# Genome-wide cross-trait analysis of vascular dementia and Alzheimer’s disease highlights novel loci and lung-brain axis

**DOI:** 10.64898/2026.02.27.26345967

**Authors:** Shan Gao, Shiyang Wu, Fengzhen Liu, Ping Zhu, Yijie He, Shuyuan Hu, Ruibai Wang, Jin Yang, Lu Zhao, Xuman Liu, Zhifa Han, Tao Wang, Yan Zhang, Kun Wang, Yan Chen, Keshen Li, Guiyou Liu

## Abstract

Until now, most genetic risk for vascular dementia (VD) remains unknown. Here, we firstly performed the largest cross-ancestry genome-wide association study meta-analysis comprising 5,886 VD and 1,027,883 controls of European, East Asian, South Asian, African, and Admixed American ancestry. We identified 37 genome-wide significant loci including *CLU* and *APOE* tagged by common variants and 35 loci tagged by rare variants, and demonstrated enrichment of VD heritability in lung and genetic association between VD and lung function traits. We further conducted a cross-trait of VD and Alzheimer’s disease, and identified 13 genome-wide significant loci including *CR1*, *BIN1*, *GRM7*, *HLA-DRA*, *TREM2*, *CLU*, *ECHDC3*, *AGBL2*, *MS4A4E*, *PICALM*, *SLC24A4*, *ABCA7*, and *APOE.* A multi-omics integrative analysis identified 619 genes. 241 genes were significantly differentially expressed in VD cells and 21 exhibited strong evidence of interaction with FDA-approved drugs. Collectively, our findings provide valuable insights into the potential underlying mechanisms of VD.

## Supplemental tables will be used for the link to the file on the preprint site. for "Genome-wide cross-trait analysis of vascular dementia and Alzheimer’s disease highlights novel loci and lung-brain axis" (part 1 of 3)

### Sheet: Supplementary Table legends
Supplementary Table legends	Description
Supplementary Table 1	Demographic characteristics of studies included in the GWAS meta-analysis of VD
Supplementary Table 2	Genome-wide significant (P<5.00E-08) independent variants in the VD GWAS Stage1
Supplementary Table 3	Genome-wide significant (P<5.00E-08) lead variants in the VD GWAS Stage1
Supplementary Table 4	Summary of 29 associated signals (P<5.00E-08) at 11 loci in the stepwise conditional analysis of the VD GWAS Stage1
Supplementary Table 5	Selected datasets for gene mapping from FUMA
Supplementary Table 6	The prioritized genes of Stage1 mapped by eQTL, positional, and chromatin interaction using FUMA.
Supplementary Table 7	Genome-wide significant (P<5.00E-08) independent variants in the VD GWAS Stage2
Supplementary Table 8	Genome-wide significant (P<5.00E-08) lead variants in the VD GWAS Stage2
Supplementary Table 9	Summary of 55 associated signals (P<5.00E-08) at 38 loci in the stepwise conditional analysis of the VD GWAS Stage2
Supplementary Table 10	The prioritized genes of Stage2 mapped by eQTL, positional, and chromatin interaction using FUMA.
Supplementary Table 11	Functional annotation of genome-wide significant independent SNPs and their LD proxies (r²≥0.6) in VD GWAS Stage1 using ANNOVAR
Supplementary Table 12	Enrichment test of functional annotations in Stage1.
Supplementary Table 13	Characterization of candidate variants in VD GWAS Stage1.
Supplementary Table 14	Functional annotation of genome-wide significant independent SNPs and their LD proxies (r²≥0.6) in VD GWAS Stage2 using ANNOVAR
Supplementary Table 15	Enrichment test of functional annotations in Stage2.
Supplementary Table 16	Characterization of candidate variants in VD GWAS Stage2.
Supplementary Table 17	Results from MAGMA gene-based tests with PFDR<0.05 for the VD GWAS Stage1
Supplementary Table 18	Results from MAGMA gene-set enrichment analysis with PFDR<0.05 for the VD GWAS Stage1
Supplementary Table 19	The gene-set of the differentially expressed genes in GTEx v8 across 30 tissues of the VD GWAS Stage1.
Supplementary Table 20	GWAS summary-level data of pulmonary function traits for genetic correlations with VD using LDSC.
Supplementary Table 21	Genetic correlation between vascular dementia and pulmonary function traits.
Supplementary Table 22	Results of the Polygenic Priority Score (PoPS) analysis for VD using Stage 1 GWAS summary statistics
Supplementary Table 23	Results from TWAS analysis of VD GWAS Stage1 using cis_eQTL data from different tissues, for genes with PFDR<0.05
Supplementary Table 24	Results from COLOC analysis of VD GWAS Stage1 using cis_eQTL data from different tissues.
Supplementary Table 25	Results from SMR analysis of VD GWAS Stage1 using cis_eQTL data from different datasets
Supplementary Table 26	Results from SMR analysis of VD GWAS Stage1 using cis_scQTL data from different cell types
Supplementary Table 27	Summary of AD-VD GWAS meta-analysis results for identified loci reaching genome-wide significance by METAL
Supplementary Table 28	Summary of AD-VD GWAS meta-analysis results for identified loci reaching genome-wide significance by MTAG
Supplementary Table 29	Genome-wide significant (P<5.00E-08) independent variants in the AD-VD GWAS
Supplementary Table 30	Genome-wide significant (P<5.00E-08) lead variants in the AD-VD GWAS
Supplementary Table 31	Functional annotation of genome-wide significant independent SNPs and their LD proxies (r²≥0.6) in AD-VD GWAS ANNOVAR
Supplementary Table 32	Characterization of candidate variants in AD-VD GWAS.
Supplementary Table 33	The prioritized genes of AD-VD GWAS mapped by eQTL, positional, and chromatin interaction using FUMA.
Supplementary Table 34	Results from MAGMA gene-based tests with PFDR<0.05 for the AD-VD GWAS
Supplementary Table 35	Results of the Polygenic Priority Score (PoPS) analysis for VD using Stage 2 GWAS summary statistics
Supplementary Table 36	Results from MAGMA gene-set enrichment analysis with PFDR<0.05 for the AD-VD GWAS
Supplementary Table 37	The gene-set of the differentially expressed genes in GTEx v8 across 30 tissues of the AD-VD GWAS.
Supplementary Table 38	The prioritized genes by 29 integrative approaches.
Supplementary Table 39	List of cell type-specific genes differentially expressed in GSE213897
Supplementary Table 40	List of cell type-specific genes differentially expressed in GSE282111
Supplementary Table 41	Drug-gene interactions for all the prioritized genes of the VD GWAS.

### Sheet: Supplementary Table 1
Supplementary Table 1. Demographic characteristics of studies included in the GWAS meta-analysis of VD
Ancestry	Dataset	N cases	N controls	Sample Size	N
EUR	Finngen	3624	475484	479108	937548
	UKBB	2074	456366	458440
SAS	G&H	119	43659	43778	43778
Cross	MGBB	69	52374	52443	52443
METAL	Finngen+UKBB+MGBB+G&H	5886	1027883	1033769	1033769

### Sheet: Supplementary Table 2
Supplementary Table 2. Genome-wide significant (P<5.00E-08) independent variants in the VD GWAS Stage1
GenomicLocus	uniqID	rsID	chr	pos	p	nSNPs	nGWASSNPs
1	5:148037600:A:G	rs564080066	5	148037600	4.294e-08	11	1
2	8:27462481:A:G	rs7982	8	27462481	7.615e-09	11	8
3	19:45041818:G:T	rs1661184	19	45041818	1.93e-08	2	2
3	19:45284627:A:G	rs80168591	19	45284627	1.488e-11	1	1
3	19:45302277:C:T	rs139997344	19	45302277	1.803e-08	2	2
3	19:45324138:A:G	rs28399637	19	45324138	5.032e-13	1	1
3	19:45324756:C:G	rs28399664	19	45324756	8.171e-23	2	2
3	19:45341948:A:G	rs10407439	19	45341948	4.162e-09	10	6
3	19:45344722:A:G	rs28615360	19	45344722	4.223e-10	6	6
3	19:45346666:C:G	rs148601586	19	45346666	1.142e-12	1	1
3	19:45351516:C:G	rs41289512	19	45351516	3.355e-37	4	4
3	19:45356141:C:T	rs2972558	19	45356141	1.468e-11	1	1
3	19:45357377:C:T	rs4803764	19	45357377	5.338e-12	26	20
3	19:45357939:A:G	rs2927468	19	45357939	2.299e-25	2	1
3	19:45359945:A:G	rs183610051	19	45359945	3.117e-12	1	1
3	19:45361646:A:G	rs365653	19	45361646	6.986e-10	4	2
3	19:45363820:G:T	rs138607350	19	45363820	7.111e-16	1	1
3	19:45382034:A:G	rs6859	19	45382034	7.269e-16	2	2
3	19:45382675:A:G	rs41290120	19	45382675	1.283e-08	2	2
3	19:45384931:A:G	rs79701229	19	45384931	3.175e-15	1	1
3	19:45385303:C:T	rs12609102	19	45385303	1.101e-13	8	2
3	19:45385356:A:C	rs144261139	19	45385356	1.079e-11	2	2
3	19:45395266:A:G	rs157580	19	45395266	6.787e-23	2	2
3	19:45396144:C:T	rs11556505	19	45396144	7.96e-93	13	12
3	19:45396219:C:T	rs157582	19	45396219	4.328e-85	8	7
3	19:45398633:C:G	rs11668327	19	45398633	2.01e-16	1	1
3	19:45404691:A:G	rs405697	19	45404691	2.543e-11	1	1
3	19:45406673:A:G	rs10119	19	45406673	1.668e-82	1	1
3	19:45407788:A:G	rs7259620	19	45407788	1.078e-36	19	17
3	19:45408564:A:T	rs449647	19	45408564	4.509e-13	1	1
3	19:45411941:C:T	rs429358	19	45411941	3.32e-199	14	13
3	19:45412079:C:T	rs7412	19	45412079	8.928e-15	4	4
3	19:45412955:A:C	rs1081105	19	45412955	3.054e-29	16	13
3	19:45413366:C:T	rs1081106	19	45413366	4.075e-11	2	2
3	19:45413576:C:T	rs75627662	19	45413576	3.048e-79	8	7
3	19:45416291:C:T	rs59325138	19	45416291	5.784e-29	7	6
3	19:45421100:A:G	rs3925681	19	45421100	2.227e-22	6	5
3	19:45421877:A:G	rs484195	19	45421877	4.353e-21	7	6
3	19:45424514:A:C	rs157592	19	45424514	1.67e-121	8	8
3	19:45429543:C:T	rs71352239	19	45429543	4.792e-16	6	5
3	19:45429708:C:G	rs60049679	19	45429708	9.463e-12	1	1
3	19:45438554:C:T	rs7254133	19	45438554	1.117e-12	1	1
3	19:45448465:G:T	rs5167	19	45448465	3.683e-13	59	42
3	19:45514061:A:G	rs187270432	19	45514061	4.182e-10	2	2
3	19:45557302:A:G	rs193187396	19	45557302	1.215e-11	2	2
3	19:45696782:A:G	rs76726728	19	45696782	5.413e-11	12	5
3	19:45713116:A:C	rs183110257	19	45713116	1.527e-08	14	10
3	19:45959322:A:G	rs117034857	19	45959322	7.414e-11	9	5
GenomicLocus : the number identifier used to refer to independent loci identifed by this GWAS
uniqID : unique ID of SNPs consists of chromosome:position:allele1:allele2 where alleles are alphabetically ordered
chr : chromosome
pos : base pair position on hg19 (GRCh37)
p : Meta analysis effect estimates were tested for significance using the two-sided z-test.
nSNPs : number of SNPs which are in LD of the independent significant SNP given r2, including non-GWAS-tagged SNPs (which are extracted from the reference panel)
nGWAS SNPs : number of GWAS-tagged SNPs which are in LD of the independent sig. SNP given r2.

### Sheet: Supplementary Table 3
Supplementary Table 3. Genome-wide significant (P<5.00E-08) lead variants in the VD GWAS Stage1
GenomicLocus	uniqID	rsID	chr	pos	p	nIndSigSNPs	IndSigSNPs
1	5:148037600:A:G	rs564080066	5	148037600	4.294e-08	1	rs564080066
2	8:27462481:A:G	rs7982	8	27462481	7.615e-09	1	rs7982
3	19:45041818:G:T	rs1661184	19	45041818	1.93e-08	1	rs1661184
3	19:45284627:A:G	rs80168591	19	45284627	1.488e-11	3	rs80168591;rs148601586;rs183610051
3	19:45324138:A:G	rs28399637	19	45324138	5.032e-13	2	rs28399637;rs4803764
3	19:45324756:C:G	rs28399664	19	45324756	8.171e-23	3	rs28399664;rs41289512;rs11556505
3	19:45357939:A:G	rs2927468	19	45357939	2.299e-25	4	rs2927468;rs10407439;rs2972558;rs4803764
3	19:45363820:G:T	rs138607350	19	45363820	7.111e-16	2	rs138607350;rs139997344
3	19:45382034:A:G	rs6859	19	45382034	7.269e-16	2	rs6859;rs11556505
3	19:45384931:A:G	rs79701229	19	45384931	3.175e-15	3	rs79701229;rs148601586;rs183610051
3	19:45385303:C:T	rs12609102	19	45385303	1.101e-13	3	rs12609102;rs76726728;rs117034857
3	19:45385356:A:C	rs144261139	19	45385356	1.079e-11	3	rs144261139;rs1081105;rs28615360
3	19:45395266:A:G	rs157580	19	45395266	6.787e-23	10	rs157580;rs157582;rs11668327;rs405697;rs7259620;rs1081106;rs59325138;rs484195;rs157592;rs2972558
3	19:45408564:A:T	rs449647	19	45408564	4.509e-13	5	rs449647;rs365653;rs41290120;rs11668327;rs10119
3	19:45411941:C:T	rs429358	19	45411941	3.32e-199	11	rs429358;rs1081105;rs75627662;rs59325138;rs484195;rs157592;rs41289512;rs11556505;rs157582;rs10119;rs7259620
3	19:45412079:C:T	rs7412	19	45412079	8.928e-15	4	rs7412;rs75627662;rs365653;rs41290120
3	19:45421100:A:G	rs3925681	19	45421100	2.227e-22	11	rs3925681;rs484195;rs157592;rs71352239;rs7254133;rs157582;rs11668327;rs10119;rs7259620;rs75627662;rs59325138
3	19:45429708:C:G	rs60049679	19	45429708	9.463e-12	2	rs60049679;rs157592
3	19:45448465:G:T	rs5167	19	45448465	3.683e-13	1	rs5167
3	19:45557302:A:G	rs193187396	19	45557302	1.215e-11	2	rs193187396;rs187270432
3	19:45713116:A:C	rs183110257	19	45713116	1.527e-08	1	rs183110257
Genomi Locus : Index of assigned genomic locus matched with "Genomic risk loci" table. Multiple lead SNPs can be assigned to the same genomic locus.
uniqID : Unique ID of SNPs consisting of chr:position:allele1:allele2 where alleles are alphabetically ordered.
rsID : rsID based on dbSNP build 146.
chr : chromosome
pos : position on hg19
P-value : P-value (from the VD GWAS Stage1).
nIndSigSNPs : Number of independent significant SNPs which are in LD with the lead SNP at r2 0.1.
IndSigSNPs : rsID of independent significant SNPs which are in LD with the lead SNP at r2 0.1.

### Sheet: Supplementary Table 4
Supplementary Table 4. Summary of 29 associated signals (P<5.00E-08) at 11 loci in the stepwise conditional analysis of the VD GWAS Stage1
Chr	SNP	Position	A1	A1 Freq	Beta	SE	p-value	N	Freq Ref	Beta (conditional)	SE (conditional)	p-value (conditional)	LD r
5	rs564080066	148037600	A	0.9977	-1.0203	0.1862	4.26308e-08	1141350	0.999006	-1.0203	0.186202	4.26476e-08	0
8	rs7982	27462481	A	0.4112	-0.1134	0.0196	7.22049e-09	976272	0.385686	-0.1134	0.0196003	7.22462e-09	0
19	rs117671432	35897256	A	0.0195	-0.1371	0.0861	0.11131	640661	0.00497018	-1.06396	0.0890315	6.46657e-33	0.0135247
19	rs151024938	36503588	T	0.9884	0.2392	0.1041	0.0215737	730842	0.991054	0.995271	0.107259	1.70826e-20	0.00602429
19	rs539665496	39239055	A	0.0045	0.0681	0.146	0.640902	950953	0.000994036	-1.45899	0.150387	2.96871e-22	0.121286
19	rs62120677	39971401	T	0.0948	0.0626	0.0337	0.0632306	931760	0.0576541	0.662934	0.0379295	2.10498e-68	-0.0420765
19	rs143278392	41244149	T	0.001	1.1144	0.2612	1.98597e-05	1332300	0.00695825	2.29324	0.262649	2.52022e-18	-0.00750593
19	rs527435212	43578323	T	0.0047	-0.0893	0.1591	0.574605	766878	0.00198807	-2.37832	0.168987	5.48883e-45	0.04847
19	rs344783	44172188	T	0.4584	0.0405	0.0192	0.0349122	992181	0.482107	0.12772	0.0196604	8.23096e-11	0.000426856
19	rs36101414	44464461	T	0.9696	-0.2005	0.0546	0.000240508	1033380	0.973161	-0.576455	0.0580667	3.16218e-23	0.0150479
19	rs182943886	44636030	A	0.0005	-1.0367	0.4397	0.0183864	939832	0.00198807	-4.7271	0.451785	1.27532e-25	0.00399202
19	rs181195470	45213155	A	0.9905	-0.4075	0.0998	4.44262e-05	968884	0.998012	-1.19541	0.105227	6.59251e-30	-0.0685768
19	rs7254776	45227742	T	0.6708	0.0784	0.0205	0.000131096	978479	0.61829	0.128543	0.0212722	1.51497e-09	0.0655402
19	rs2927468	45357939	A	0.4767	-0.1998	0.0192	2.32189e-25	987353	0.44831	-0.315626	0.020335	2.48801e-54	0.149695
19	rs429358	45411941	T	0.8331	-0.6945	0.0231	1.39296e-198	1222980	0.84493	-1.2273	0.0280121	0	0.099245
19	rs7412	45412079	T	0.0648	-0.321	0.0414	8.93071e-15	874195	0.0626243	-0.438272	0.0425049	6.2791e-25	-0.0165902
19	rs185975215	46979409	A	0.0021	-0.3128	0.2024	0.122236	1057770	0.000994036	-8.58011	0.363455	3.25845e-123	-0.00281997
19	rs187641092	47567435	A	0.007	-0.0799	0.1303	0.539744	769453	0.00198807	-3.11564	0.173062	1.84598e-72	0.00281997
19	rs187846895	47892189	C	0.9947	0.0909	0.1329	0.493992	975215	0.999006	3.96083	0.226604	2.06795e-68	-0.0657877
19	rs6509368	48749228	A	0.4783	-0.0212	0.0193	0.27201	976972	0.454274	-0.184073	0.0200612	4.49066e-20	-0.0322903
19	rs74732309	51013118	A	0.2666	-0.0557	0.0217	0.0102636	986268	0.237575	-0.26543	0.0227062	1.43792e-31	0.0297652
19	rs57897227	51283724	A	0.3044	-0.0176	0.0211	0.404212	963272	0.308151	-0.232642	0.0220193	4.31138e-26	-0.0849716
19	rs17779578	52633470	A	0.2048	0.0293	0.024	0.222149	968031	0.212724	0.287151	0.0250919	2.52076e-30	-0.0278651
19	rs188425094	53323262	C	0.0176	-0.1645	0.0734	0.0250167	974817	0.0149105	-0.820569	0.0757723	2.4977e-27	0.0365571
19	rs10415123	53447690	A	0.1036	0.0485	0.0317	0.126025	973055	0.0914513	0.387496	0.0331207	1.28203e-31	-4.93839e-05
19	rs8101977	53467452	A	0.7914	-0.0517	0.0239	0.0305273	962965	0.755467	-0.166103	0.0250385	3.26932e-11	0.0920946
19	rs7257223	53846311	A	0.9094	0.0421	0.0345	0.222355	925969	0.879722	0.259124	0.0352778	2.05398e-13	-0.0690865
19	rs147841877	54947332	C	0.0253	-0.17	0.0638	0.00770853	904654	0.0109344	-0.7598	0.0665162	3.2181e-30	0.0115822
19	rs2431834	56281001	T	0.9927	-0.1467	0.1111	0.186691	1015190	0.997018	-5.77737	0.259486	8.13075e-110	0
Chr : chromosome
Position : base pair position (GRCh37)
A1 : coded allele
A1 Freq : coded allele frequency
Beta : unconditional effect size
SE : standard error
p-value ：Meta analysis effect estimates were tested for significance using the two-sided z-test.
N : effective sample size
Freq Ref : allele frequency in LD reference genotype data
Beta/SE/p-value (conditional) : effect size/SE/p-value of SNP conditional on leading SNP(s) in locus
LD r : linkage disequilibrium r measurement between SNP and leading SNP.

### Sheet: Supplementary Table 5
Supplementary Table 5. Selected datasets for gene mapping from FUMA
Category	Publication year	Tissue type	Datasets	Sample size	Data source
Blood eQTL browser	2013	Peripheral blood	BloodeQTL.txt.gz	5,311 peripheral blood samples from 7 studies	http://genenetwork.nl/bloodeqtlbrowser/
BIOS QTL browser	2017	Peripheral blood	BIOS_eQTL_geneLevel.txt.gz	2,116 whole peripheral blood samples of healthy adults from 4 Dutch cohorts	http://genenetwork.nl/biosqtlbrowser/
BRAINEAC	2014	Cerebellar cortex	CRBL.txt.gz	134 neuropathologically confirmed control individuals of European descent from UK Brain Expression Consortium	http://www.braineac.org/
		Frontal cortex	FCTX.txt.gz
		Hippocampus	HIPP.txt.gz
		Inferior olivary nucleus (sub-dissected from the medulla)	MEDU.txt.gz
		Occipital cortex	OCTX.txt.gz
		Putamen (at the level of the anterior commissure)	PUTM.txt.gz
		Substantia nigra	SNIG.txt.gz
		Temporal cortex	TCTX.txt.gz
		Thalamus (at the level of the lateral geniculate nucleus)	THAL.txt.gz
		Intralobular white matter	WHMT.txt.gz
		aveALL	aveALL.txt.gz
xQTLServer	2017	Brain	xQTLServer_eQTLs.txt.gz	494 dorsolateral prefrontal cortex samples	http://mostafavilab.stat.ubc.ca/xqtl/
CommonMind Consortium	2016	Brain	CMC_SVA_cis.txt.gz	Post-mortem brain samples from 467 Caucasian individuals	https://www.synapse.org//#!Synapse:syn5585484
			CMC_NoSVA_cis.txt.gz,
eQTLGen	2018	Peripheral blood	eQTLGen_cis_eQTLs.txt.gz	Meta-analysis of cis-eQTLs from 37 datasets with a total of 31,684 individuals	http://www.eqtlgen.org/index.html
PsychENCODE	2018	Brain	PsychENCODE_eQTLs.txt.gz	The eQTLs were identified from 1,387 individuals	http://resource.psychencode.org
GTEx v8	2023	Adipose Subcutaneous	Adipose_Subcutaneous.txt.gz	581	http://www.gtexportal.org/home/datasets
		Adipose Visceral Omentum	Adipose_Visceral_Omentum.txt.gz	469
		Adrenal Gland	Adrenal_Gland.txt.gz	233
		Cells EBV-transformed lymphocytes	Cells_EBV-transformed_lymphocytes.txt.gz	147
		Whole Blood	Whole_Blood.txt.gz	670
		Artery Aorta	Artery_Aorta.txt.gz	387
		Artery Coronary	Artery_Coronary.txt.gz	213
		Artery Tibial	Artery_Tibial.txt.gz	584
		Brain Amygdala	Brain_Amygdala.txt.gz	129
		Brain Anterior cingulate cortex BA24	Brain_Anterior_cingulate_cortex_BA24.txt.gz	147
		Brain Caudate basal ganglia	Brain_Caudate_basal_ganglia.txt.gz	194
		Brain Cerebellar Hemisphere	Brain_Cerebellar_Hemisphere.txt.gz	175
		Brain Cerebellum	Brain_Cerebellum.txt.gz	209
		Brain Cortex	Brain_Cortex.txt.gz	205
		Brain Frontal Cortex BA9	Brain_Frontal_Cortex_BA9.txt.gz	175
		Brain Hippocampus	Brain_Hippocampus.txt.gz	165
		Brain Hypothalamus	Brain_Hypothalamus.txt.gz	170
		Brain Nucleus accumbens basal ganglia	Brain_Nucleus_accumbens_basal_ganglia.txt.gz	202
		Brain Putamen basal ganglia	Brain_Putamen_basal_ganglia.txt.gz	170
		Brain Spinal cord cervical c-1	Brain_Spinal_cord_cervical_c-1.txt.gz	126
		Brain Substantia nigra	Brain_Substantia_nigra.txt.gz	114
		Breast Mammary Tissue	Breast_Mammary_Tissue.txt.gz	396
		Colon Sigmoid	Colon_Sigmoid.txt.gz	318
		Colon Transverse	Colon_Transverse.txt.gz	368
		Esophagus Gastroesophageal Junction	Esophagus_Gastroesophageal_Junction.txt.gz	330
		Esophagus Mucosa	Esophagus_Mucosa.txt.gz	497
		Esophagus Muscularis	Esophagus_Muscularis.txt.gz	465
		Heart Atrial Appendage	Heart_Atrial_Appendage.txt.gz	372
		Heart Left Ventricle	Heart_Left_Ventricle.txt.gz	386
		Kidney Cortex	Kidney_Cortex.txt.gz	73
		Liver	Liver.txt.gz	208
		Lung	Lung.txt.gz	515
		Muscle Skeletal	Muscle_Skeletal.txt.gz	706
		Nerve Tibial	Nerve_Tibial.txt.gz	532
		Ovary	Ovary.txt.gz	167
		Pancreas	Pancreas.txt.gz	305
		Pituitary	Pituitary.txt.gz	237
		Prostate	Prostate.txt.gz	221
		Minor Salivary Gland	Minor_Salivary_Gland.txt.gz	144
		Cells Clustured fibroblasts	Cells_Cultured_fibroblasts.txt.gz	483
		Skin Not Sun Exposed Suprapubic	Skin_Not_Sun_Exposed_Suprapubic.txt.gz	517
		Skin Sun Exposed Lower leg	Skin_Sun_Exposed_Lower_leg.txt.gz	605
		Small Intestine Terminal Ileum	Small_Intestine_Terminal_Ileum.txt.gz	174
		Spleen	Spleen.txt.gz	227
		Stomach	Stomach.txt.gz	324
		Testis	Testis.txt.gz	322
		Thyroid	Thyroid.txt.gz	574
		Uterus	Uterus.txt.gz	142
		Vagina	Vagina.txt.gz	156
eQTLcatalogue	2018	Brain	BrainSeq_ge_brain.txt.gz	484	https://github.com/eQTL-Catalogue/eQTL-Catalogue-resources/blob/master/tabix/tabix_ftp_paths.tsv
	2017	Peripheral blood	Lepik_2017_ge_blood.txt.gz	491	https://github.com/eQTL-Catalogue/eQTL-Catalogue-resources/blob/master/tabix/tabix_ftp_paths.tsv
	2015	Peripheral blood	TwinsUK_ge_blood.txt.gz	1364	https://github.com/eQTL-Catalogue/eQTL-Catalogue-resources/blob/master/tabix/tabix_ftp_paths.tsv
Chromatin interaction mapping	2018	Brain	EP_links_oneway.txt.gz	-	http://resource.psychencode.org/
	2018	Brain	Promoter_anchored_loops.txt.gz	-	http://resource.psychencode.org/
	2019	Brain	Adult_Cortex.txt.gz	-	https://doi.org/10.1101/406330
	2019	Brain	Fetal_Cortex.txt.gz	-	https://doi.org/10.1101/406330
	2017	Hi-C of 21 tissue/cell types	-	-	https://www.ncbi.nlm.nih.gov/geo/query/acc.cgi?acc=GSE87112

### Sheet: Supplementary Table 6
Supplementary Table 6. The prioritized genes of Stage1 mapped by eQTL, positional, and chromatin interaction using FUMA.
ensg	symbol	chr	start	end	strand	type	entrezID	HUGO	pLI	ncRVIS	posMapSNPs	posMapMaxCADD	eqtlMapSNPs	eqtlMapminP	eqtlMapminQ	eqtlMapts	eqtlDirection	ciMap	ciMapts	minGwasP	IndSigSNPs	GenomicLocus
ENSG00000091010	POU4F3	5	145718587	145720083	1	protein_coding	5459	POU4F3	0.721115	-0.496439	0	0	0	NA	NA	NA	NA	Yes	Mesenchymal_Stem_Cell:hESC	NA	rs564080066	1
ENSG00000173250	GPR151	5	145892666	145895753	-1	protein_coding	134391	GPR151	1.05613e-05	-0.814318	0	0	0	NA	NA	NA	NA	Yes	IMR90:Mesenchymal_Stem_Cell	NA	rs564080066	1
ENSG00000156475	PPP2R2B	5	145967936	146464347	-1	protein_coding	5521	PPP2R2B	0.900683	-0.121298	0	0	0	NA	NA	NA	NA	Yes	IMR90	NA	rs564080066	1
ENSG00000169302	STK32A	5	146614526	146767415	1	protein_coding	202374	STK32A	5.7245e-05	0.777019	0	0	0	NA	NA	NA	NA	Yes	IMR90	NA	rs564080066	1
ENSG00000113657	DPYSL3	5	146770374	146889619	-1	protein_coding	1809	DPYSL3	0.996483	-1.34331	0	0	0	NA	NA	NA	NA	Yes	IMR90:Mesenchymal_Stem_Cell:Mesendoderm:Trophoblast-like_Cell	NA	rs564080066	1
ENSG00000176049	JAKMIP2	5	146967990	147162338	-1	protein_coding	9832	JAKMIP2	0.999937	0.366767	2	11.64	0	NA	NA	NA	NA	Yes	Left_Ventricle:Liver:IMR90:Mesenchymal_Stem_Cell:Mesendoderm:Trophoblast-like_Cell:hESC	NA	rs564080066	1
ENSG00000164266	SPINK1	5	147204131	147211349	-1	protein_coding	6690	SPINK1	0.293111	0.547167	0	0	0	NA	NA	NA	NA	Yes	Aorta:Left_Ventricle:IMR90:Mesenchymal_Stem_Cell:Mesendoderm:Trophoblast-like_Cell:hESC	4.294e-08	rs564080066	1
ENSG00000164265	SCGB3A2	5	147250245	147261754	1	protein_coding	117156	SCGB3A2	0.0424275	-0.0592841	1	3.997	0	NA	NA	NA	NA	Yes	Aorta:Left_Ventricle:IMR90:Mesenchymal_Stem_Cell:Mesendoderm:Trophoblast-like_Cell:hESC	4.294e-08	rs564080066	1
ENSG00000178776	C5orf46	5	147260289	147286101	-1	protein_coding	389336	C5orf46	0.299425	-0.0631851	1	3.997	0	NA	NA	NA	NA	Yes	Mesenchymal_Stem_Cell:Mesendoderm:Trophoblast-like_Cell:hESC	4.294e-08	rs564080066	1
ENSG00000133710	SPINK5	5	147405246	147516852	1	protein_coding	11005	SPINK5	2.11659e-17	0.940026	0	0	0	NA	NA	NA	NA	Yes	Left_Ventricle:IMR90:Mesenchymal_Stem_Cell:Mesendoderm:Trophoblast-like_Cell:hESC	4.294e-08	rs564080066	1
ENSG00000196800	SPINK14	5	147549296	147554961	1	protein_coding	408187	SPINK14	0.0163522	0.11931	0	0	0	NA	NA	NA	NA	Yes	Left_Ventricle:Liver:IMR90:Mesenchymal_Stem_Cell:Mesendoderm:Trophoblast-like_Cell:hESC	4.294e-08	rs564080066	1
ENSG00000178172	SPINK6	5	147582357	147594700	1	protein_coding	404203	SPINK6	2.41646e-05	0.503491	0	0	0	NA	NA	NA	NA	Yes	Aorta:Left_Ventricle:Liver:IMR90:Mesenchymal_Stem_Cell:Mesendoderm:Neural_Progenitor_Cell:Trophoblast-like_Cell:hESC	4.294e-08	rs564080066	1
ENSG00000214510	SPINK13	5	147647743	147665817	1	protein_coding	153218	SPINK13	0.024357	1.16086	1	12.18	0	NA	NA	NA	NA	Yes	Left_Ventricle:Liver:IMR90:Mesenchymal_Stem_Cell:Mesendoderm:Trophoblast-like_Cell:hESC	4.294e-08	rs564080066	1
ENSG00000204909	SPINK9	5	147700766	147719412	1	protein_coding	643394	SPINK9	0.326828	-0.235234	1	2.983	0	NA	NA	NA	NA	No	NA	NA	rs564080066	1
ENSG00000145868	FBXO38	5	147763498	147822399	1	protein_coding	81545	FBXO38	0.999962	0.0541128	0	0	0	NA	NA	NA	NA	Yes	Left_Ventricle:IMR90:Mesenchymal_Stem_Cell:Mesendoderm:Neural_Progenitor_Cell:Trophoblast-like_Cell:hESC	4.294e-08	rs564080066	1
ENSG00000164270	HTR4	5	147830595	148056798	-1	protein_coding	3360	HTR4	0.648788	-0.752171	2	3.382	0	NA	NA	NA	NA	Yes	Aorta:Left_Ventricle:Spleen:IMR90:Mesenchymal_Stem_Cell:Mesendoderm:Trophoblast-like_Cell:hESC	4.294e-08	rs564080066	1
ENSG00000169252	ADRB2	5	148206156	148208196	1	protein_coding	154	ADRB2	0.476493	0.326414	0	0	0	NA	NA	NA	NA	Yes	Left_Ventricle:Liver:Lung:Psoas:IMR90:Mesenchymal_Stem_Cell:Mesendoderm:Trophoblast-like_Cell:hESC	NA	rs564080066	1
ENSG00000169247	SH3TC2	5	148303202	148442726	-1	protein_coding	79628	SH3TC2	1.7329e-12	-0.25319	1	2.308	0	NA	NA	NA	NA	Yes	Left_Ventricle:Liver:GM12878:IMR90:Mesenchymal_Stem_Cell:Mesendoderm:Neural_Progenitor_Cell:Trophoblast-like_Cell:hESC	4.294e-08	rs564080066	1
ENSG00000173210	ABLIM3	5	148521046	148640105	1	protein_coding	22885	ABLIM3	0.0160253	-0.596093	0	0	0	NA	NA	NA	NA	Yes	IMR90:Mesenchymal_Stem_Cell:Mesendoderm:Trophoblast-like_Cell	NA	rs564080066	1
ENSG00000157510	AFAP1L1	5	148651434	148721365	1	protein_coding	134265	AFAP1L1	4.06878e-08	-0.40314	0	0	0	NA	NA	NA	NA	Yes	Left_Ventricle:Liver:Spleen:IMR90:Mesenchymal_Stem_Cell:Mesendoderm:Trophoblast-like_Cell:hESC	4.294e-08	rs564080066	1
ENSG00000164284	GRPEL2	5	148724993	148734146	1	protein_coding	134266	GRPEL2	0.00575467	-1.14727	0	0	0	NA	NA	NA	NA	Yes	Left_Ventricle:IMR90:Mesenchymal_Stem_Cell:Mesendoderm:Trophoblast-like_Cell:hESC	NA	rs564080066	1
ENSG00000145882	PCYOX1L	5	148737570	148749216	1	protein_coding	78991	PCYOX1L	1.26712e-05	0.758236	0	0	0	NA	NA	NA	NA	Yes	Left_Ventricle:IMR90:Mesenchymal_Stem_Cell:Mesendoderm:Trophoblast-like_Cell:hESC	NA	rs564080066	1
ENSG00000127743	IL17B	5	148750887	148783765	-1	protein_coding	27190	IL17B	0.00207428	0.115089	0	0	0	NA	NA	NA	NA	Yes	IMR90	NA	rs564080066	1
ENSG00000113712	CSNK1A1	5	148871760	148931007	-1	protein_coding	1452	CSNK1A1	0.993657	-0.260285	1	0.075	0	NA	NA	NA	NA	Yes	Left_Ventricle:IMR90:Mesenchymal_Stem_Cell:Mesendoderm:Trophoblast-like_Cell:hESC	NA	rs564080066	1
ENSG00000183111	ARHGEF37	5	148931510	149014531	1	protein_coding	389337	ARHGEF37	1.0824e-13	-0.615363	0	0	0	NA	NA	NA	NA	Yes	Left_Ventricle:IMR90:Mesenchymal_Stem_Cell:Mesendoderm:Trophoblast-like_Cell:hESC	NA	rs564080066	1
ENSG00000113722	CDX1	5	149546358	149564120	1	protein_coding	1044	CDX1	0.702597	-0.0578903	0	0	0	NA	NA	NA	NA	Yes	Promoter_anchored_loops	NA	rs564080066	1
ENSG00000113140	SPARC	5	151040657	151066726	-1	protein_coding	6678	SPARC	0.886494	0.0856778	0	0	0	NA	NA	NA	NA	Yes	IMR90	NA	rs564080066	1
ENSG00000177556	ATOX1	5	151121877	151152093	-1	protein_coding	475	ATOX1	0.177402	-0.489553	0	0	0	NA	NA	NA	NA	Yes	IMR90	NA	rs564080066	1
ENSG00000145907	G3BP1	5	151150606	151192346	1	protein_coding	10146	G3BP1	0.988391	-0.294066	0	0	0	NA	NA	NA	NA	Yes	IMR90	NA	rs564080066	1
ENSG00000104228	TRIM35	8	27142404	27168836	-1	protein_coding	23087	TRIM35	0.000940308	-0.967121	0	0	0	NA	NA	NA	NA	Yes	Fetal_Cortex:Left_Ventricle:Liver:Spleen:GM12878:IMR90:Mesenchymal_Stem_Cell:Mesendoderm:Trophoblast-like_Cell:hESC	7.615e-09	rs7982	2
ENSG00000120899	PTK2B	8	27168999	27316903	1	protein_coding	2185	PTK2B	0.984521	-0.296269	0	0	0	NA	NA	NA	NA	Yes	Fetal_Cortex:Left_Ventricle:Liver:Spleen:GM12878:IMR90:Mesenchymal_Stem_Cell:Mesendoderm:Trophoblast-like_Cell:hESC	7.615e-09	rs7982	2
ENSG00000120903	CHRNA2	8	27317279	27337400	-1	protein_coding	1135	CHRNA2	0.00176648	2.5642	0	0	0	NA	NA	NA	NA	Yes	Promoter_anchored_loops:Fetal_Cortex:Mesenchymal_Stem_Cell:Mesendoderm:hESC	7.615e-09	rs7982	2
ENSG00000120915	EPHX2	8	27348296	27403081	1	protein_coding	2053	EPHX2	4.92249e-13	1.72964	0	0	0	NA	NA	NA	NA	Yes	Promoter_anchored_loops:Mesenchymal_Stem_Cell:Mesendoderm:hESC	7.615e-09	rs7982	2
ENSG00000120885	CLU	8	27454434	27472548	-1	protein_coding	1191	CLU	NA	0.0733593	11	8.441	11	6.46089e-11	3.36607e-07	GTEx/v8/Adipose_Subcutaneous:GTEx/v8/Heart_Atrial_Appendage:GTEx/v8/Heart_Left_Ventricle:GTEx/v8/Muscle_Skeletal:GTEx/v8/Skin_Not_Sun_Exposed_Suprapubic:GTEx/v8/Skin_Sun_Exposed_Lower_leg	+	No	NA	7.615e-09	rs7982	2
ENSG00000168077	SCARA3	8	27491385	27534293	1	protein_coding	51435	SCARA3	1.62407e-07	1.37033	0	0	2	5.31825e-05	0.00484085	PsychENCODE_eQTLs	-	No	NA	1.549e-08	rs7982	2
ENSG00000147419	CCDC25	8	27590835	27630170	-1	protein_coding	55246	CCDC25	0.051834	0.653982	0	0	4	1.5678e-06	0.00467199	eQTLGen_cis_eQTLs	-	Yes	EP_links_oneway:Promoter_anchored_loops:Adult_Cortex:IMR90:Mesenchymal_Stem_Cell:Mesendoderm:Trophoblast-like_Cell:hESC	7.615e-09	rs7982	2
ENSG00000171320	ESCO2	8	27629466	27670157	1	protein_coding	157570	ESCO2	0.178964	0.412854	0	0	0	NA	NA	NA	NA	Yes	EP_links_oneway:Promoter_anchored_loops:Adult_Cortex:IMR90:Mesenchymal_Stem_Cell:Mesendoderm:Trophoblast-like_Cell:hESC	7.615e-09	rs7982	2
ENSG00000168078	PBK	8	27667137	27695612	-1	protein_coding	55872	PBK	4.09216e-05	-0.528856	0	0	0	NA	NA	NA	NA	Yes	IMR90	7.615e-09	rs7982	2
ENSG00000189233	NUGGC	8	27879481	27941388	-1	protein_coding	389643	NUGGC	1.95613e-07	0.500533	0	0	0	NA	NA	NA	NA	Yes	Adult_Cortex	7.615e-09	rs7982	2
ENSG00000134014	ELP3	8	27947190	28048673	1	protein_coding	55140	ELP3	3.92611e-07	-0.149156	0	0	0	NA	NA	NA	NA	Yes	Adult_Cortex	7.615e-09	rs7982	2
ENSG00000168081	PNOC	8	28174503	28200872	1	protein_coding	5368	PNOC	0.151495	-0.0220423	0	0	0	NA	NA	NA	NA	Yes	Adult_Cortex	7.615e-09	rs7982	2
ENSG00000167378	IRGQ	19	44088521	44100287	-1	protein_coding	126298	IRGQ	0.00119723	-1.83646	0	0	0	NA	NA	NA	NA	Yes	Fetal_Cortex	2.803e-05	rs12609102;rs76726728:rs5167	3
ENSG00000124444	ZNF576	19	44100544	44105309	1	protein_coding	79177	ZNF576	0.00754575	-1.08557	0	0	0	NA	NA	NA	NA	Yes	Fetal_Cortex	2.803e-05	rs12609102;rs76726728:rs5167	3
ENSG00000226763	SRRM5	19	44100769	44118649	1	protein_coding	100170229	SRRM5	7.19142e-06	-0.661941	0	0	0	NA	NA	NA	NA	Yes	Fetal_Cortex	2.803e-05	rs12609102;rs76726728:rs5167	3
ENSG00000131116	ZNF428	19	44111371	44124026	-1	protein_coding	126299	ZNF428	0.720275	-0.650154	0	0	0	NA	NA	NA	NA	Yes	IMR90	3.683e-13	rs5167:rs12609102;rs76726728	3
ENSG00000105767	CADM4	19	44126520	44143991	-1	protein_coding	199731	CADM4	0.979492	NA	0	0	0	NA	NA	NA	NA	Yes	IMR90	3.683e-13	rs5167:rs12609102;rs76726728	3
ENSG00000104783	KCNN4	19	44270685	44285409	-1	protein_coding	3783	KCNN4	8.36466e-06	-0.0567512	0	0	1	1.3355e-06	0.00406296	eQTLGen_cis_eQTLs	NA	No	NA	NA	rs12609102	3
ENSG00000159871	LYPD5	19	44300081	44331358	-1	protein_coding	284348	LYPD5	9.44505e-05	1.75597	0	0	0	NA	NA	NA	NA	Yes	IMR90	3.355e-37	rs12609102:rs28399637:rs28399664:rs10407439:rs4803764:rs41289512;rs28399664:rs28615360:rs148601586:rs41289512:rs2972558:rs2927468:rs183610051	3
ENSG00000167637	ZNF283	19	44331444	44353307	1	protein_coding	284349	ZNF283	4.46247e-08	1.25985	0	0	0	NA	NA	NA	NA	Yes	IMR90	3.355e-37	rs12609102:rs28399637:rs28399664:rs10407439:rs4803764:rs41289512;rs28399664:rs28615360:rs148601586:rs41289512:rs2972558:rs2927468:rs183610051	3
ENSG00000176222	ZNF404	19	44376515	44405537	-1	protein_coding	342908	ZNF404	1.48959e-05	0.204291	0	0	1	6.74753e-05	0.00596824	PsychENCODE_eQTLs	-	Yes	IMR90	1.468e-11	rs2972558;rs1661184	3
ENSG00000124459	ZNF45	19	44416781	44439430	-1	protein_coding	7596	ZNF45	0.000102512	0.29907	0	0	0	NA	NA	NA	NA	Yes	IMR90	1.93e-08	rs1661184	3
ENSG00000159905	ZNF221	19	44455375	44471861	1	protein_coding	7638	ZNF221	2.58051e-09	-0.128374	0	0	0	NA	NA	NA	NA	Yes	IMR90:Mesenchymal_Stem_Cell:Mesendoderm:hESC	1.93e-08	rs1661184:rs12609102	3
ENSG00000204920	ZNF155	19	44472014	44502477	1	protein_coding	7711	ZNF155	1.33953e-09	0.435176	0	0	1	7.4503e-06	0.0212331	eQTLGen_cis_eQTLs	-	Yes	IMR90:Mesenchymal_Stem_Cell:Mesendoderm:hESC	1.93e-08	rs1661184;rs1661184:rs12609102	3
ENSG00000159882	ZNF230	19	44507100	44518078	1	protein_coding	7773	ZNF230	0.00834108	1.8805	0	0	0	NA	NA	NA	NA	Yes	IMR90:Mesenchymal_Stem_Cell	3.355e-37	rs1661184:rs28399637:rs28399664:rs10407439:rs4803764:rs41289512;rs28399664:rs28615360:rs148601586:rs41289512:rs2972558:rs2927468:rs183610051	3
ENSG00000159885	ZNF222	19	44529494	44537265	1	protein_coding	7673	ZNF222	9.20501e-11	0.148042	0	0	0	NA	NA	NA	NA	Yes	IMR90	1.93e-08	rs1661184	3
ENSG00000267022	ZNF223	19	44529506	44591471	1	protein_coding	7766	NA	NA	0.204655	0	0	0	NA	NA	NA	NA	Yes	IMR90	1.93e-08	rs1661184	3
ENSG00000178386	ZNF223	19	44555520	44572144	1	protein_coding	7766	ZNF223	5.14225e-09	0.204655	0	0	0	NA	NA	NA	NA	Yes	IMR90	1.93e-08	rs1661184	3
ENSG00000267680	ZNF224	19	44598492	44612479	1	protein_coding	7767	ZNF224	2.07446e-09	-0.281088	0	0	6	1.6075e-07	0.000537803	eQTLGen_cis_eQTLs	+	No	NA	1.101e-13	rs12609102;rs76726728	3
ENSG00000256294	ZNF225	19	44616334	44637027	1	protein_coding	7768	ZNF225	3.36669e-08	0.547354	0	0	0	NA	NA	NA	NA	Yes	IMR90	3.32e-199	rs1661184:rs12609102:rs28399637:rs28399664:rs10407439:rs4803764:rs41289512;rs28399664:rs28615360:rs148601586:rs41289512:rs2972558:rs2927468:rs183610051:rs365653:rs138607350:rs6859:rs41290120:rs79701229:rs144261139:rs7259620:rs11556505:rs1081105:rs157582:rs429358;rs11556505;rs157582:rs1081106:rs11556505;rs157582:rs157580:rs429358;rs157582:rs11668327:rs405697:rs10119:rs449647:rs429358;rs75627662:rs7259620;rs59325138:rs429358:rs7412:rs75627662:rs484195:rs429358;rs75627662:rs59325138:rs3925681:rs157592:rs59325138;rs3925681;rs71352239:rs429358;rs157592:rs71352239:rs60049679:rs7254133	3
ENSG00000263002	ZNF234	19	44645710	44663156	1	protein_coding	10780	ZNF234	1.07737e-13	-0.0209373	0	0	1	4.4537e-06	0.0128017	eQTLGen_cis_eQTLs	NA	Yes	IMR90:Mesenchymal_Stem_Cell	1.93e-08	rs12609102;rs1661184	3
ENSG00000167380	ZNF226	19	44669226	44682534	1	protein_coding	7769	ZNF226	5.26919e-15	-0.0506554	0	0	1	NA	0.049	CMC_SVA_cis	-	Yes	IMR90:Mesenchymal_Stem_Cell	1.468e-11	rs2972558;rs1661184	3
ENSG00000131115	ZNF227	19	44711700	44741421	1	protein_coding	7770	ZNF227	1.6916e-05	0.35023	0	0	0	NA	NA	NA	NA	Yes	IMR90:Mesenchymal_Stem_Cell	1.93e-08	rs1661184	3
ENSG00000159917	ZNF235	19	44732882	44809199	-1	protein_coding	9310	ZNF235	1.8582e-10	-0.818454	0	0	0	NA	NA	NA	NA	Yes	IMR90:Mesenchymal_Stem_Cell	1.93e-08	rs12609102:rs1661184	3
ENSG00000159915	ZNF233	19	44754318	44779470	1	protein_coding	353355	ZNF233	3.27016e-17	-0.0669614	0	0	0	NA	NA	NA	NA	Yes	IMR90:Mesenchymal_Stem_Cell:Mesendoderm	3.355e-37	rs1661184:rs28399637:rs28399664:rs10407439:rs4803764:rs41289512;rs28399664:rs28615360:rs148601586:rs41289512:rs2972558:rs2927468:rs183610051	3
ENSG00000062370	ZNF112	19	44830708	44871377	-1	protein_coding	7771	ZNF112	0.154211	0.0382373	0	0	3	1.03653e-05	0.0423715	GTEx/v8/Brain_Anterior_cingulate_cortex_BA24	+	Yes	IMR90:Mesenchymal_Stem_Cell:Mesendoderm:hESC	3.355e-37	rs3925681;rs59325138;rs71352239;rs1661184:rs12609102:rs28399637:rs28399664:rs10407439:rs4803764:rs41289512;rs28399664:rs28615360:rs148601586:rs41289512:rs2972558:rs2927468:rs183610051	3
ENSG00000267508	ZNF285	19	44886459	44905774	-1	protein_coding	646915	ZNF285	0.00240306	0.299255	0	0	3	0.000104088	0.00872246	PsychENCODE_eQTLs	+	No	NA	1.538e-27	rs7259620	3
ENSG00000167383	ZNF229	19	44921685	44952766	-1	protein_coding	7772	ZNF229	6.30663e-09	2.83642	0	0	2	NA	0.049	CMC_SVA_cis	-	No	NA	1.93e-08	rs1661184	3
ENSG00000216588	IGSF23	19	45116940	45140081	1	protein_coding	147710	IGSF23	NA	0.573725	0	0	0	NA	NA	NA	NA	Yes	IMR90:Mesenchymal_Stem_Cell	3.355e-37	rs12609102:rs5167:rs12609102;rs76726728:rs28399637:rs28399664:rs10407439:rs4803764:rs41289512;rs28399664:rs28615360:rs148601586:rs41289512:rs2972558:rs2927468:rs183610051	3
ENSG00000073008	PVR	19	45147098	45166850	1	protein_coding	5817	PVR	5.51101e-07	-0.732917	0	0	2	8.23982e-07	0.000737657	BIOSQTL/BIOS_eQTL_geneLevel	-	Yes	IMR90:Mesenchymal_Stem_Cell	3.32e-199	rs1661184;rs12609102:rs28399637:rs28399664:rs10407439:rs4803764:rs41289512;rs28399664:rs28615360:rs148601586:rs41289512:rs2972558:rs2927468:rs183610051:rs5167:rs12609102;rs76726728:rs1081105:rs7259620:rs405697:rs10119:rs449647:rs157580:rs429358;rs11556505;rs75627662:rs7259620;rs59325138:rs429358:rs7412:rs1081106:rs75627662:rs484195:rs429358;rs75627662:rs59325138:rs3925681:rs157592:rs59325138;rs3925681;rs71352239:rs429358;rs157592:rs71352239:rs60049679:rs7254133	3
ENSG00000186567	CEACAM19	19	45165545	45187631	1	protein_coding	56971	CEACAM19	5.77651e-07	0.414158	0	0	24	8.23982e-07	5.12446e-17	BIOSQTL/BIOS_eQTL_geneLevel:GTEx/v8/Heart_Left_Ventricle	+	Yes	IMR90:Mesenchymal_Stem_Cell	3.355e-37	rs1661184;rs28399637;rs4803764;rs1081106;rs28399637:rs28399664:rs10407439:rs4803764:rs41289512;rs28399664:rs28615360:rs148601586:rs41289512:rs2972558:rs2927468:rs183610051:rs12609102:rs5167:rs12609102;rs76726728	3
ENSG00000213892	CEACAM16	19	45202421	45213986	1	protein_coding	388551	CEACAM16	0.0295803	-0.58664	0	0	0	NA	NA	NA	NA	Yes	Promoter_anchored_loops:Spleen:IMR90:Mesenchymal_Stem_Cell	3.355e-37	rs117034857:rs80168591:rs139997344:rs12609102:rs41290120:rs28399637:rs28399664:rs10407439:rs4803764:rs41289512;rs28399664:rs28615360:rs148601586:rs41289512:rs2972558:rs2927468:rs183610051:rs5167:rs12609102;rs76726728	3
ENSG00000069399	BCL3	19	45250962	45263301	1	protein_coding	102465879	BCL3	0.862173	NA	0	0	1	1.3701e-05	0.0383199	eQTLGen_cis_eQTLs	-	No	NA	6.986e-10	rs365653	3
ENSG00000142273	CBLC	19	45281126	45303891	1	protein_coding	23624	CBLC	0.00018299	-0.348046	3	11.23	0	NA	NA	NA	NA	Yes	Left_Ventricle:Spleen:IMR90:Mesenchymal_Stem_Cell	3.355e-37	rs80168591;rs139997344;rs12609102;rs28399637:rs28399664:rs10407439:rs4803764:rs41289512;rs28399664:rs28615360:rs148601586:rs41289512:rs2972558:rs2927468:rs183610051:rs12609102	3
ENSG00000187244	BCAM	19	45312328	45324673	1	protein_coding	4059	BCAM	0.0368512	NA	8	11.23	32	4.84289e-11	1.51549e-19	GTEx/v8/Artery_Tibial:GTEx/v8/Colon_Sigmoid:GTEx/v8/Lung:GTEx/v8/Nerve_Tibial	-	Yes	Left_Ventricle:Spleen:IMR90:Mesenchymal_Stem_Cell	2.66e-119	rs12609102;rs139997344;rs41290120;rs28399637;rs28399664;rs10407439;rs4803764;rs2972558;rs11556505;rs429358;rs157582;rs28399637:rs28399664:rs10407439:rs4803764:rs41289512;rs28399664:rs28615360:rs148601586:rs41289512:rs2972558:rs2927468:rs183610051:rs12609102	3
ENSG00000130202	PVRL2	19	45349432	45392485	1	protein_coding	5819	PVRL2	0.531937	-0.314456	87	21.1	135	3.27170000000001e-310	0	eQTLcatalogue/Lepik_2017_ge_blood:eQTLcatalogue/TwinsUK_ge_blood:PsychENCODE_eQTLs:eQTLGen_cis_eQTLs:BIOSQTL/BIOS_eQTL_geneLevel:CMC_SVA_cis:GTEx/v8/Whole_Blood:GTEx/v8/Artery_Aorta:GTEx/v8/Artery_Coronary:GTEx/v8/Artery_Tibial:GTEx/v8/Colon_Transverse:GTEx/v8/Esophagus_Mucosa:GTEx/v8/Esophagus_Muscularis:GTEx/v8/Heart_Left_Ventricle:GTEx/v8/Liver:GTEx/v8/Muscle_Skeletal:GTEx/v8/Pancreas:GTEx/v8/Cells_Cultured_fibroblasts:GTEx/v8/Skin_Not_Sun_Exposed_Suprapubic:GTEx/v8/Skin_Sun_Exposed_Lower_leg:GTEx/v8/Thyroid	+	Yes	Fetal_Cortex:Left_Ventricle:IMR90:Mesenchymal_Stem_Cell	7.49e-161	rs10407439;rs4803764;rs28615360;rs148601586;rs41289512;rs2972558;rs2927468;rs183610051;rs365653;rs138607350;rs12609102;rs6859;rs41290120;rs79701229;rs144261139;rs7259620;rs11556505;rs1081105;rs157582;rs429358;rs1081106;rs157580;rs11668327;rs405697;rs10119;rs449647;rs75627662;rs484195;rs7254133;rs28399637;rs28399664;rs7412;rs3925681;rs157592;rs59325138;rs71352239;rs365653:rs138607350:rs41289512:rs80168591:rs139997344:rs12609102:rs41290120:rs1661184	3
ENSG00000130204	TOMM40	19	45393826	45406946	1	protein_coding	10452	TOMM40	0.963682	NA	75	25.1	44	1.05959e-27	0	eQTLGen_cis_eQTLs:BIOSQTL/BIOS_eQTL_geneLevel:xQTLServer_eQTLs:CMC_SVA_cis:GTEx/v8/Muscle_Skeletal:GTEx/v8/Nerve_Tibial:GTEx/v8/Skin_Not_Sun_Exposed_Suprapubic:GTEx/v8/Skin_Sun_Exposed_Lower_leg	+	Yes	Adult_Cortex:Fetal_Cortex:IMR90:Mesenchymal_Stem_Cell	3.32e-199	rs79701229;rs12609102;rs144261139;rs7259620;rs11556505;rs1081105;rs157582;rs429358;rs1081106;rs157580;rs11668327;rs405697;rs10119;rs449647;rs75627662;rs59325138;rs7412;rs484195;rs71352239;rs365653;rs3925681;rs3925681:rs1081105:rs157592:rs59325138;rs71352239:rs484195:rs429358;rs157592:rs7412:rs71352239:rs60049679:rs12609102;rs76726728:rs5167	3
ENSG00000130203	APOE	19	45409011	45412650	1	protein_coding	348	APOE	0.0345336	-0.237445	51	25.1	81	4.15701e-26	1.08874e-31	GTEx/v8/Esophagus_Mucosa:GTEx/v8/Heart_Atrial_Appendage:GTEx/v8/Lung:GTEx/v8/Pancreas:GTEx/v8/Prostate:GTEx/v8/Skin_Not_Sun_Exposed_Suprapubic:GTEx/v8/Skin_Sun_Exposed_Lower_leg:GTEx/v8/Testis	+	Yes	Left_Ventricle:Liver:GM12878:IMR90:Mesenchymal_Stem_Cell:Mesendoderm:Trophoblast-like_Cell:hESC	3.32e-199	rs1081105;rs7259620;rs405697;rs10119;rs449647;rs157580;rs429358;rs11556505;rs75627662;rs59325138;rs7412;rs1081106;rs484195;rs41289512;rs3925681;rs157592;rs71352239;rs5167;rs157582;rs5167:rs12609102;rs76726728	3
ENSG00000130208	APOC1	19	45417504	45422606	1	protein_coding	341	APOC1	0.0507383	-0.105569	47	25.1	98	2.93412e-14	3.88851e-20	PsychENCODE_eQTLs:CMC_SVA_cis:GTEx/v8/Adipose_Visceral_Omentum:GTEx/v8/Adrenal_Gland:GTEx/v8/Brain_Nucleus_accumbens_basal_ganglia:GTEx/v8/Esophagus_Mucosa:GTEx/v8/Heart_Atrial_Appendage:GTEx/v8/Lung:GTEx/v8/Skin_Not_Sun_Exposed_Suprapubic:GTEx/v8/Skin_Sun_Exposed_Lower_leg:GTEx/v8/Testis	-	Yes	Adult_Cortex:Fetal_Cortex:Left_Ventricle:Liver:GM12878:IMR90:Mesenchymal_Stem_Cell:Mesendoderm:Trophoblast-like_Cell:hESC	3.32e-199	rs7259620;rs449647;rs157580;rs429358;rs11556505;rs75627662;rs59325138;rs7412;rs1081105;rs1081106;rs484195;rs41289512;rs3925681;rs157592;rs71352239;rs60049679;rs5167;rs157582;rs405697;rs7254133:rs12609102;rs76726728:rs5167	3
ENSG00000224916	APOC4-APOC2	19	45445495	45452822	1	protein_coding	346	APOC4-APOC2	NA	NA	25	17.4	50	7.93612e-10	5.97872e-06	PsychENCODE_eQTLs:BIOSQTL/BIOS_eQTL_geneLevel	+	Yes	Left_Ventricle:Liver:GM12878:IMR90:Mesenchymal_Stem_Cell:Mesendoderm:Trophoblast-like_Cell:hESC	3.32e-199	rs7254133;rs5167;rs12609102;rs76726728;rs1081105:rs7259620:rs405697:rs10119:rs449647:rs157580:rs429358;rs11556505;rs75627662:rs7259620;rs59325138:rs429358:rs7412:rs1081106:rs75627662:rs484195:rs429358;rs75627662:rs59325138:rs41289512:rs3925681:rs157592:rs59325138;rs3925681;rs71352239:rs429358;rs157592:rs71352239:rs60049679:rs7254133:rs193187396;rs187270432:rs193187396:rs12609102:rs365653:rs138607350:rs6859:rs41290120:rs79701229:rs144261139:rs11556505:rs157582:rs429358;rs157582:rs11556505;rs157582:rs429358;rs157582:rs11668327:rs183110257:rs76726728;rs117034857	3
ENSG00000267467	APOC4	19	45445495	45452820	1	protein_coding	346	APOC4	0.000150692	0.337274	25	17.4	55	4.4607e-14	3.56734e-09	BIOSQTL/BIOS_eQTL_geneLevel:BRAINEAC/PUTM:GTEx/v8/Brain_Hippocampus:GTEx/v8/Liver:GTEx/v8/Lung:GTEx/v8/Small_Intestine_Terminal_Ileum	+	Yes	Left_Ventricle:Liver:GM12878:IMR90:Mesenchymal_Stem_Cell:Mesendoderm:Trophoblast-like_Cell:hESC	3.32e-199	rs7254133;rs5167;rs12609102;rs76726728;rs1081105:rs7259620:rs405697:rs10119:rs449647:rs157580:rs429358;rs11556505;rs75627662:rs7259620;rs59325138:rs429358:rs7412:rs1081106:rs75627662:rs484195:rs429358;rs75627662:rs59325138:rs41289512:rs3925681:rs157592:rs59325138;rs3925681;rs71352239:rs429358;rs157592:rs71352239:rs60049679:rs7254133:rs193187396;rs187270432:rs193187396:rs12609102:rs365653:rs138607350:rs6859:rs41290120:rs79701229:rs144261139:rs11556505:rs157582:rs429358;rs157582:rs11556505;rs157582:rs429358;rs157582:rs11668327:rs183110257:rs76726728;rs117034857	3
ENSG00000234906	APOC2	19	45449243	45452822	1	protein_coding	344	APOC2	0.0227961	0.388733	24	17.4	54	4.95682e-22	1.72716e-44	PsychENCODE_eQTLs:BRAINEAC/PUTM:GTEx/v8/Adipose_Subcutaneous:GTEx/v8/Adrenal_Gland:GTEx/v8/Brain_Caudate_basal_ganglia:GTEx/v8/Brain_Cerebellum:GTEx/v8/Brain_Cortex:GTEx/v8/Brain_Frontal_Cortex_BA9:GTEx/v8/Brain_Nucleus_accumbens_basal_ganglia:GTEx/v8/Brain_Putamen_basal_ganglia:GTEx/v8/Colon_Sigmoid:GTEx/v8/Esophagus_Gastroesophageal_Junction:GTEx/v8/Esophagus_Mucosa:GTEx/v8/Esophagus_Muscularis:GTEx/v8/Heart_Atrial_Appendage:GTEx/v8/Liver:GTEx/v8/Lung:GTEx/v8/Pancreas:GTEx/v8/Spleen	+	Yes	Left_Ventricle:Liver:GM12878:IMR90:Mesenchymal_Stem_Cell:Mesendoderm:Trophoblast-like_Cell:hESC	3.32e-199	rs5167;rs12609102;rs76726728;rs1081105:rs7259620:rs405697:rs10119:rs449647:rs157580:rs429358;rs11556505;rs75627662:rs7259620;rs59325138:rs429358:rs7412:rs1081106:rs75627662:rs484195:rs429358;rs75627662:rs59325138:rs41289512:rs3925681:rs157592:rs59325138;rs3925681;rs71352239:rs429358;rs157592:rs71352239:rs60049679:rs7254133:rs193187396;rs187270432:rs193187396:rs12609102:rs365653:rs138607350:rs6859:rs41290120:rs79701229:rs144261139:rs11556505:rs157582:rs429358;rs157582:rs11556505;rs157582:rs429358;rs157582:rs11668327:rs183110257:rs76726728;rs117034857	3
ENSG00000267114	CTB-129P6.11	19	45453301	45457264	-1	protein_coding	NA	NA	NA	NA	18	17.4	0	NA	NA	NA	NA	Yes	Promoter_anchored_loops:Adult_Cortex:Fetal_Cortex:Left_Ventricle:Liver:GM12878:IMR90:Mesenchymal_Stem_Cell:Mesendoderm:Trophoblast-like_Cell:hESC	3.32e-199	rs5167;rs12609102;rs76726728;rs76726728:rs365653:rs138607350:rs41289512:rs157582:rs429358;rs11556505;rs157582:rs12609102:rs144261139:rs1081106:rs11556505;rs157582:rs157580:rs7259620:rs11556505:rs429358;rs157582:rs1081105:rs11668327:rs429358;rs75627662:rs7259620;rs59325138:rs429358:rs7412:rs75627662:rs484195:rs429358;rs75627662:rs59325138:rs3925681:rs157592:rs59325138;rs3925681;rs71352239:rs429358;rs157592:rs71352239:rs60049679:rs7254133:rs5167:rs12609102;rs76726728:rs76726728;rs117034857:rs405697:rs10119:rs449647:rs193187396;rs187270432:rs193187396:rs6859:rs41290120:rs79701229:rs183110257	3
ENSG00000104853	CLPTM1	19	45457842	45496599	1	protein_coding	1209	CLPTM1	0.980483	NA	45	17.4	57	1.65186e-39	0	PsychENCODE_eQTLs:eQTLGen_cis_eQTLs:BIOSQTL/BIOS_eQTL_geneLevel:CMC_SVA_cis:GTEx/v8/Adrenal_Gland:GTEx/v8/Skin_Not_Sun_Exposed_Suprapubic:GTEx/v8/Skin_Sun_Exposed_Lower_leg:GTEx/v8/Testis	-	Yes	Promoter_anchored_loops:Adult_Cortex:Fetal_Cortex:Left_Ventricle:Liver:GM12878:IMR90:Mesenchymal_Stem_Cell:Mesendoderm:Trophoblast-like_Cell:hESC	3.32e-199	rs5167;rs12609102;rs76726728;rs76726728:rs365653:rs138607350:rs41289512:rs157582:rs429358;rs11556505;rs157582:rs12609102:rs144261139:rs1081106:rs11556505;rs157582:rs157580:rs7259620:rs11556505:rs429358;rs157582:rs1081105:rs11668327:rs429358;rs75627662:rs7259620;rs59325138:rs429358:rs7412:rs75627662:rs484195:rs429358;rs75627662:rs59325138:rs3925681:rs157592:rs59325138;rs3925681;rs71352239:rs429358;rs157592:rs71352239:rs60049679:rs7254133:rs5167:rs12609102;rs76726728:rs76726728;rs117034857:rs405697:rs10119:rs449647:rs193187396;rs187270432:rs193187396:rs6859:rs41290120:rs79701229:rs183110257	3
ENSG00000104856	RELB	19	45504688	45541452	1	protein_coding	5971	RELB	0.973563	NA	13	16.15	1	5.45508e-05	0.0424232	GTEx/v8/Cells_Cultured_fibroblasts	-	No	NA	4.182e-10	rs5167;rs187270432;rs28615360	3
ENSG00000104859	CLASRP	19	45542298	45574214	1	protein_coding	11129	CLASRP	0.964966	-0.0852025	3	0.553	0	NA	NA	NA	NA	Yes	Promoter_anchored_loops:Adult_Cortex:Fetal_Cortex:GM12878:IMR90:Mesenchymal_Stem_Cell:Mesendoderm:Trophoblast-like_Cell:hESC	3.32e-199	rs193187396;rs187270432;rs76726728;rs76726728:rs365653:rs138607350:rs41289512:rs157582:rs429358;rs11556505;rs157582:rs12609102:rs144261139:rs1081106:rs11556505;rs157582:rs157580:rs7259620:rs11556505:rs429358;rs157582:rs1081105:rs11668327:rs429358;rs75627662:rs7259620;rs59325138:rs429358:rs7412:rs75627662:rs484195:rs429358;rs75627662:rs59325138:rs3925681:rs157592:rs59325138;rs3925681;rs71352239:rs429358;rs157592:rs71352239:rs60049679:rs7254133:rs12609102;rs76726728:rs5167:rs187270432:rs76726728;rs117034857:rs80168591:rs183110257	3
ENSG00000170684	ZNF296	19	45574758	45579846	-1	protein_coding	162979	ZNF296	0.973289	NA	0	0	1	1.4763e-05	0.0408997	eQTLGen_cis_eQTLs	+	No	NA	9.285e-05	rs5167	3
ENSG00000142252	GEMIN7	19	45582453	45594782	1	protein_coding	79760	GEMIN7	0.347104	-0.101681	0	0	19	4.32762e-07	1.34126e-48	GTEx/v8/Skin_Not_Sun_Exposed_Suprapubic:GTEx/v8/Thyroid	+	No	NA	3.683e-13	rs5167	3
ENSG00000007047	MARK4	19	45582546	45808541	1	protein_coding	57787	MARK4	0.999932	NA	20	16.13	0	NA	NA	NA	NA	No	NA	5.413e-11	rs76726728;rs183110257;rs117034857	3
ENSG00000104866	PPP1R37	19	45594654	45651335	1	protein_coding	284352	PPP1R37	NA	0.14395	0	0	6	2.18193e-06	0.00169474	BIOSQTL/BIOS_eQTL_geneLevel	-	No	NA	4.353e-21	rs484195	3
ENSG00000179846	NKPD1	19	45653008	45663408	-1	protein_coding	284353	NKPD1	1.88742e-09	NA	1	0.466	0	NA	NA	NA	NA	No	NA	NA	rs76726728	3
ENSG00000007255	TRAPPC6A	19	45666186	45681495	-1	protein_coding	79090	TRAPPC6A	0.000705278	-0.133842	1	0.466	0	NA	NA	NA	NA	Yes	Adult_Cortex:Fetal_Cortex	3.32e-199	rs76726728;rs429358;rs11556505;rs75627662:rs7259620;rs59325138:rs429358:rs7412:rs1081105:rs1081106:rs75627662:rs484195:rs429358;rs75627662:rs59325138:rs41289512:rs3925681:rs157592:rs59325138;rs3925681;rs71352239:rs429358;rs157592:rs71352239:rs60049679:rs12609102;rs76726728:rs5167:rs76726728:rs76726728;rs117034857:rs10407439:rs4803764:rs28615360:rs148601586	3
ENSG00000189114	BLOC1S3	19	45682003	45685059	1	protein_coding	388552	BLOC1S3	0.0184298	-0.115773	0	0	0	NA	NA	NA	NA	Yes	Adult_Cortex:Fetal_Cortex	3.32e-199	rs429358;rs11556505;rs75627662:rs7259620;rs59325138:rs429358:rs7412:rs1081105:rs1081106:rs75627662:rs484195:rs429358;rs75627662:rs59325138:rs41289512:rs3925681:rs157592:rs59325138;rs3925681;rs71352239:rs429358;rs157592:rs71352239:rs60049679:rs12609102;rs76726728:rs5167:rs76726728:rs76726728;rs117034857:rs10407439:rs4803764:rs28615360:rs148601586	3
ENSG00000267545	AC005779.2	19	45683080	45705702	1	protein_coding	NA	NA	NA	NA	10	12.2	0	NA	NA	NA	NA	Yes	Adult_Cortex:Fetal_Cortex	3.32e-199	rs76726728;rs183110257;rs429358;rs11556505;rs75627662:rs7259620;rs59325138:rs429358:rs7412:rs1081105:rs1081106:rs75627662:rs484195:rs429358;rs75627662:rs59325138:rs41289512:rs3925681:rs157592:rs59325138;rs3925681;rs71352239:rs429358;rs157592:rs71352239:rs60049679:rs12609102;rs76726728:rs5167:rs76726728:rs76726728;rs117034857:rs10407439:rs4803764:rs28615360:rs148601586	3
ENSG00000266958	AC006126.3	19	45690646	45720191	1	protein_coding	NA	NA	NA	NA	16	16.13	1	0.000348261	0.0244824	PsychENCODE_eQTLs	-	Yes	Promoter_anchored_loops	5.413e-11	rs76726728;rs183110257;rs365653;rs139997344:rs12609102:rs12609102;rs76726728:rs5167	3
ENSG00000130201	EXOC3L2	19	45715879	45737469	-1	protein_coding	90332	EXOC3L2	0.925564	NA	15	16.13	0	NA	NA	NA	NA	Yes	IMR90:Mesenchymal_Stem_Cell:Mesendoderm:Trophoblast-like_Cell	3.683e-13	rs183110257;rs76726728;rs117034857;rs5167:rs12609102;rs76726728:rs193187396;rs187270432:rs193187396:rs76726728;rs117034857:rs117034857	3
ENSG00000104879	CKM	19	45809672	45826235	-1	protein_coding	1158	CKM	0.00505059	0.0384923	2	12.86	0	NA	NA	NA	NA	Yes	IMR90:Mesenchymal_Stem_Cell:Mesendoderm	3.683e-13	rs76726728;rs117034857;rs5167:rs12609102;rs76726728:rs183110257:rs76726728;rs117034857:rs193187396;rs187270432:rs193187396	3
ENSG00000104892	KLC3	19	45836692	45854778	1	protein_coding	147700	KLC3	3.15849e-06	NA	1	12.86	0	NA	NA	NA	NA	Yes	IMR90:Mesenchymal_Stem_Cell:Mesendoderm	3.683e-13	rs76726728;rs117034857;rs5167:rs12609102;rs76726728:rs183110257:rs76726728;rs117034857:rs193187396;rs187270432:rs193187396	3
ENSG00000268341	L47234.1	19	45842445	45842639	1	protein_coding	NA	NA	NA	NA	0	0	0	NA	NA	NA	NA	Yes	Mesenchymal_Stem_Cell	3.683e-13	rs5167:rs12609102;rs76726728:rs183110257:rs76726728;rs117034857	3
ENSG00000104884	ERCC2	19	45853095	45874176	-1	protein_coding	2068	ERCC2	3.14163e-13	-0.123245	0	0	1	2.01002e-05	0.00162229	GTEx/v8/Spleen	+	Yes	Mesenchymal_Stem_Cell	3.175e-15	rs79701229;rs5167:rs12609102;rs76726728:rs183110257:rs76726728;rs117034857	3
ENSG00000104881	PPP1R13L	19	45882892	45909607	-1	protein_coding	10848	PPP1R13L	0.00265402	-0.293275	1	6.913	0	NA	NA	NA	NA	Yes	GM12878:IMR90:Mesenchymal_Stem_Cell	7.052e-11	rs117034857;rs76726728;rs117034857:rs183110257	3
ENSG00000117877	CD3EAP	19	45909467	45914024	1	protein_coding	10849	CD3EAP	5.68877e-05	1.56855	1	6.913	0	NA	NA	NA	NA	Yes	GM12878:IMR90:Mesenchymal_Stem_Cell	7.052e-11	rs117034857;rs76726728;rs117034857:rs183110257	3
ENSG00000012061	ERCC1	19	45910591	45982086	-1	protein_coding	2067	ERCC1	0.000286883	-0.0110787	4	14.38	6	2.72709e-05	8.93421e-09	GTEx/v8/Adipose_Subcutaneous	+	Yes	GM12878:IMR90	7.414e-11	rs117034857;rs76726728;rs10407439	3
ENSG00000125740	FOSB	19	45971253	45978437	1	protein_coding	2354	FOSB	0.852916	-1.20539	1	1.248	0	NA	NA	NA	NA	Yes	Adult_Cortex:GM12878:IMR90	7.052e-11	rs76726728;rs117034857;rs117034857:rs117034857	3
ENSG00000125744	RTN2	19	45988547	46000319	-1	protein_coding	6253	RTN2	0.63618	NA	0	0	0	NA	NA	NA	NA	Yes	GM12878:IMR90	NA	rs117034857	3
ENSG00000213889	PPM1N	19	45992035	46005768	1	protein_coding	147699	PPM1N	0.000104897	-0.142648	0	0	0	NA	NA	NA	NA	Yes	GM12878:IMR90	NA	rs117034857	3
ENSG00000125753	VASP	19	46009837	46030241	1	protein_coding	7408	VASP	0.583671	-0.335331	0	0	2	4.3483e-06	0.0124706	eQTLGen_cis_eQTLs	-	No	NA	7.414e-11	rs117034857	3
ENSG00000125741	OPA3	19	46030685	46105470	-1	protein_coding	80207	OPA3	0.00412067	-0.0666616	0	0	0	NA	NA	NA	NA	Yes	Adult_Cortex	NA	rs76726728;rs117034857	3
ENSG00000177464	GPR4	19	46093022	46105466	-1	protein_coding	2828	GPR4	0.165986	-0.166011	0	0	0	NA	NA	NA	NA	Yes	Adult_Cortex	NA	rs76726728;rs117034857	3
ENSG00000125746	EML2	19	46110252	46148887	-1	protein_coding	24139	EML2	7.57699e-10	0.190257	0	0	11	NA	0.009	CMC_SVA_cis	+	Yes	Promoter_anchored_loops:Adult_Cortex:Fetal_Cortex	2.299e-25	rs10407439;rs2972558;rs4803764;rs2927468;rs5167:rs76726728;rs117034857	3
ENSG00000267757	C19orf83	19	46144752	46146098	1	protein_coding	100287177	C19orf83	NA	NA	0	0	0	NA	NA	NA	NA	Yes	Promoter_anchored_loops:Adult_Cortex:Fetal_Cortex	7.052e-11	rs5167:rs76726728;rs117034857	3
ENSG00000125743	SNRPD2	19	46190712	46195827	-1	protein_coding	6633	SNRPD2	0.747515	-0.475801	0	0	1	3.92038e-05	0.0181244	GTEx/v8/Muscle_Skeletal	-	Yes	Adult_Cortex:Fetal_Cortex	3.679e-08	rs6859;rs76726728;rs117034857	3
ENSG00000011478	QPCTL	19	46195741	46207247	1	protein_coding	54814	QPCTL	0.00026154	-0.638079	0	0	0	NA	NA	NA	NA	Yes	Adult_Cortex:Fetal_Cortex	NA	rs76726728;rs117034857	3
ENSG00000177051	FBXO46	19	46213887	46234162	-1	protein_coding	23403	FBXO46	0.876437	0.0905437	0	0	0	NA	NA	NA	NA	Yes	Fetal_Cortex:Left_Ventricle:GM12878:IMR90	NA	rs76726728;rs117034857:rs117034857	3
ENSG00000237452	AC074212.3	19	46236509	46267792	1	protein_coding	NA	NA	0.376321	NA	0	0	0	NA	NA	NA	NA	Yes	Fetal_Cortex:Left_Ventricle:GM12878:IMR90	NA	rs76726728;rs117034857:rs117034857	3
ENSG00000177045	SIX5	19	46268043	46272484	-1	protein_coding	147912	SIX5	0.310829	-0.397728	0	0	0	NA	NA	NA	NA	Yes	Fetal_Cortex	NA	rs76726728;rs117034857	3
ENSG00000104936	DMPK	19	46272975	46285810	-1	protein_coding	1760	DMPK	0.0330812	-0.863937	0	0	2	1.25309e-05	0.00192955	PsychENCODE_eQTLs:GTEx/v8/Brain_Substantia_nigra	-	No	NA	2.12e-25	rs1081105;rs41290120	3
ENSG00000104941	RSPH6A	19	46298968	46318577	-1	protein_coding	81492	RSPH6A	2.54884e-08	NA	0	0	0	NA	NA	NA	NA	Yes	Promoter_anchored_loops	1.117e-12	rs7254133	3
ENSG00000188425	NANOS2	19	46416475	46418036	-1	protein_coding	339345	NANOS2	0.575906	0.121128	0	0	0	NA	NA	NA	NA	Yes	Promoter_anchored_loops	NA	rs117034857	3
ENSG00000230510	PPP5D1	19	46984053	47104457	-1	protein_coding	100506012	PPP5D1	0.039345	NA	0	0	0	NA	NA	NA	NA	Yes	Adult_Cortex	NA	rs76726728;rs117034857	3
ENSG00000268423	AC011551.3	19	47050313	47104118	-1	protein_coding	NA	NA	NA	NA	0	0	0	NA	NA	NA	NA	Yes	Adult_Cortex	NA	rs76726728;rs117034857	3
ENSG00000160014	CALM3	19	47104331	47114050	1	protein_coding	808	CALM3	0.580172	NA	0	0	0	NA	NA	NA	NA	Yes	Adult_Cortex	NA	rs76726728;rs117034857	3
ensg : ENSG ID
symbol : Gene Symbol
chr : chromosome
start : Starting position of the gene (GRCh37)
end : Ending position of the gene (GRCh37)
strand : Strand of the gene
type : Gene biotype from Ensembl
entrezID : entrez ID (if available)
HUGO : HUGO (HGNC) gene symbol
pLI : pLI score from ExAC database. The probability of being loss-of-function intolerant. The higher the score is, the more intolerant to loss-of-function mutations the gene is
ncRVIS : Non-coding residual variation intolerance score. The higher the score is, the more intolerant to non-coding variation the gene is
posMapSNPs (posMap) : Number of SNPs mapped to gene based on positional mapping (after functional filtering if parameters are given)
posMapMaxCADD (posMap) : The maximum CADD score of mapped SNPs by positional mapping
eqtlMapSNPs (eqtlMap) : Number of SNPs mapped to the gene based on eQTL mapping
eqtlMapminP (eqtlMap) : The minimum eQTL P-value of mapped SNPs
eqtlMapminQ (eqtlMap) : The minimum eQTL FDR of mapped SNPs
eqtlMapts (eqtlMap) : Tissue types of mapped eQTL SNPs
eqtlDirection (eqtlMap) : Consequential direction of mapped eQTL SNPs after aligning risk increasing alleles in GWAS and tested alleles in eQTL data source, "NA" if risk increase alleles are not defined either because signed effect is not provided in the input GWAS file or all of eQTL SNPs are not in the input GWAS file but included from reference panel for the gene
ciMap (ciMap) : "Yes" if the gene is mapped by chromatin interaction mapping, "No" otherwise
ciMapts (ciMap) : Tissue/cell types of mapped chromatin interactions
minGwasP : The minimum P-value of mapped SNPs
IndSigSNPs : rsID of the independent significant SNPs that are in LD with the mapped SNPs.

### Sheet: Supplementary Table 7
Supplementary Table 7. Genome-wide significant (P<5.00E-08) independent variants in the VD GWAS Stage2
GenomicLocus	uniqID	rsID	chr	pos	p	nSNPs	nGWASSNPs
1	1:116871703:C:T	rs150423973	1	116871703	3.631e-08	4	4
2	1:120072559:A:T	rs55977072	1	120072559	4.492e-08	1	1
3	1:167628193:C:T	rs555863053	1	167628193	2.747e-08	1	1
4	2:7559484:A:C	rs543737714	2	7559484	3.004e-09	1	1
5	2:129694243:A:G	rs571573246	2	129694243	2.998e-09	1	1
6	2:170746289:A:G	rs138654898	2	170746289	1.724e-08	1	1
7	3:9967952:A:G	rs536931879	3	9967952	4.899e-08	1	1
8	4:89592499:G:T	rs79120584	4	89592499	2.448e-09	1	1
8	4:89766794:C:T	rs117164223	4	89766794	9.153e-09	2	2
9	5:20583716:A:C	rs534723021	5	20583716	6.39e-09	1	1
10	5:79616698:A:G	rs200249535	5	79616698	7.551e-11	1	1
11	5:91599460:C:G	rs563370505	5	91599460	1.527e-08	1	1
12	5:148037600:A:G	rs564080066	5	148037600	2.321e-08	1	1
13	6:75160301:G:T	rs202007547	6	75160301	4.77e-08	1	1
14	6:86810914:A:G	rs542806512	6	86810914	3.272e-08	10	10
15	6:158645336:A:G	rs576730428	6	158645336	7.108e-10	1	1
16	7:149911042:G:T	rs561189374	7	149911042	1.539e-08	1	1
17	7:154108389:A:T	rs138507927	7	154108389	2.358e-08	2	2
18	8:27464519:C:T	rs11136000	8	27464519	2.766e-08	6	6
19	9:18356094:A:G	rs192554851	9	18356094	2.989e-09	1	1
20	9:81376912:C:G	rs570028361	9	81376912	2.823e-08	2	2
21	10:100741266:A:G	rs546018638	10	100741266	4.561e-09	1	1
22	11:118302718:C:T	rs535202922	11	118302718	3.384e-13	1	1
23	12:131052809:A:G	rs184836761	12	131052809	1.85e-09	1	1
24	13:75417919:C:T	rs533330090	13	75417919	5.116e-09	1	1
25	13:113427550:A:G	rs576381927	13	113427550	3.412e-08	1	1
26	14:51600283:A:G	rs550535903	14	51600283	3.659e-08	1	1
26	14:51819391:A:G	rs527795127	14	51819391	1.056e-08	1	1
27	15:26349988:G:T	rs547455871	15	26349988	6.886e-15	1	1
28	15:42506323:A:G	rs183472759	15	42506323	5.572e-09	1	1
29	15:100714857:C:T	rs146972069	15	100714857	2.23e-08	1	1
30	16:1181498:G:T	rs564332482	16	1181498	1.719e-08	1	1
31	16:47270214:A:G	rs529505148	16	47270214	9.744e-09	9	9
32	19:45041818:G:T	rs1661184	19	45041818	4.172e-08	2	2
32	19:45193373:A:G	rs146842409	19	45193373	3.503e-08	4	4
32	19:45284627:A:G	rs80168591	19	45284627	2.003e-11	1	1
32	19:45302277:C:T	rs139997344	19	45302277	1.763e-08	1	1
32	19:45308074:A:T	rs138573164	19	45308074	1.075e-10	1	1
32	19:45324138:A:G	rs28399637	19	45324138	6.287e-13	1	1
32	19:45324756:C:G	rs28399664	19	45324756	2.337e-23	2	2
32	19:45342241:A:G	rs4239533	19	45342241	1.419e-08	8	8
32	19:45344722:A:G	rs28615360	19	45344722	6.916e-10	1	1
32	19:45345283:A:C	rs61642202	19	45345283	8.238e-10	2	2
32	19:45346666:C:G	rs148601586	19	45346666	2.484e-12	1	1
32	19:45351516:C:G	rs41289512	19	45351516	1.113e-37	3	3
32	19:45355267:A:T	rs76205446	19	45355267	4.778e-10	1	1
32	19:45355288:C:T	rs149661872	19	45355288	1.276e-10	1	1
32	19:45356141:C:T	rs2972558	19	45356141	3.321e-11	1	1
32	19:45357377:C:T	rs4803764	19	45357377	8.26e-12	12	12
32	19:45357939:A:G	rs2927468	19	45357939	4.387e-24	1	1
32	19:45358026:C:T	rs143459034	19	45358026	4.251e-10	1	1
32	19:45359945:A:G	rs183610051	19	45359945	6.171e-12	1	1
32	19:45361646:A:G	rs365653	19	45361646	2.928e-09	1	1
32	19:45363820:G:T	rs138607350	19	45363820	7.491e-16	1	1
32	19:45380970:G:T	rs11668861	19	45380970	1.561e-08	3	3
32	19:45382034:A:G	rs6859	19	45382034	2.259e-16	1	1
32	19:45382675:A:G	rs41290120	19	45382675	3.259e-08	2	2
32	19:45384116:A:G	rs406315	19	45384116	3.727e-08	3	3
32	19:45384931:A:G	rs79701229	19	45384931	7.862e-15	1	1
32	19:45385303:C:T	rs12609102	19	45385303	9.34e-14	1	1
32	19:45385356:A:C	rs144261139	19	45385356	8.084e-13	1	1
32	19:45385759:C:G	rs3745150	19	45385759	1.58e-19	4	4
32	19:45386634:C:T	rs147636938	19	45386634	4.412e-25	1	1
32	19:45390333:A:G	rs283815	19	45390333	1.507e-86	5	5
32	19:45392254:C:T	rs6857	19	45392254	9.98e-122	5	5
32	19:45393516:C:T	rs117310449	19	45393516	1.992e-11	1	1
32	19:45395266:A:G	rs157580	19	45395266	1.132e-22	7	7
32	19:45395844:A:G	rs34095326	19	45395844	1.198e-65	1	1
32	19:45396144:C:T	rs11556505	19	45396144	1.29e-95	7	7
32	19:45396665:G:T	rs59007384	19	45396665	2.26e-121	3	3
32	19:45398633:C:G	rs11668327	19	45398633	4.675e-16	1	1
32	19:45406673:A:G	rs10119	19	45406673	1.486e-84	1	1
32	19:45407788:A:G	rs7259620	19	45407788	1.105e-37	6	6
32	19:45408564:A:T	rs449647	19	45408564	1.017e-12	1	1
32	19:45408836:G:T	rs405509	19	45408836	1.729e-28	11	11
32	19:45410002:A:G	rs769449	19	45410002	6.66e-164	4	4
32	19:45410444:A:G	rs769450	19	45410444	1.225e-28	5	5
32	19:45411941:C:T	rs429358	19	45411941	2.35e-202	1	1
32	19:45412079:C:T	rs7412	19	45412079	1.3e-14	6	6
32	19:45412955:A:C	rs1081105	19	45412955	8.08e-30	13	13
32	19:45413366:C:T	rs1081106	19	45413366	1.079e-10	2	2
32	19:45413576:C:T	rs75627662	19	45413576	4.087e-81	1	1
32	19:45415935:G:T	rs7256200	19	45415935	9.24e-161	2	2
32	19:45416178:G:T	rs483082	19	45416178	9.63e-111	3	3
32	19:45416291:C:T	rs59325138	19	45416291	7.081e-30	8	8
32	19:45418486:A:G	rs12691088	19	45418486	8.664e-30	2	2
32	19:45421877:A:G	rs484195	19	45421877	9.773e-21	7	7
32	19:45422846:A:G	rs56131196	19	45422846	1.96e-123	3	3
32	19:45428234:A:G	rs66626994	19	45428234	1.48e-96	3	3
32	19:45429543:C:T	rs71352239	19	45429543	1.252e-16	2	2
32	19:45429708:C:G	rs60049679	19	45429708	1.098e-12	1	1
32	19:45435314:G:T	rs552842135	19	45435314	4.84e-08	1	1
32	19:45438554:C:T	rs7254133	19	45438554	1.454e-12	1	1
32	19:45448465:G:T	rs5167	19	45448465	1.931e-13	16	16
32	19:45479553:C:G	rs147825223	19	45479553	1.169e-11	2	2
32	19:45514061:A:G	rs187270432	19	45514061	8.141e-10	2	2
32	19:45557302:A:G	rs193187396	19	45557302	1.989e-11	2	2
32	19:45667526:A:G	rs140184899	19	45667526	2.431e-10	1	1
32	19:45696782:A:G	rs76726728	19	45696782	2.003e-10	2	2
32	19:45707917:G:T	rs582747	19	45707917	1.212e-08	15	15
32	19:45713116:A:C	rs183110257	19	45713116	5.541e-09	11	11
32	19:45740064:C:G	rs149408810	19	45740064	6.876e-11	1	1
32	19:45784241:C:T	rs138668244	19	45784241	6.51e-09	2	2
32	19:45830815:G:T	rs140574983	19	45830815	1.133e-10	1	1
32	19:45909140:C:G	rs189912081	19	45909140	1.329e-10	1	1
32	19:45959322:A:G	rs117034857	19	45959322	1.466e-10	2	2
33	20:31826339:C:T	rs78062743	20	31826339	1.511e-08	1	1
34	20:35794556:A:T	rs573127339	20	35794556	1.01e-09	4	4
35	20:40364147:C:T	rs569752694	20	40364147	5.277e-11	2	2
36	20:40716015:C:T	rs575233877	20	40716015	4.179e-09	1	1
37	22:47747652:A:G	rs529401448	22	47747652	1.232e-10	1	1
GenomicLocus : the number identifier used to refer to independent loci identifed by this GWAS
uniqID : unique ID of SNPs consists of chromosome:position:allele1:allele2 where alleles are alphabetically ordered
chr : chromosome
pos : base pair position on hg19 (GRCh37)
p : Meta analysis effect estimates were tested for significance using the two-sided z-test.
nSNPs : number of SNPs which are in LD of the independent significant SNP given r2, including non-GWAS-tagged SNPs (which are extracted from the reference panel)
nGWAS SNPs : number of GWAS-tagged SNPs which are in LD of the independent sig. SNP given r2.

### Sheet: Supplementary Table 8
Supplementary Table 8. Genome-wide significant (P<5.00E-08) lead variants in the VD GWAS Stage2
GenomicLocus	uniqID	rsID	chr	pos	p	nIndSigSNPs	IndSigSNPs
1	1:116871703:C:T	rs150423973	1	116871703	3.631e-08	1	rs150423973
2	1:120072559:A:T	rs55977072	1	120072559	4.492e-08	1	rs55977072
3	1:167628193:C:T	rs555863053	1	167628193	2.747e-08	1	rs555863053
4	2:7559484:A:C	rs543737714	2	7559484	3.004e-09	1	rs543737714
5	2:129694243:A:G	rs571573246	2	129694243	2.998e-09	1	rs571573246
6	2:170746289:A:G	rs138654898	2	170746289	1.724e-08	1	rs138654898
7	3:9967952:A:G	rs536931879	3	9967952	4.899e-08	1	rs536931879
8	4:89592499:G:T	rs79120584	4	89592499	2.448e-09	2	rs79120584;rs117164223
9	5:20583716:A:C	rs534723021	5	20583716	6.39e-09	1	rs534723021
10	5:79616698:A:G	rs200249535	5	79616698	7.551e-11	1	rs200249535
11	5:91599460:C:G	rs563370505	5	91599460	1.527e-08	1	rs563370505
12	5:148037600:A:G	rs564080066	5	148037600	2.321e-08	1	rs564080066
13	6:75160301:G:T	rs202007547	6	75160301	4.77e-08	1	rs202007547
14	6:86810914:A:G	rs542806512	6	86810914	3.272e-08	1	rs542806512
15	6:158645336:A:G	rs576730428	6	158645336	7.108e-10	1	rs576730428
16	7:149911042:G:T	rs561189374	7	149911042	1.539e-08	1	rs561189374
17	7:154108389:A:T	rs138507927	7	154108389	2.358e-08	1	rs138507927
18	8:27464519:C:T	rs11136000	8	27464519	2.766e-08	1	rs11136000
19	9:18356094:A:G	rs192554851	9	18356094	2.989e-09	1	rs192554851
20	9:81376912:C:G	rs570028361	9	81376912	2.823e-08	1	rs570028361
21	10:100741266:A:G	rs546018638	10	100741266	4.561e-09	1	rs546018638
22	11:118302718:C:T	rs535202922	11	118302718	3.384e-13	1	rs535202922
23	12:131052809:A:G	rs184836761	12	131052809	1.85e-09	1	rs184836761
24	13:75417919:C:T	rs533330090	13	75417919	5.116e-09	1	rs533330090
25	13:113427550:A:G	rs576381927	13	113427550	3.412e-08	1	rs576381927
26	14:51819391:A:G	rs527795127	14	51819391	1.056e-08	2	rs527795127;rs550535903
27	15:26349988:G:T	rs547455871	15	26349988	6.886e-15	1	rs547455871
28	15:42506323:A:G	rs183472759	15	42506323	5.572e-09	1	rs183472759
29	15:100714857:C:T	rs146972069	15	100714857	2.23e-08	1	rs146972069
30	16:1181498:G:T	rs564332482	16	1181498	1.719e-08	1	rs564332482
31	16:47270214:A:G	rs529505148	16	47270214	9.744e-09	1	rs529505148
32	19:45041818:G:T	rs1661184	19	45041818	4.172e-08	1	rs1661184
32	19:45284627:A:G	rs80168591	19	45284627	2.003e-11	3	rs80168591;rs148601586;rs183610051
32	19:45324138:A:G	rs28399637	19	45324138	6.287e-13	2	rs28399637;rs4803764
32	19:45344722:A:G	rs28615360	19	45344722	6.916e-10	4	rs28615360;rs61642202;rs76205446;rs143459034
32	19:45355288:C:T	rs149661872	19	45355288	1.276e-10	6	rs149661872;rs143459034;rs144261139;rs117310449;rs61642202;rs76205446
32	19:45357939:A:G	rs2927468	19	45357939	4.387e-24	4	rs2927468;rs4239533;rs2972558;rs4803764
32	19:45361646:A:G	rs365653	19	45361646	2.928e-09	1	rs365653
32	19:45363820:G:T	rs138607350	19	45363820	7.491e-16	2	rs138607350;rs139997344
32	19:45382034:A:G	rs6859	19	45382034	2.259e-16	3	rs6859;rs406315;rs11668861
32	19:45384931:A:G	rs79701229	19	45384931	7.862e-15	3	rs79701229;rs148601586;rs183610051
32	19:45385303:C:T	rs12609102	19	45385303	9.34e-14	1	rs12609102
32	19:45386634:C:T	rs147636938	19	45386634	4.412e-25	5	rs147636938;rs6857;rs117310449;rs1081105;rs144261139
32	19:45395844:A:G	rs34095326	19	45395844	1.198e-65	8	rs34095326;rs11556505;rs769449;rs12691088;rs28399664;rs41289512;rs406315;rs6857
32	19:45398633:C:G	rs11668327	19	45398633	4.675e-16	5	rs11668327;rs10119;rs449647;rs41290120;rs157580
32	19:45407788:A:G	rs7259620	19	45407788	1.105e-37	9	rs7259620;rs405509;rs769450;rs59325138;rs484195;rs71352239;rs3745150;rs157580;rs10119
32	19:45411941:C:T	rs429358	19	45411941	2.35e-202	15	rs429358;rs1081105;rs75627662;rs7256200;rs483082;rs484195;rs56131196;rs66626994;rs283815;rs6857;rs157580;rs11556505;rs59007384;rs10119;rs769449
32	19:45412079:C:T	rs7412	19	45412079	1.3e-14	5	rs7412;rs75627662;rs483082;rs41290120;rs59007384
32	19:45413366:C:T	rs1081106	19	45413366	1.079e-10	3	rs1081106;rs59325138;rs406315
32	19:45429708:C:G	rs60049679	19	45429708	1.098e-12	1	rs60049679
32	19:45435314:G:T	rs552842135	19	45435314	4.84e-08	1	rs552842135
32	19:45438554:C:T	rs7254133	19	45438554	1.454e-12	1	rs7254133
32	19:45448465:G:T	rs5167	19	45448465	1.931e-13	1	rs5167
32	19:45479553:C:G	rs147825223	19	45479553	1.169e-11	5	rs147825223;rs140184899;rs138668244;rs146842409;rs138573164
32	19:45557302:A:G	rs193187396	19	45557302	1.989e-11	3	rs193187396;rs12691088;rs187270432
32	19:45696782:A:G	rs76726728	19	45696782	2.003e-10	1	rs76726728
32	19:45707917:G:T	rs582747	19	45707917	1.212e-08	1	rs582747
32	19:45713116:A:C	rs183110257	19	45713116	5.541e-09	1	rs183110257
32	19:45740064:C:G	rs149408810	19	45740064	6.876e-11	2	rs149408810;rs138668244
32	19:45830815:G:T	rs140574983	19	45830815	1.133e-10	2	rs140574983;rs189912081
32	19:45959322:A:G	rs117034857	19	45959322	1.466e-10	1	rs117034857
33	20:31826339:C:T	rs78062743	20	31826339	1.511e-08	1	rs78062743
34	20:35794556:A:T	rs573127339	20	35794556	1.01e-09	1	rs573127339
35	20:40364147:C:T	rs569752694	20	40364147	5.277e-11	1	rs569752694
36	20:40716015:C:T	rs575233877	20	40716015	4.179e-09	1	rs575233877
37	22:47747652:A:G	rs529401448	22	47747652	1.232e-10	1	rs529401448
Genomi Locus : Index of assigned genomic locus matched with "Genomic risk loci" table. Multiple lead SNPs can be assigned to the same genomic locus.
uniqID : Unique ID of SNPs consisting of chr:position:allele1:allele2 where alleles are alphabetically ordered.
rsID : rsID based on dbSNP build 146.
chr : chromosome
pos : position on hg19
P-value : P-value (from the VD GWAS Stage1).
nIndSigSNPs : Number of independent significant SNPs which are in LD with the lead SNP at r2 0.1.
IndSigSNPs : rsID of independent significant SNPs which are in LD with the lead SNP at r2 0.1.

### Sheet: Supplementary Table 9
Supplementary Table 9. Summary of 55 associated signals (P<5.00E-08) at 38 loci in the stepwise conditional analysis of the VD GWAS Stage2
Chr	SNP	Position	A1	A1 Freq	Beta	SE	p-value	N	Freq Ref	Beta (conditional)	SE (conditional)	p-value (conditional)	LD r
1	rs555863053	167628193	T	0.0001	3.8996	0.7018	2.75129e-08	2789030	0.000994036	3.8996	0.701804	2.75176e-08	0
5	rs534723021	20583716	A	0.0002	4.0688	0.7008	6.40074e-09	1398620	0.000994036	4.0688	0.700808	6.40333e-09	0
5	rs563370505	91599460	C	0.9996	-3.1345	0.5539	1.5229e-08	1119640	0.998012	-3.1345	0.553908	1.52359e-08	0
5	rs564080066	148037600	A	0.9977	-1.0359	0.1854	2.30523e-08	1741350	0.999006	-1.0359	0.185402	2.30587e-08	0
6	rs202007547	75160301	T	0.9996	-4.0564	0.743	4.77508e-08	622239	0.998012	-4.0564	0.743017	4.77848e-08	0
6	rs576730428	158645336	A	0.0001	5.255	0.8526	7.11544e-10	1889670	0.000994036	5.255	0.852608	7.11816e-10	0
7	rs182201130	142969704	A	0.0006	-0.4557	0.8309	0.583389	331783	0.00198807	-26.4479	1.5957	1.06512e-61	-0.498004
7	rs150590372	146646349	A	0.9998	-3.1159	1.4415	0.0306515	330570	0.998012	-26.1821	2.0003	3.80144e-39	0.00399202
7	rs561189374	149911042	T	0.001	3.7286	0.6591	1.53945e-08	316469	0.00198807	30.1576	1.56119	3.86095e-83	-0.244482
7	rs149173377	156853678	T	0.9882	0.2098	0.1429	0.142061	576832	0.992048	1.41427	0.155891	1.16642e-19	0.00567402
7	rs79924001	158509571	A	0.005	-0.4876	0.287	0.0893277	335183	0.000994036	-9.51319	0.548261	1.91944e-67	0
8	rs11136000	27464519	T	0.411	-0.1074	0.0193	2.62503e-08	1523210	0.387674	-0.1074	0.0193002	2.62586e-08	0
9	rs570028361	81376912	C	0.9948	-2.0568	0.3705	2.83363e-08	193401	0.998012	-2.0568	0.370529	2.84058e-08	0
10	rs546018638	100741266	A	0.9999	-4.8774	0.832	4.5661e-09	1984410	0.999006	-4.8774	0.832007	4.56746e-09	0
12	rs148662852	118974930	A	0.9898	-0.1415	0.0993	0.154164	1379730	0.996024	-2.02383	0.13149	1.86712e-53	-0.00565687
12	rs147912572	119007792	T	0.999	-1.1221	0.3298	0.000668053	1264070	0.998012	-11.1509	0.568832	1.4555e-85	-0.312114
12	rs141121391	119776035	A	0.0112	-0.0943	0.1001	0.346163	1237790	0.00497018	-1.14222	0.113726	9.79863e-24	-0.00633091
12	rs182745729	124712372	T	0.0085	-0.2197	0.1111	0.0479854	1320380	0.00198807	-6.08521	0.280355	1.82413e-104	-0.00399202
12	rs560296818	126688477	T	0.0005	2.4506	0.7226	0.000695455	526361	0.00198807	10.0996	0.955224	3.97344e-26	0.244482
12	rs113778353	128311352	T	0.0051	0.583	0.1607	0.00028576	1048230	0.00795229	1.07808	0.17013	2.34555e-10	-0.00567402
12	rs184836761	131052809	A	0.0002	4.5144	0.7511	1.85084e-09	1217560	0.000994036	44.0051	1.71992	2.21118e-144	0.706402
12	rs192156529	133411828	C	0.0028	-0.3368	0.2087	0.106571	1129420	0.00198807	-4.71741	0.347095	4.52137e-42	-0.00399202
12	rs557987436	133425595	T	0.0021	-0.7291	0.3242	0.0245176	623600	0.00198807	-2.82094	0.379154	1.00625e-13	0
13	rs533330090	75417919	T	0.0007	3.6903	0.6315	5.10523e-09	492347	0.000994036	3.6903	0.631521	5.11126e-09	0
14	rs527795127	51819391	A	0.0005	2.7189	0.4752	1.05531e-08	1217090	0.000994036	2.7189	0.475206	1.05578e-08	0
15	rs75411530	25786330	T	0.0188	0.2049	0.0725	0.00471028	1416600	0.0248509	0.419373	0.0732482	1.03208e-08	0.0144495
15	rs547455871	26349988	T	0.9998	-5.0513	0.6487	6.87252e-15	1632280	0.998012	-36.8374	1.39786	4.77325e-153	0.405394
15	rs563032820	30013695	C	0.9995	0.7491	0.4078	0.0662202	1652700	0.997018	14.9921	0.68053	1.48417e-107	-0.431619
15	rs577984658	31068572	T	0.0054	0.3117	0.1251	0.0127167	1634120	0.00695825	1.89884	0.149754	7.6602e-37	0.0053022
15	rs188328914	33218182	T	0.9978	0.4542	0.2129	0.0328923	1380460	0.999006	11.1413	0.465062	7.89186e-127	-0.00281997
15	rs149402468	37079890	A	0.9937	-0.4312	0.1256	0.000596676	1390790	0.998012	-1.6878	0.142478	2.25652e-32	-0.00565687
15	rs116102546	38802508	A	0.9968	-0.1703	0.1774	0.337067	1368280	0.996024	-4.77615	0.261506	1.60049e-74	0
19	rs117671432	35897256	A	0.0195	-0.1379	0.0861	0.109238	969063	0.00497018	-0.723	0.0874994	1.42162e-16	0.0710956
19	rs10417126	40424894	C	0.1399	-0.0563	0.0277	0.042104	1487700	0.128231	-0.193498	0.0283015	8.08607e-12	-0.0116847
19	rs146409455	41183423	T	0.0011	1.0469	0.2542	3.81494e-05	1934510	0.00497018	2.4045	0.25728	9.11493e-21	-0.00776151
19	rs182783993	41827089	T	0.0081	-0.2113	0.1243	0.0891461	1106480	0.00298211	-0.846154	0.126698	2.41355e-11	-0.00693514
19	rs180738500	42496631	T	0.0019	0.7491	0.1953	0.000125239	1898920	0.00397614	1.82975	0.198244	2.7119e-20	-0.00565687
19	rs527435212	43578323	T	0.0048	-0.0859	0.1577	0.585956	1156180	0.00198807	-6.56899	0.258161	7.95344e-143	0.350019
19	rs556444413	44389112	A	0.0054	0.3285	0.1375	0.0168901	1352670	0.00397614	3.50317	0.18914	1.38329e-76	-0.00565687
19	rs182943886	44636030	A	0.0005	-1.0383	0.4361	0.0172715	1445160	0.00198807	-4.5039	0.445253	4.72233e-24	0.0314421
19	rs12977877	45245172	A	0.3668	0.0158	0.0198	0.424882	1508480	0.33499	0.119461	0.0204486	5.15704e-09	0.135891
19	rs80168591	45284627	A	0.0145	0.4913	0.0733	2.04754e-11	1788950	0.00695825	1.94358	0.0995895	8.04543e-85	0.0287611
19	rs2972558	45356141	T	0.7117	0.143	0.0216	3.583e-11	1434760	0.706759	0.221485	0.0221664	1.65384e-23	-0.0209618
19	rs429358	45411941	T	0.8341	-0.6919	0.0228	2.7951e-202	1908520	0.84493	-1.14352	0.0266378	0	0.106494
19	rs5167	45448465	T	0.6103	-0.1433	0.0195	2.00117e-13	1518740	0.633201	-0.2022	0.0200167	5.43782e-24	0.0139195
19	rs527221	46275976	C	0.1359	0.0429	0.0279	0.124138	1502620	0.111332	0.195363	0.0287234	1.03525e-11	-0.021955
19	rs185975215	46979409	A	0.002	-0.2983	0.201	0.137788	1703290	0.000994036	-1.99374	0.204973	2.31692e-22	-0.0357057
19	rs74732309	51013118	A	0.266	-0.0561	0.0214	0.0087545	1536150	0.237575	-0.251543	0.0219912	2.68912e-30	0.0297652
19	rs57897227	51283724	A	0.3039	-0.0208	0.0208	0.317311	1500760	0.308151	-0.276538	0.0219785	2.64519e-36	0.0463362
19	rs560004061	52156583	A	0.001	0.8977	0.3576	0.0120613	1075170	0.00298211	10.5608	0.533598	3.51324e-87	0.109307
19	rs73054282	52640949	A	0.3318	0.036	0.0203	0.0761626	1503370	0.343936	0.198818	0.0208429	1.44374e-21	-0.039062
19	rs188425094	53323262	C	0.0176	-0.157	0.0731	0.0317342	1486640	0.0149105	-0.549206	0.0743329	1.48533e-13	0.0427124
19	rs10420317	53713864	C	0.3731	-0.0478	0.0197	0.0152496	1513160	0.351889	-0.25194	0.0206193	2.47253e-34	-0.0469795
19	rs562590887	53984379	C	0.0022	-0.3028	0.2137	0.156501	1370140	0.000994036	-9.91875	0.387042	7.61765e-145	0
20	rs573127339	35794556	A	0.0003	3.8213	0.6256	1.00751e-09	1170150	0.000994036	3.8213	0.62561	1.00811e-09	0
Chr : chromosome
Position : base pair position (GRCh37)
A1 : coded allele
A1 Freq : coded allele frequency
Beta : unconditional effect size
SE : standard error
p-value ：Meta analysis effect estimates were tested for significance using the two-sided z-test.
N : effective sample size
Freq Ref : allele frequency in LD reference genotype data
Beta/SE/p-value (conditional) : effect size/SE/p-value of SNP conditional on leading SNP(s) in locus
LD r : linkage disequilibrium r measurement between SNP and leading SNP.

### Sheet: Supplementary Table 10
Supplementary Table 10. The prioritized genes of Stage2 mapped by eQTL, positional, and chromatin interaction using FUMA.
ensg	symbol	chr	start	end	strand	type	entrezID	HUGO	pLI	ncRVIS	posMapSNPs	posMapMaxCADD	eqtlMapSNPs	eqtlMapminP	eqtlMapminQ	eqtlMapts	eqtlDirection	ciMap	ciMapts	minGwasP	IndSigSNPs	GenomicLocus
ENSG00000175984	DENND2C	1	115125469	115213043	-1	protein_coding	163259	DENND2C	1.70409e-07	-0.807551	0	0	0	NA	NA	NA	NA	Yes	Mesenchymal_Stem_Cell	0.002321	rs150423973	1
ENSG00000116748	AMPD1	1	115215719	115238239	-1	protein_coding	270	AMPD1	3.77976e-12	-0.122492	0	0	0	NA	NA	NA	NA	Yes	Mesenchymal_Stem_Cell	0.002321	rs150423973	1
ENSG00000052723	SIKE1	1	115312100	115323306	-1	protein_coding	80143	SIKE1	0.0729823	-2.13261	0	0	0	NA	NA	NA	NA	Yes	Mesenchymal_Stem_Cell	0.002321	rs150423973	1
ENSG00000118729	CASQ2	1	116242628	116311402	-1	protein_coding	845	CASQ2	1.06548e-06	1.10163	0	0	0	NA	NA	NA	NA	Yes	IMR90	3.631e-08	rs150423973	1
ENSG00000173212	MAB21L3	1	116654376	116677861	1	protein_coding	126868	MAB21L3	0.000490219	0.189039	0	0	0	NA	NA	NA	NA	Yes	Left_Ventricle:IMR90:Mesenchymal_Stem_Cell:Mesendoderm:Trophoblast-like_Cell:hESC	3.631e-08	rs150423973	1
ENSG00000163399	ATP1A1	1	116915290	116952883	1	protein_coding	476	ATP1A1	0.999994	NA	0	0	0	NA	NA	NA	NA	Yes	Mesendoderm:Trophoblast-like_Cell:hESC	3.631e-08	rs150423973	1
ENSG00000269279	AL136376.1	1	116915890	116926718	-1	protein_coding	NA	NA	NA	NA	0	0	0	NA	NA	NA	NA	Yes	Left_Ventricle:Liver:GM12878:IMR90:Mesenchymal_Stem_Cell:Mesendoderm:Trophoblast-like_Cell:hESC	3.631e-08	rs150423973	1
ENSG00000196505	GDAP2	1	118406107	118472253	-1	protein_coding	54834	GDAP2	8.51358e-05	0.210291	0	0	0	NA	NA	NA	NA	Yes	Mesendoderm	4.492e-08	rs55977072	2
ENSG00000065183	WDR3	1	118472343	118509165	1	protein_coding	10885	WDR3	3.05076e-07	0.567943	0	0	0	NA	NA	NA	NA	Yes	Mesendoderm	4.492e-08	rs55977072	2
ENSG00000203859	HSD3B2	1	119957554	119965658	1	protein_coding	3284	HSD3B2	1.21147e-06	0.377712	0	0	0	NA	NA	NA	NA	Yes	Mesendoderm	4.492e-08	rs55977072	2
ENSG00000143157	POGK	1	166808681	166825581	1	protein_coding	57645	POGK	0.917279	-0.580928	0	0	0	NA	NA	NA	NA	Yes	IMR90	2.747e-08	rs555863053	3
ENSG00000143162	CREG1	1	167498914	167523004	-1	protein_coding	8804	CREG1	0.0170794	0.388134	0	0	0	NA	NA	NA	NA	Yes	Mesenchymal_Stem_Cell:Mesendoderm:Trophoblast-like_Cell:hESC	2.747e-08	rs555863053	3
ENSG00000198771	RCSD1	1	167599330	167675486	1	protein_coding	92241	RCSD1	0.108222	0.775019	1	6.926	0	NA	NA	NA	NA	Yes	Left_Ventricle:GM12878:Mesenchymal_Stem_Cell:Mesendoderm:Trophoblast-like_Cell	2.747e-08	rs555863053	3
ENSG00000197965	MPZL1	1	167690429	167761156	1	protein_coding	9019	MPZL1	0.327817	1.92787	0	0	0	NA	NA	NA	NA	Yes	GM12878	2.747e-08	rs555863053	3
ENSG00000115738	ID2	2	8818975	8824583	1	protein_coding	3398	ID2	0.583638	NA	0	0	0	NA	NA	NA	NA	Yes	Aorta:Left_Ventricle:Liver:Spleen:GM12878:IMR90:Mesenchymal_Stem_Cell:Mesendoderm:Neural_Progenitor_Cell:Trophoblast-like_Cell:hESC	3.004e-09	rs543737714	4
ENSG00000134313	KIDINS220	2	8865408	8977760	-1	protein_coding	57498	KIDINS220	0.0290446	-0.911913	0	0	0	NA	NA	NA	NA	Yes	GM12878:Mesenchymal_Stem_Cell:Mesendoderm:Trophoblast-like_Cell:hESC	3.004e-09	rs543737714	4
ENSG00000143797	MBOAT2	2	8992820	9143942	-1	protein_coding	129642	MBOAT2	0.71697	-0.871527	0	0	0	NA	NA	NA	NA	Yes	Mesendoderm	3.004e-09	rs543737714	4
ENSG00000073737	DHRS9	2	169921299	169952677	1	protein_coding	10170	DHRS9	2.60804e-07	0.131292	0	0	0	NA	NA	NA	NA	Yes	Mesendoderm:Trophoblast-like_Cell:hESC	1.724e-08	rs138654898	6
ENSG00000081479	LRP2	2	169983619	170219195	-1	protein_coding	4036	LRP2	1	-0.834912	0	0	0	NA	NA	NA	NA	Yes	Mesendoderm:hESC	1.724e-08	rs138654898	6
ENSG00000163093	BBS5	2	170335688	170382432	1	protein_coding	129880	BBS5	0.00259936	1.33574	0	0	0	NA	NA	NA	NA	Yes	Liver:GM12878:IMR90:Mesenchymal_Stem_Cell:Mesendoderm:Trophoblast-like_Cell:hESC	1.724e-08	rs138654898	6
ENSG00000251569	RP11-724O16.1	2	170335990	170382432	1	protein_coding	NA	NA	NA	NA	0	0	0	NA	NA	NA	NA	Yes	Liver:GM12878:IMR90:Mesenchymal_Stem_Cell:Mesendoderm:Trophoblast-like_Cell:hESC	1.724e-08	rs138654898	6
ENSG00000239474	KLHL41	2	170366212	170382772	1	protein_coding	10324	KLHL41	0.018812	0.171041	0	0	0	NA	NA	NA	NA	Yes	IMR90:Mesenchymal_Stem_Cell:Mesendoderm:Trophoblast-like_Cell:hESC	1.724e-08	rs138654898	6
ENSG00000138399	FASTKD1	2	170386259	170430385	-1	protein_coding	79675	FASTKD1	1.65436e-12	0.0668276	0	0	0	NA	NA	NA	NA	Yes	GM12878:IMR90:Mesenchymal_Stem_Cell:Mesendoderm:hESC	1.724e-08	rs138654898	6
ENSG00000154479	CCDC173	2	170501935	170550943	-1	protein_coding	129881	CCDC173	1.08459e-15	0.321339	0	0	0	NA	NA	NA	NA	Yes	IMR90:Mesenchymal_Stem_Cell:Mesendoderm:hESC	1.724e-08	rs138654898	6
ENSG00000144362	PHOSPHO2	2	170550975	170558218	1	protein_coding	493911	PHOSPHO2	0.0155247	0.473326	0	0	0	NA	NA	NA	NA	Yes	IMR90:Mesenchymal_Stem_Cell:Mesendoderm:hESC	1.724e-08	rs138654898	6
ENSG00000213160	KLHL23	2	170550998	170633499	1	protein_coding	100526832	KLHL23	0.0206608	4.04936	0	0	0	NA	NA	NA	NA	Yes	IMR90:Mesenchymal_Stem_Cell:Mesendoderm:hESC	1.724e-08	rs138654898	6
ENSG00000138385	SSB	2	170648443	170668574	1	protein_coding	6741	SSB	0.525946	NA	0	0	0	NA	NA	NA	NA	Yes	Left_Ventricle:Liver:IMR90:Mesenchymal_Stem_Cell:Mesendoderm:Trophoblast-like_Cell:hESC	1.724e-08	rs138654898	6
ENSG00000138382	METTL5	2	170666591	170681441	-1	protein_coding	29081	METTL5	0.00367272	-0.00250564	0	0	0	NA	NA	NA	NA	Yes	Mesenchymal_Stem_Cell	1.724e-08	rs138654898	6
ENSG00000144357	UBR3	2	170683968	170940641	1	protein_coding	130507	UBR3	0.999549	0.465268	1	1.187	0	NA	NA	NA	NA	Yes	Mesenchymal_Stem_Cell	1.724e-08	rs138654898	6
ENSG00000071909	MYO3B	2	171034655	171511681	1	protein_coding	140469	MYO3B	4.47147e-20	0.0171485	0	0	0	NA	NA	NA	NA	Yes	GM12878:Mesenchymal_Stem_Cell:Mesendoderm	1.724e-08	rs138654898	6
ENSG00000222033	LINC01124	2	171568961	171571077	-1	protein_coding	NA	LINC01124	NA	NA	0	0	0	NA	NA	NA	NA	Yes	Mesenchymal_Stem_Cell:Mesendoderm:hESC	1.724e-08	rs138654898	6
ENSG00000204335	SP5	2	171571861	171574588	1	protein_coding	389058	SP5	0.432721	-0.845891	0	0	0	NA	NA	NA	NA	Yes	Mesenchymal_Stem_Cell:Mesendoderm:hESC	1.724e-08	rs138654898	6
ENSG00000204334	ERICH2	2	171640296	171655481	1	protein_coding	285141	ERICH2	NA	NA	0	0	0	NA	NA	NA	NA	Yes	Mesenchymal_Stem_Cell:Mesendoderm:hESC	1.724e-08	rs138654898	6
ENSG00000128683	GAD1	2	171669723	171717661	1	protein_coding	2571	GAD1	0.82254	0.540077	0	0	0	NA	NA	NA	NA	Yes	Mesenchymal_Stem_Cell:Mesendoderm:hESC	1.724e-08	rs138654898	6
ENSG00000115806	GORASP2	2	171784974	171823639	1	protein_coding	26003	GORASP2	0.891064	-0.421062	0	0	0	NA	NA	NA	NA	Yes	Mesenchymal_Stem_Cell:Mesendoderm	1.724e-08	rs138654898	6
ENSG00000214021	TTLL3	3	9849770	9896822	1	protein_coding	26140	TTLL3	3.84161e-14	NA	0	0	0	NA	NA	NA	NA	Yes	Promoter_anchored_loops	4.899e-08	rs536931879	7
ENSG00000163701	IL17RE	3	9944296	9958086	1	protein_coding	132014	IL17RE	0.00861988	0.415373	1	2.756	0	NA	NA	NA	NA	No	NA	4.899e-08	rs536931879	7
ENSG00000163702	IL17RC	3	9958758	9975314	1	protein_coding	84818	IL17RC	4.25362e-10	0.286957	1	2.756	0	NA	NA	NA	NA	No	NA	4.899e-08	rs536931879	7
ENSG00000163703	CRELD1	3	9975506	9987097	1	protein_coding	78987	CRELD1	1.41471e-06	-0.519001	1	2.756	0	NA	NA	NA	NA	No	NA	4.899e-08	rs536931879	7
ENSG00000145337	PYURF	4	89442136	89444964	-1	protein_coding	100996939	PYURF	NA	-0.185599	0	0	0	NA	NA	NA	NA	Yes	Mesenchymal_Stem_Cell	2.448e-09	rs79120584	8
ENSG00000138641	HERC3	4	89442199	89629693	1	protein_coding	101929134	HERC3	0.719742	0.0770986	1	0.908	0	NA	NA	NA	NA	Yes	Mesenchymal_Stem_Cell	2.448e-09	rs79120584	8
ENSG00000255072	PIGY	4	89442724	89442940	-1	protein_coding	84992	PIGY	0.106391	NA	0	0	0	NA	NA	NA	NA	Yes	Mesenchymal_Stem_Cell	2.448e-09	rs79120584	8
ENSG00000177432	NAP1L5	4	89617066	89619386	-1	protein_coding	266812	NAP1L5	0.788624	-0.0428189	0	0	0	NA	NA	NA	NA	Yes	IMR90:Mesenchymal_Stem_Cell:Mesendoderm:hESC	2.448e-09	rs79120584:rs117164223	8
ENSG00000138640	FAM13A	4	89647106	90032549	-1	protein_coding	10144	FAM13A	2.45411e-14	-0.13731	2	1.562	0	NA	NA	NA	NA	Yes	Left_Ventricle:Mesenchymal_Stem_Cell:Mesendoderm	2.448e-09	rs117164223;rs117164223:rs79120584	8
ENSG00000180346	TIGD2	4	90033968	90036050	1	protein_coding	166815	TIGD2	7.02045e-06	0.219302	0	0	0	NA	NA	NA	NA	Yes	Left_Ventricle:Mesenchymal_Stem_Cell:Mesendoderm	2.448e-09	rs117164223:rs79120584	8
ENSG00000145526	CDH18	5	19473060	20575982	-1	protein_coding	1016	CDH18	0.463926	0.618088	1	0.758	0	NA	NA	NA	NA	No	NA	6.39e-09	rs534723021	9
ENSG00000177034	MTX3	5	79275584	79287082	-1	protein_coding	345778	MTX3	0.100351	-1.07179	0	0	0	NA	NA	NA	NA	Yes	Mesendoderm:hESC	7.551e-11	rs200249535	10
ENSG00000113296	THBS4	5	79287134	79379110	1	protein_coding	7060	THBS4	1.74208e-08	NA	0	0	0	NA	NA	NA	NA	Yes	Mesendoderm:hESC	7.551e-11	rs200249535	10
ENSG00000164299	SPZ1	5	79615444	79617661	1	protein_coding	84654	SPZ1	0.00151059	0.644914	1	7.685	0	NA	NA	NA	NA	No	NA	7.551e-11	rs200249535	10
ENSG00000248483	POU5F2	5	93070508	93077343	-1	protein_coding	134187	POU5F2	0.00100875	-0.448785	0	0	0	NA	NA	NA	NA	Yes	Mesenchymal_Stem_Cell	1.527e-08	rs563370505	11
ENSG00000164266	SPINK1	5	147204131	147211349	-1	protein_coding	6690	SPINK1	0.293111	0.547167	0	0	0	NA	NA	NA	NA	Yes	IMR90:Mesenchymal_Stem_Cell:Mesendoderm	2.321e-08	rs564080066	12
ENSG00000164265	SCGB3A2	5	147250245	147261754	1	protein_coding	117156	SCGB3A2	0.0424275	-0.0592841	0	0	0	NA	NA	NA	NA	Yes	IMR90:Mesenchymal_Stem_Cell	2.321e-08	rs564080066	12
ENSG00000178776	C5orf46	5	147260289	147286101	-1	protein_coding	389336	C5orf46	0.299425	-0.0631851	0	0	0	NA	NA	NA	NA	Yes	Mesenchymal_Stem_Cell	2.321e-08	rs564080066	12
ENSG00000133710	SPINK5	5	147405246	147516852	1	protein_coding	11005	SPINK5	2.11659e-17	0.940026	0	0	0	NA	NA	NA	NA	Yes	IMR90	2.321e-08	rs564080066	12
ENSG00000196800	SPINK14	5	147549296	147554961	1	protein_coding	408187	SPINK14	0.0163522	0.11931	0	0	0	NA	NA	NA	NA	Yes	Mesenchymal_Stem_Cell:hESC	2.321e-08	rs564080066	12
ENSG00000178172	SPINK6	5	147582357	147594700	1	protein_coding	404203	SPINK6	2.41646e-05	0.503491	0	0	0	NA	NA	NA	NA	Yes	Left_Ventricle:IMR90:Mesenchymal_Stem_Cell:Mesendoderm:Trophoblast-like_Cell:hESC	2.321e-08	rs564080066	12
ENSG00000214510	SPINK13	5	147647743	147665817	1	protein_coding	153218	SPINK13	0.024357	1.16086	0	0	0	NA	NA	NA	NA	Yes	Left_Ventricle:IMR90:Mesenchymal_Stem_Cell:Mesendoderm	2.321e-08	rs564080066	12
ENSG00000145868	FBXO38	5	147763498	147822399	1	protein_coding	81545	FBXO38	0.999962	0.0541128	0	0	0	NA	NA	NA	NA	Yes	Mesenchymal_Stem_Cell:Mesendoderm:hESC	2.321e-08	rs564080066	12
ENSG00000164270	HTR4	5	147830595	148056798	-1	protein_coding	3360	HTR4	0.648788	-0.752171	1	3.382	0	NA	NA	NA	NA	Yes	IMR90:Mesenchymal_Stem_Cell:Mesendoderm:hESC	2.321e-08	rs564080066	12
ENSG00000169247	SH3TC2	5	148303202	148442726	-1	protein_coding	79628	SH3TC2	1.7329e-12	-0.25319	0	0	0	NA	NA	NA	NA	Yes	IMR90:Mesenchymal_Stem_Cell:Mesendoderm	2.321e-08	rs564080066	12
ENSG00000157510	AFAP1L1	5	148651434	148721365	1	protein_coding	134265	AFAP1L1	4.06878e-08	-0.40314	0	0	0	NA	NA	NA	NA	Yes	Mesendoderm	2.321e-08	rs564080066	12
ENSG00000119899	SLC17A5	6	74303102	74363878	-1	protein_coding	26503	SLC17A5	0.0221962	-0.500453	0	0	0	NA	NA	NA	NA	Yes	Mesenchymal_Stem_Cell	4.77e-08	rs202007547	13
ENSG00000156535	CD109	6	74405508	74538040	1	protein_coding	135228	CD109	2.28792e-32	-0.60936	0	0	0	NA	NA	NA	NA	Yes	Mesenchymal_Stem_Cell	4.77e-08	rs202007547	13
ENSG00000111799	COL12A1	6	75794042	75915767	-1	protein_coding	1303	COL12A1	1	-1.78072	0	0	0	NA	NA	NA	NA	Yes	IMR90:Mesenchymal_Stem_Cell:Mesendoderm:hESC	4.77e-08	rs202007547	13
ENSG00000065609	SNAP91	6	84262599	84419410	-1	protein_coding	9892	SNAP91	0.974351	-1.23274	0	0	0	NA	NA	NA	NA	Yes	Fetal_Cortex	0.005202	rs542806512	14
ENSG00000203877	RIPPLY2	6	84562985	84567234	1	protein_coding	134701	RIPPLY2	0.0787657	0.0954349	0	0	0	NA	NA	NA	NA	Yes	Left_Ventricle:Liver:GM12878:IMR90:Mesenchymal_Stem_Cell:Mesendoderm:hESC	0.001913	rs542806512	14
ENSG00000065615	CYB5R4	6	84569362	84677143	1	protein_coding	51167	CYB5R4	0.00034348	0.418939	0	0	0	NA	NA	NA	NA	Yes	Left_Ventricle:Liver:GM12878:IMR90:Mesenchymal_Stem_Cell:Mesendoderm:hESC	0.001913	rs542806512	14
ENSG00000112837	TBX18	6	85397069	85474237	-1	protein_coding	9096	TBX18	0.997468	-1.06497	0	0	0	NA	NA	NA	NA	Yes	Fetal_Cortex:IMR90:Mesenchymal_Stem_Cell:Mesendoderm:Trophoblast-like_Cell:hESC	0.005202	rs542806512	14
ENSG00000135318	NT5E	6	86159809	86205500	1	protein_coding	4907	NT5E	2.33634e-06	-0.469731	1	5.714	0	NA	NA	NA	NA	Yes	Adult_Cortex:Fetal_Cortex:IMR90:Mesenchymal_Stem_Cell:Mesendoderm:hESC	0.005202	rs542806512	14
ENSG00000135317	SNX14	6	86215214	86303874	-1	protein_coding	57231	SNX14	6.79995e-10	-0.323578	3	6.031	0	NA	NA	NA	NA	Yes	IMR90:Mesenchymal_Stem_Cell:Mesendoderm:hESC	0.001913	rs542806512	14
ENSG00000271793	RP11-321N4.5	6	86267696	86324952	-1	protein_coding	NA	NA	NA	NA	3	3.833	0	NA	NA	NA	NA	No	NA	0.005202	rs542806512	14
ENSG00000135316	SYNCRIP	6	86318053	86353510	-1	protein_coding	10492	SYNCRIP	0.999379	NA	3	1.359	0	NA	NA	NA	NA	Yes	Adult_Cortex:Fetal_Cortex	0.005202	rs542806512	14
ENSG00000168830	HTR1E	6	87647024	87726349	1	protein_coding	3354	HTR1E	0.0237098	-0.315137	0	0	0	NA	NA	NA	NA	Yes	Liver:IMR90:Mesenchymal_Stem_Cell:Mesendoderm:Trophoblast-like_Cell:hESC	3.272e-08	rs542806512	14
ENSG00000135346	CGA	6	87795216	87804824	-1	protein_coding	1081	CGA	0.251019	0.0466546	0	0	0	NA	NA	NA	NA	Yes	IMR90	0.01396	rs542806512	14
ENSG00000188994	ZNF292	6	87862551	87973914	1	protein_coding	23036	ZNF292	0.999977	-1.4449	0	0	0	NA	NA	NA	NA	Yes	Fetal_Cortex	0.005202	rs542806512	14
ENSG00000203872	C6orf163	6	88054567	88075181	1	protein_coding	206412	C6orf163	NA	0.150987	0	0	0	NA	NA	NA	NA	Yes	Mesenchymal_Stem_Cell:Mesendoderm:Trophoblast-like_Cell:hESC	0.0004413	rs542806512	14
ENSG00000164414	SLC35A1	6	88180341	88222054	1	protein_coding	10559	SLC35A1	0.208304	-0.0639808	0	0	0	NA	NA	NA	NA	Yes	Left_Ventricle	0.005202	rs542806512	14
ENSG00000130338	TULP4	6	158733692	158932860	1	protein_coding	56995	TULP4	0.999937	1.91927	0	0	0	NA	NA	NA	NA	Yes	GM12878:IMR90:Mesenchymal_Stem_Cell:Mesendoderm	7.108e-10	rs576730428	15
ENSG00000146433	TMEM181	6	158957468	159056460	1	protein_coding	57583	TMEM181	0.468987	-0.18485	0	0	0	NA	NA	NA	NA	Yes	Liver:GM12878:IMR90:Mesenchymal_Stem_Cell:Mesendoderm:Trophoblast-like_Cell:hESC	7.108e-10	rs576730428	15
ENSG00000214239	AL591025.1	6	159047471	159049322	1	protein_coding	NA	NA	NA	NA	0	0	0	NA	NA	NA	NA	Yes	GM12878:IMR90:Mesenchymal_Stem_Cell:Trophoblast-like_Cell:hESC	7.108e-10	rs576730428	15
ENSG00000146425	DYNLT1	6	159057506	159065771	-1	protein_coding	6993	DYNLT1	0.039211	-0.150035	0	0	0	NA	NA	NA	NA	Yes	GM12878:IMR90:Mesenchymal_Stem_Cell:Trophoblast-like_Cell:hESC	7.108e-10	rs576730428	15
ENSG00000164674	SYTL3	6	159071046	159185908	1	protein_coding	94120	SYTL3	2.13951e-17	-0.0951668	0	0	0	NA	NA	NA	NA	Yes	Adult_Cortex:GM12878:IMR90:Mesenchymal_Stem_Cell:Trophoblast-like_Cell:hESC	7.108e-10	rs576730428	15
ENSG00000130363	RSPH3	6	159393903	159421219	-1	protein_coding	83861	RSPH3	0.00139623	-0.228791	0	0	0	NA	NA	NA	NA	Yes	Fetal_Cortex:GM12878:Trophoblast-like_Cell:hESC	7.108e-10	rs576730428	15
ENSG00000130226	DPP6	7	153584182	154685995	1	protein_coding	1804	DPP6	0.967691	NA	2	4.357	0	NA	NA	NA	NA	No	NA	2.358e-08	rs138507927	17
ENSG00000104228	TRIM35	8	27142404	27168836	-1	protein_coding	23087	TRIM35	0.000940308	-0.967121	0	0	0	NA	NA	NA	NA	Yes	Left_Ventricle:Liver:Spleen:GM12878:IMR90:Mesenchymal_Stem_Cell:Mesendoderm:Trophoblast-like_Cell:hESC	2.766e-08	rs11136000	18
ENSG00000120899	PTK2B	8	27168999	27316903	1	protein_coding	2185	PTK2B	0.984521	-0.296269	0	0	0	NA	NA	NA	NA	Yes	Left_Ventricle:Liver:Spleen:GM12878:IMR90:Mesenchymal_Stem_Cell:Mesendoderm:Trophoblast-like_Cell:hESC	2.766e-08	rs11136000	18
ENSG00000120903	CHRNA2	8	27317279	27337400	-1	protein_coding	1135	CHRNA2	0.00176648	2.5642	0	0	0	NA	NA	NA	NA	Yes	Promoter_anchored_loops:Fetal_Cortex:Mesenchymal_Stem_Cell:Mesendoderm:hESC	2.766e-08	rs11136000	18
ENSG00000120915	EPHX2	8	27348296	27403081	1	protein_coding	2053	EPHX2	4.92249e-13	1.72964	0	0	0	NA	NA	NA	NA	Yes	Mesenchymal_Stem_Cell:Mesendoderm:hESC	2.766e-08	rs11136000	18
ENSG00000120885	CLU	8	27454434	27472548	-1	protein_coding	1191	CLU	NA	0.0733593	6	3.031	6	3.22922e-10	3.36607e-07	GTEx/v8/Adipose_Subcutaneous:GTEx/v8/Heart_Atrial_Appendage:GTEx/v8/Heart_Left_Ventricle:GTEx/v8/Muscle_Skeletal:GTEx/v8/Skin_Not_Sun_Exposed_Suprapubic:GTEx/v8/Skin_Sun_Exposed_Lower_leg	+	No	NA	2.766e-08	rs11136000	18
ENSG00000168077	SCARA3	8	27491385	27534293	1	protein_coding	51435	SCARA3	1.62407e-07	1.37033	0	0	2	5.31825e-05	0.00484085	PsychENCODE_eQTLs	-	No	NA	4.445e-08	rs11136000	18
ENSG00000147419	CCDC25	8	27590835	27630170	-1	protein_coding	55246	CCDC25	0.051834	0.653982	0	0	2	1.5678e-06	0.00467199	eQTLGen_cis_eQTLs	-	Yes	EP_links_oneway:Promoter_anchored_loops:Adult_Cortex:IMR90:Mesenchymal_Stem_Cell:Mesendoderm:Trophoblast-like_Cell:hESC	2.766e-08	rs11136000	18
ENSG00000171320	ESCO2	8	27629466	27670157	1	protein_coding	157570	ESCO2	0.178964	0.412854	0	0	0	NA	NA	NA	NA	Yes	EP_links_oneway:Promoter_anchored_loops:Adult_Cortex:IMR90:Mesenchymal_Stem_Cell:Mesendoderm:Trophoblast-like_Cell:hESC	2.766e-08	rs11136000	18
ENSG00000168078	PBK	8	27667137	27695612	-1	protein_coding	55872	PBK	4.09216e-05	-0.528856	0	0	0	NA	NA	NA	NA	Yes	IMR90	2.766e-08	rs11136000	18
ENSG00000189233	NUGGC	8	27879481	27941388	-1	protein_coding	389643	NUGGC	1.95613e-07	0.500533	0	0	0	NA	NA	NA	NA	Yes	Adult_Cortex	2.766e-08	rs11136000	18
ENSG00000134014	ELP3	8	27947190	28048673	1	protein_coding	55140	ELP3	3.92611e-07	-0.149156	0	0	0	NA	NA	NA	NA	Yes	Adult_Cortex	2.766e-08	rs11136000	18
ENSG00000168081	PNOC	8	28174503	28200872	1	protein_coding	5368	PNOC	0.151495	-0.0220423	0	0	0	NA	NA	NA	NA	Yes	Adult_Cortex	2.766e-08	rs11136000	18
ENSG00000107295	SH3GL2	9	17579080	17797127	1	protein_coding	6456	SH3GL2	0.916295	-0.33635	0	0	0	NA	NA	NA	NA	Yes	Mesenchymal_Stem_Cell:Mesendoderm:hESC	2.989e-09	rs192554851	19
ENSG00000178031	ADAMTSL1	9	18473892	18910948	1	protein_coding	92949	ADAMTSL1	8.82649e-05	0.746722	0	0	0	NA	NA	NA	NA	Yes	Left_Ventricle:IMR90:Mesenchymal_Stem_Cell:Mesendoderm:Trophoblast-like_Cell:hESC	2.989e-09	rs192554851	19
ENSG00000155875	FAM154A	9	18927656	19033251	-1	protein_coding	158297	FAM154A	2.67497e-18	1.17073	0	0	0	NA	NA	NA	NA	Yes	IMR90:Mesenchymal_Stem_Cell:Mesendoderm:hESC	2.989e-09	rs192554851	19
ENSG00000147872	PLIN2	9	19108373	19149288	-1	protein_coding	123	PLIN2	1.1994e-05	0.0933094	0	0	0	NA	NA	NA	NA	Yes	IMR90	2.989e-09	rs192554851	19
ENSG00000171855	IFNB1	9	21077104	21077943	-1	protein_coding	3456	IFNB1	0.0136944	-0.278477	0	0	0	NA	NA	NA	NA	Yes	IMR90	2.989e-09	rs192554851	19
ENSG00000177047	IFNW1	9	21140631	21142144	-1	protein_coding	3467	IFNW1	0.00616592	0.185194	0	0	0	NA	NA	NA	NA	Yes	IMR90	2.989e-09	rs192554851	19
ENSG00000106829	TLE4	9	82186688	82341658	1	protein_coding	7091	TLE4	0.999922	-0.891753	0	0	0	NA	NA	NA	NA	Yes	IMR90:Mesenchymal_Stem_Cell:Mesendoderm:hESC	2.823e-08	rs570028361	20
ENSG00000166024	R3HCC1L	10	99894387	100004654	1	protein_coding	27291	R3HCC1L	2.88114e-05	0.209521	0	0	0	NA	NA	NA	NA	Yes	IMR90:Mesenchymal_Stem_Cell	4.561e-09	rs546018638	21
ENSG00000138131	LOXL4	10	100007447	100028007	-1	protein_coding	84171	LOXL4	2.14099e-09	-0.108096	0	0	0	NA	NA	NA	NA	Yes	Mesenchymal_Stem_Cell	4.561e-09	rs546018638	21
ENSG00000119943	PYROXD2	10	100143322	100174941	-1	protein_coding	84795	PYROXD2	8.99028e-08	0.51782	0	0	0	NA	NA	NA	NA	Yes	Mesenchymal_Stem_Cell:Mesendoderm:hESC	4.561e-09	rs546018638	21
ENSG00000107521	HPS1	10	100175955	100206684	-1	protein_coding	3257	HPS1	5.99071e-07	1.2932	0	0	0	NA	NA	NA	NA	Yes	Aorta:IMR90:Mesenchymal_Stem_Cell:Mesendoderm:Trophoblast-like_Cell:hESC	4.561e-09	rs546018638	21
ENSG00000172987	HPSE2	10	100218875	100995619	-1	protein_coding	60495	HPSE2	1.85176e-06	0.549156	1	7.957	0	NA	NA	NA	NA	Yes	Left_Ventricle:Liver:IMR90:Mesenchymal_Stem_Cell:Mesendoderm:Trophoblast-like_Cell:hESC	4.561e-09	rs546018638	21
ENSG00000119946	CNNM1	10	101088856	101154087	1	protein_coding	26507	CNNM1	0.906071	-0.43589	0	0	0	NA	NA	NA	NA	Yes	Mesenchymal_Stem_Cell	4.561e-09	rs546018638	21
ENSG00000120053	GOT1	10	101156627	101190381	-1	protein_coding	2805	GOT1	0.129221	0.467384	0	0	0	NA	NA	NA	NA	Yes	Mesenchymal_Stem_Cell	4.561e-09	rs546018638	21
ENSG00000155287	SLC25A28	10	101370282	101380366	-1	protein_coding	81894	SLC25A28	0.765079	-0.122075	0	0	0	NA	NA	NA	NA	Yes	IMR90:Mesenchymal_Stem_Cell	4.561e-09	rs546018638	21
ENSG00000137656	BUD13	11	116618886	116643704	-1	protein_coding	84811	BUD13	0.00229543	NA	0	0	0	NA	NA	NA	NA	Yes	IMR90	3.384e-13	rs535202922	22
ENSG00000109917	ZNF259	11	116648436	116658766	-1	protein_coding	8882	ZNF259	0.0193035	0.00239464	0	0	0	NA	NA	NA	NA	Yes	IMR90	3.384e-13	rs535202922	22
ENSG00000110243	APOA5	11	116660083	116663136	-1	protein_coding	116519	APOA5	1.37735e-06	0.42373	0	0	0	NA	NA	NA	NA	Yes	IMR90	3.384e-13	rs535202922	22
ENSG00000177103	DSCAML1	11	117298489	117688240	-1	protein_coding	57453	DSCAML1	0.999999	NA	0	0	0	NA	NA	NA	NA	Yes	GM12878	3.384e-13	rs535202922	22
ENSG00000137731	FXYD2	11	117671559	117699413	-1	protein_coding	486	FXYD2	0.698944	0.363766	0	0	0	NA	NA	NA	NA	Yes	GM12878	3.384e-13	rs535202922	22
ENSG00000110324	IL10RA	11	117857063	117872196	1	protein_coding	3587	IL10RA	0.968346	-0.921352	0	0	0	NA	NA	NA	NA	Yes	GM12878	3.384e-13	rs535202922	22
ENSG00000137648	TMPRSS4	11	117947753	117992605	1	protein_coding	56649	TMPRSS4	1.19754e-08	0.384952	0	0	0	NA	NA	NA	NA	Yes	Mesendoderm:hESC	3.384e-13	rs535202922	22
ENSG00000177098	SCN4B	11	118004092	118023603	-1	protein_coding	6330	SCN4B	0.00153523	-0.49413	0	0	0	NA	NA	NA	NA	Yes	GM12878:Mesendoderm:hESC	3.384e-13	rs535202922	22
ENSG00000149575	SCN2B	11	118032666	118047388	-1	protein_coding	6327	SCN2B	0.133477	4.70964	0	0	0	NA	NA	NA	NA	Yes	GM12878:Trophoblast-like_Cell	3.384e-13	rs535202922	22
ENSG00000160593	AMICA1	11	118064455	118095809	-1	protein_coding	120425	AMICA1	0.00405909	0.46209	0	0	0	NA	NA	NA	NA	Yes	GM12878:Mesenchymal_Stem_Cell:Mesendoderm	3.384e-13	rs535202922	22
ENSG00000160588	MPZL3	11	118097409	118123065	-1	protein_coding	196264	MPZL3	6.5217e-09	0.275003	0	0	0	NA	NA	NA	NA	Yes	Liver:GM12878:Mesenchymal_Stem_Cell:Mesendoderm:Trophoblast-like_Cell:hESC	3.384e-13	rs535202922	22
ENSG00000149573	MPZL2	11	118124118	118135251	-1	protein_coding	10205	MPZL2	1.2192e-11	1.21741	0	0	0	NA	NA	NA	NA	Yes	Liver:GM12878:Mesenchymal_Stem_Cell:Mesendoderm:Trophoblast-like_Cell:hESC	3.384e-13	rs535202922	22
ENSG00000254873	RP11-770J1.5	11	118267810	118272610	-1	protein_coding	NA	NA	NA	NA	0	0	0	NA	NA	NA	NA	Yes	Aorta:Left_Ventricle:Liver:GM12878:IMR90:Mesenchymal_Stem_Cell:Mesendoderm:Trophoblast-like_Cell:hESC	3.384e-13	rs535202922	22
ENSG00000167283	ATP5L	11	118271869	118302211	1	protein_coding	10632	ATP5L	0.337891	-0.416063	1	0.371	0	NA	NA	NA	NA	Yes	Aorta:Left_Ventricle:Liver:GM12878:IMR90:Mesenchymal_Stem_Cell:Mesendoderm:Trophoblast-like_Cell:hESC	3.384e-13	rs535202922	22
ENSG00000255384	RP11-770J1.4	11	118303836	118305921	-1	protein_coding	NA	NA	NA	NA	1	0.371	0	NA	NA	NA	NA	No	NA	3.384e-13	rs535202922	22
ENSG00000118058	KMT2A	11	118307205	118397539	1	protein_coding	4297	KMT2A	1	-1.78895	1	0.371	0	NA	NA	NA	NA	No	NA	3.384e-13	rs535202922	22
ENSG00000172425	TTC36	11	118398187	118401912	1	protein_coding	143941	TTC36	0.507039	NA	0	0	0	NA	NA	NA	NA	Yes	Aorta:Left_Ventricle:Liver:GM12878:IMR90:Mesenchymal_Stem_Cell:Mesendoderm:Trophoblast-like_Cell:hESC	3.384e-13	rs535202922	22
ENSG00000149582	TMEM25	11	118401756	118417995	1	protein_coding	84866	TMEM25	0.000421369	1.1467	0	0	0	NA	NA	NA	NA	Yes	Liver:IMR90:Mesenchymal_Stem_Cell:hESC	3.384e-13	rs535202922	22
ENSG00000118096	IFT46	11	118415243	118443685	-1	protein_coding	56912	IFT46	0.950871	-0.160953	0	0	0	NA	NA	NA	NA	Yes	Liver:GM12878:Mesenchymal_Stem_Cell:Mesendoderm:hESC	3.384e-13	rs535202922	22
ENSG00000095139	ARCN1	11	118443105	118473748	1	protein_coding	372	ARCN1	0.999851	-0.341716	0	0	0	NA	NA	NA	NA	Yes	Liver:GM12878:Mesenchymal_Stem_Cell:Mesendoderm:hESC	3.384e-13	rs535202922	22
ENSG00000019144	PHLDB1	11	118477155	118528741	1	protein_coding	102466719	PHLDB1	0.81858	-0.142622	0	0	0	NA	NA	NA	NA	Yes	Liver:GM12878:Mesenchymal_Stem_Cell:Mesendoderm:hESC	3.384e-13	rs535202922	22
ENSG00000160683	CXCR5	11	118754475	118768508	1	protein_coding	643	CXCR5	0.160254	-0.86613	0	0	0	NA	NA	NA	NA	Yes	GM12878	3.384e-13	rs535202922	22
ENSG00000188486	H2AFX	11	118964564	118966177	-1	protein_coding	3014	H2AFX	0.620411	NA	0	0	0	NA	NA	NA	NA	Yes	Liver	3.384e-13	rs535202922	22
ENSG00000172269	DPAGT1	11	118967213	118979041	-1	protein_coding	1798	DPAGT1	0.000187518	NA	0	0	0	NA	NA	NA	NA	Yes	Liver	3.384e-13	rs535202922	22
ENSG00000172375	C2CD2L	11	118972908	118989252	1	protein_coding	9854	C2CD2L	0.998152	0.264758	0	0	0	NA	NA	NA	NA	Yes	Liver	3.384e-13	rs535202922	22
ENSG00000172273	HINFP	11	118992297	119006752	1	protein_coding	25988	HINFP	0.979629	0.290101	0	0	0	NA	NA	NA	NA	Yes	Liver	3.384e-13	rs535202922	22
ENSG00000196914	ARHGEF12	11	120207787	120360645	1	protein_coding	23365	ARHGEF12	0.999999	-1.1332	0	0	0	NA	NA	NA	NA	Yes	IMR90	3.384e-13	rs535202922	22
ENSG00000181234	TMEM132C	12	128751948	129192460	1	protein_coding	92293	TMEM132C	0.667072	NA	0	0	0	NA	NA	NA	NA	Yes	IMR90	1.85e-09	rs184836761	23
ENSG00000139370	SLC15A4	12	129277739	129308528	-1	protein_coding	121260	SLC15A4	2.99439e-09	0.534952	0	0	0	NA	NA	NA	NA	Yes	IMR90	1.85e-09	rs184836761	23
ENSG00000060709	RIMBP2	12	130880682	131200826	-1	protein_coding	23504	RIMBP2	0.292582	-1.31817	1	2.511	0	NA	NA	NA	NA	Yes	IMR90:Mesendoderm:hESC	1.85e-09	rs184836761	23
ENSG00000267819	AC092850.1	12	131780067	131782763	1	protein_coding	100996701	NA	NA	NA	0	0	0	NA	NA	NA	NA	Yes	Promoter_anchored_loops	1.85e-09	rs184836761	23
ENSG00000204899	MZT1	13	73282495	73301825	-1	protein_coding	440145	MZT1	0.611862	0.107383	0	0	0	NA	NA	NA	NA	Yes	Mesenchymal_Stem_Cell	5.116e-09	rs533330090	24
ENSG00000136122	BORA	13	73302061	73330336	1	protein_coding	79866	BORA	0.000692705	-0.519274	0	0	0	NA	NA	NA	NA	Yes	Mesenchymal_Stem_Cell	5.116e-09	rs533330090	24
ENSG00000083520	DIS3	13	73329540	73356234	-1	protein_coding	22894	DIS3	2.04523e-11	0.569805	0	0	0	NA	NA	NA	NA	Yes	Mesendoderm	5.116e-09	rs533330090	24
ENSG00000083535	PIBF1	13	73356197	73590591	1	protein_coding	10464	PIBF1	4.97647e-08	-0.312594	0	0	0	NA	NA	NA	NA	Yes	Mesendoderm	5.116e-09	rs533330090	24
ENSG00000118922	KLF12	13	74260226	74708394	-1	protein_coding	11278	KLF12	0.982233	-0.751238	0	0	0	NA	NA	NA	NA	Yes	Left_Ventricle:IMR90:Mesenchymal_Stem_Cell:Mesendoderm	5.116e-09	rs533330090	24
ENSG00000177596	AL355390.1	13	74987094	74993252	-1	protein_coding	NA	NA	NA	NA	0	0	0	NA	NA	NA	NA	Yes	Left_Ventricle:IMR90:Mesenchymal_Stem_Cell:Mesendoderm:hESC	5.116e-09	rs533330090	24
ENSG00000197595	C13orf35	13	113301358	113338811	1	protein_coding	400165	C13orf35	0.00244696	-0.0923781	0	0	0	NA	NA	NA	NA	Yes	Promoter_anchored_loops	3.412e-08	rs576381927	25
ENSG00000068650	ATP11A	13	113344643	113541482	1	protein_coding	23250	ATP11A	0.967334	1.38482	1	2.326	0	NA	NA	NA	NA	Yes	Promoter_anchored_loops:Adult_Cortex:IMR90	3.412e-08	rs576381927	25
ENSG00000100504	PYGL	14	51324609	51411454	-1	protein_coding	5836	PYGL	1.31337e-09	0.83225	0	0	0	NA	NA	NA	NA	Yes	IMR90:Mesenchymal_Stem_Cell:Mesendoderm:hESC	1.056e-08	rs527795127	26
ENSG00000139926	FRMD6	14	51955818	52197445	1	protein_coding	122786	FRMD6	0.438404	-0.26805	0	0	0	NA	NA	NA	NA	Yes	Left_Ventricle:IMR90:Mesenchymal_Stem_Cell:Mesendoderm:Trophoblast-like_Cell:hESC	1.056e-08	rs527795127	26
ENSG00000186469	GNG2	14	52292913	52446060	1	protein_coding	54331	GNG2	0.52377	0.237917	0	0	0	NA	NA	NA	NA	Yes	Left_Ventricle:Liver:GM12878:IMR90:Mesenchymal_Stem_Cell:Mesendoderm:Trophoblast-like_Cell:hESC	1.056e-08	rs527795127	26
ENSG00000258928	RP11-463J10.2	14	52382863	52385289	-1	protein_coding	NA	NA	NA	NA	0	0	0	NA	NA	NA	NA	Yes	Left_Ventricle:IMR90:Mesenchymal_Stem_Cell:Mesendoderm:Trophoblast-like_Cell:hESC	1.056e-08	rs527795127	26
ENSG00000267802	AL358333.1	14	52436014	52436247	-1	protein_coding	NA	NA	NA	NA	0	0	0	NA	NA	NA	NA	Yes	IMR90:Mesenchymal_Stem_Cell:Mesendoderm:Trophoblast-like_Cell:hESC	1.056e-08	rs527795127	26
ENSG00000087302	C14orf166	14	52456193	52471420	1	protein_coding	51637	C14orf166	0.666286	-0.675114	0	0	0	NA	NA	NA	NA	Yes	IMR90:Mesenchymal_Stem_Cell:Mesendoderm:hESC	1.056e-08	rs527795127	26
ENSG00000087303	NID2	14	52471521	52535712	-1	protein_coding	22795	NID2	6.95347e-07	-0.525302	0	0	0	NA	NA	NA	NA	Yes	Mesenchymal_Stem_Cell	1.056e-08	rs527795127	26
ENSG00000168229	PTGDR	14	52734431	52743442	1	protein_coding	5729	PTGDR	4.02093e-05	1.22024	0	0	0	NA	NA	NA	NA	Yes	Left_Ventricle:IMR90:Mesenchymal_Stem_Cell:Mesendoderm:hESC	1.056e-08	rs527795127	26
ENSG00000087301	TXNDC16	14	52897308	53019240	-1	protein_coding	57544	TXNDC16	1.68998e-07	-0.751729	0	0	0	NA	NA	NA	NA	Yes	Mesenchymal_Stem_Cell	1.056e-08	rs527795127	26
ENSG00000180998	GPR137C	14	53019866	53104431	1	protein_coding	283554	GPR137C	0.695444	-0.859404	0	0	0	NA	NA	NA	NA	Yes	Mesenchymal_Stem_Cell	1.056e-08	rs527795127	26
ENSG00000261739	GOLGA8S	15	23599895	23612378	1	protein_coding	653061	GOLGA8S	0.00466262	NA	0	0	0	NA	NA	NA	NA	Yes	Mesenchymal_Stem_Cell	6.886e-15	rs547455871	27
ENSG00000174450	GOLGA6L2	15	23684645	23692381	-1	protein_coding	283685	GOLGA6L2	8.97095e-06	NA	0	0	0	NA	NA	NA	NA	Yes	IMR90:Mesenchymal_Stem_Cell	6.886e-15	rs547455871	27
ENSG00000179455	MKRN3	15	23810454	23873064	1	protein_coding	7681	MKRN3	0.0235775	-1.10924	0	0	0	NA	NA	NA	NA	Yes	Liver:IMR90:Mesenchymal_Stem_Cell	6.886e-15	rs547455871	27
ENSG00000254585	MAGEL2	15	23888691	23891175	-1	protein_coding	54551	MAGEL2	0.922411	NA	0	0	0	NA	NA	NA	NA	Yes	Aorta:IMR90:Mesenchymal_Stem_Cell:hESC	6.886e-15	rs547455871	27
ENSG00000182636	NDN	15	23930565	23932450	-1	protein_coding	4692	NDN	0.470364	-0.331601	0	0	0	NA	NA	NA	NA	Yes	IMR90:Mesenchymal_Stem_Cell	6.886e-15	rs547455871	27
ENSG00000185823	NPAP1	15	24920541	24928593	1	protein_coding	23742	NPAP1	0.273009	0.739033	0	0	0	NA	NA	NA	NA	Yes	Mesenchymal_Stem_Cell	6.886e-15	rs547455871	27
ENSG00000128739	SNRPN	15	25068794	25223870	1	protein_coding	8926	SNRPN	0.848259	0.122189	0	0	0	NA	NA	NA	NA	Yes	Left_Ventricle:IMR90:Mesenchymal_Stem_Cell	6.886e-15	rs547455871	27
ENSG00000273173	SNURF	15	25200133	25223729	1	protein_coding	8926	NA	0.780882	NA	0	0	0	NA	NA	NA	NA	Yes	Liver:GM12878:IMR90:Mesenchymal_Stem_Cell	6.886e-15	rs547455871	27
ENSG00000214265	SNURF	15	25200181	25245423	1	protein_coding	8926	SNURF	NA	NA	0	0	0	NA	NA	NA	NA	Yes	Liver:GM12878:IMR90:Mesenchymal_Stem_Cell	6.886e-15	rs547455871	27
ENSG00000114062	UBE3A	15	25582381	25684128	-1	protein_coding	7337	UBE3A	0.999576	0.108745	0	0	0	NA	NA	NA	NA	Yes	Aorta:Left_Ventricle:IMR90:Mesenchymal_Stem_Cell:Mesendoderm:Trophoblast-like_Cell:hESC	6.886e-15	rs547455871	27
ENSG00000206190	ATP10A	15	25922420	26110317	-1	protein_coding	57194	ATP10A	0.611013	0.297874	0	0	0	NA	NA	NA	NA	Yes	Aorta:Left_Ventricle:IMR90:Mesendoderm:Trophoblast-like_Cell:hESC	6.886e-15	rs547455871	27
ENSG00000166206	GABRB3	15	26788693	27184686	-1	protein_coding	2562	GABRB3	0.997074	-1.89001	0	0	0	NA	NA	NA	NA	Yes	Mesenchymal_Stem_Cell:Mesendoderm:hESC	6.886e-15	rs547455871	27
ENSG00000186297	GABRA5	15	27111510	27194354	1	protein_coding	2558	GABRA5	0.951529	-1.39542	0	0	0	NA	NA	NA	NA	Yes	Left_Ventricle:IMR90:Mesendoderm:Neural_Progenitor_Cell:Trophoblast-like_Cell:hESC	6.886e-15	rs547455871	27
ENSG00000182256	GABRG3	15	27216429	27778373	1	protein_coding	2567	GABRG3	0.99368	NA	0	0	0	NA	NA	NA	NA	Yes	Mesendoderm:hESC	6.886e-15	rs547455871	27
ENSG00000188089	PLA2G4E	15	42273780	42343388	-1	protein_coding	123745	PLA2G4E	2.28331e-06	1.16446	0	0	0	NA	NA	NA	NA	Yes	IMR90:Mesenchymal_Stem_Cell:Mesendoderm	5.572e-09	rs183472759	28
ENSG00000168907	PLA2G4F	15	42433332	42448839	-1	protein_coding	255189	PLA2G4F	1.39975e-09	-0.1317	0	0	0	NA	NA	NA	NA	Yes	IMR90	5.572e-09	rs183472759	28
ENSG00000166887	VPS39	15	42450899	42500514	-1	protein_coding	23339	VPS39	0.000738265	-1.39601	1	1.859	0	NA	NA	NA	NA	No	NA	5.572e-09	rs183472759	28
ENSG00000103978	TMEM87A	15	42502730	42565861	-1	protein_coding	25963	TMEM87A	0.785703	-0.657842	1	1.859	0	NA	NA	NA	NA	Yes	IMR90:Mesenchymal_Stem_Cell:Mesendoderm:hESC	5.572e-09	rs183472759	28
ENSG00000214013	GANC	15	42565431	42645864	1	protein_coding	2595	GANC	2.37915e-21	0.445177	0	0	0	NA	NA	NA	NA	Yes	IMR90:Mesenchymal_Stem_Cell:Mesendoderm:hESC	5.572e-09	rs183472759	28
ENSG00000092529	CAPN3	15	42640301	42704516	1	protein_coding	825	CAPN3	9.73741e-09	0.246318	0	0	0	NA	NA	NA	NA	Yes	IMR90:Mesenchymal_Stem_Cell	5.572e-09	rs183472759	28
ENSG00000103994	ZNF106	15	42705021	42783321	-1	protein_coding	64397	ZNF106	0.219459	0.941506	0	0	0	NA	NA	NA	NA	Yes	IMR90:Mesenchymal_Stem_Cell:hESC	5.572e-09	rs183472759	28
ENSG00000092531	SNAP23	15	42783431	42837547	1	protein_coding	8773	SNAP23	0.826508	-0.735183	0	0	0	NA	NA	NA	NA	Yes	IMR90:Mesenchymal_Stem_Cell:hESC	5.572e-09	rs183472759	28
ENSG00000180979	LRRC57	15	42834720	42841000	-1	protein_coding	255252	LRRC57	0.00068689	0.184144	0	0	0	NA	NA	NA	NA	Yes	IMR90:Mesenchymal_Stem_Cell:Mesendoderm:hESC	5.572e-09	rs183472759	28
ENSG00000137814	HAUS2	15	42841008	42862192	1	protein_coding	55142	HAUS2	0.00140043	1.07062	0	0	0	NA	NA	NA	NA	Yes	IMR90:Mesenchymal_Stem_Cell:Mesendoderm:hESC	5.572e-09	rs183472759	28
ENSG00000159433	STARD9	15	42867857	43013179	1	protein_coding	57519	STARD9	NA	0.425546	0	0	0	NA	NA	NA	NA	Yes	IMR90:Mesenchymal_Stem_Cell:Mesendoderm:hESC	5.572e-09	rs183472759	28
ENSG00000128881	TTBK2	15	43030932	43213007	-1	protein_coding	146057	TTBK2	0.996929	-1.41196	0	0	0	NA	NA	NA	NA	Yes	IMR90:Mesenchymal_Stem_Cell	5.572e-09	rs183472759	28
ENSG00000251209	LINC00923	15	98285448	98417780	-1	protein_coding	91948	LINC00923	NA	NA	0	0	0	NA	NA	NA	NA	Yes	Left_Ventricle:IMR90:Mesenchymal_Stem_Cell	2.23e-08	rs146972069	29
ENSG00000268730	AC022819.2	15	99859300	99859828	-1	protein_coding	NA	NA	NA	NA	0	0	0	NA	NA	NA	NA	Yes	Left_Ventricle:Mesendoderm:hESC	2.23e-08	rs146972069	29
ENSG00000140470	ADAMTS17	15	100511794	100882210	-1	protein_coding	170691	ADAMTS17	3.82853e-11	6.42371	1	13.95	0	NA	NA	NA	NA	Yes	IMR90:Mesendoderm	2.23e-08	rs146972069	29
ENSG00000140471	LINS	15	101099574	101143435	-1	protein_coding	55180	LINS	3.25524e-05	5.21706	0	0	0	NA	NA	NA	NA	Yes	Left_Ventricle:IMR90:Mesenchymal_Stem_Cell:Mesendoderm:hESC	2.23e-08	rs146972069	29
ENSG00000183475	ASB7	15	101142739	101191910	1	protein_coding	140460	ASB7	0.993244	-1.80768	0	0	0	NA	NA	NA	NA	Yes	Left_Ventricle:IMR90:Mesenchymal_Stem_Cell:Mesendoderm:hESC	2.23e-08	rs146972069	29
ENSG00000184140	OR4F6	15	102345902	102346876	1	protein_coding	390648	OR4F6	1.34348e-05	-0.139416	0	0	0	NA	NA	NA	NA	Yes	Mesenchymal_Stem_Cell	2.23e-08	rs146972069	29
ENSG00000182854	OR4F15	15	102358366	102359350	1	protein_coding	390649	OR4F15	0.205471	-0.12578	0	0	0	NA	NA	NA	NA	Yes	Mesenchymal_Stem_Cell	2.23e-08	rs146972069	29
ENSG00000103260	METRN	16	765115	769655	1	protein_coding	79006	METRN	0.0818044	2.27939	0	0	0	NA	NA	NA	NA	Yes	IMR90	1.719e-08	rs564332482	30
ENSG00000103254	FAM173A	16	770581	772601	1	protein_coding	65990	FAM173A	0.00048241	NA	0	0	0	NA	NA	NA	NA	Yes	Promoter_anchored_loops:IMR90	1.719e-08	rs564332482	30
ENSG00000162004	CCDC78	16	772582	776954	-1	protein_coding	124093	CCDC78	1.71264e-19	0.147624	0	0	0	NA	NA	NA	NA	Yes	Promoter_anchored_loops:IMR90	1.719e-08	rs564332482	30
ENSG00000103253	HAGHL	16	776936	785525	1	protein_coding	84264	HAGHL	0.00014893	NA	0	0	0	NA	NA	NA	NA	Yes	Promoter_anchored_loops:IMR90	1.719e-08	rs564332482	30
ENSG00000103245	NARFL	16	779753	791329	-1	protein_coding	64428	NARFL	1.04511e-05	-0.349967	0	0	0	NA	NA	NA	NA	Yes	IMR90	1.719e-08	rs564332482	30
ENSG00000103227	LMF1	16	903634	1031318	-1	protein_coding	64788	LMF1	NA	-0.0530117	0	0	0	NA	NA	NA	NA	Yes	Adult_Cortex:IMR90:Mesenchymal_Stem_Cell:Mesendoderm:Trophoblast-like_Cell	1.719e-08	rs564332482	30
ENSG00000269047	AC009041.2	16	1031252	1031663	1	protein_coding	NA	NA	NA	NA	0	0	0	NA	NA	NA	NA	Yes	Adult_Cortex:IMR90:Mesenchymal_Stem_Cell:Mesendoderm:Trophoblast-like_Cell	1.719e-08	rs564332482	30
ENSG00000005513	SOX8	16	1031808	1036979	1	protein_coding	30812	SOX8	0.873708	0.408802	0	0	0	NA	NA	NA	NA	Yes	Adult_Cortex:IMR90:Mesenchymal_Stem_Cell:Mesendoderm:Trophoblast-like_Cell	1.719e-08	rs564332482	30
ENSG00000196557	CACNA1H	16	1203241	1271771	1	protein_coding	8912	CACNA1H	0.755917	NA	0	0	0	NA	NA	NA	NA	Yes	IMR90	1.719e-08	rs564332482	30
ENSG00000206053	HN1L	16	1728257	1752281	1	protein_coding	90861	HN1L	0.5161	-1.46596	0	0	0	NA	NA	NA	NA	Yes	IMR90:Mesendoderm	1.719e-08	rs564332482	30
ENSG00000138834	MAPK8IP3	16	1756184	1820318	1	protein_coding	23162	MAPK8IP3	1	-0.367082	0	0	0	NA	NA	NA	NA	Yes	IMR90:Mesendoderm	1.719e-08	rs564332482	30
ENSG00000171241	SHCBP1	16	46614466	46655538	-1	protein_coding	79801	SHCBP1	5.52659e-06	-0.143869	0	0	0	NA	NA	NA	NA	Yes	GM12878:Mesenchymal_Stem_Cell	1.469e-05	rs529505148	31
ENSG00000069329	VPS35	16	46690054	46723430	-1	protein_coding	55737	VPS35	0.993599	-1.36529	0	0	0	NA	NA	NA	NA	Yes	Left_Ventricle:Liver:Right_Ventricle:GM12878:IMR90:Mesenchymal_Stem_Cell:Mesendoderm:Neural_Progenitor_Cell:Trophoblast-like_Cell:hESC	1.469e-05	rs529505148	31
ENSG00000091651	ORC6	16	46723555	46732306	1	protein_coding	23594	ORC6	0.000734226	-0.354606	1	1.73	0	NA	NA	NA	NA	Yes	Left_Ventricle:Liver:Right_Ventricle:GM12878:IMR90:Mesenchymal_Stem_Cell:Mesendoderm:Neural_Progenitor_Cell:Trophoblast-like_Cell:hESC	1.469e-05	rs529505148	31
ENSG00000140795	MYLK3	16	46740891	46824319	-1	protein_coding	91807	MYLK3	0.140968	-0.484184	1	1.73	0	NA	NA	NA	NA	Yes	Left_Ventricle:Liver:Right_Ventricle:GM12878:IMR90:Mesenchymal_Stem_Cell:Mesendoderm:Neural_Progenitor_Cell:Trophoblast-like_Cell:hESC	6.582e-08	rs529505148	31
ENSG00000155330	C16orf87	16	46830519	46865323	-1	protein_coding	388272	C16orf87	0.0974788	-0.660955	1	4.916	0	NA	NA	NA	NA	Yes	Aorta:Left_Ventricle:Liver:GM12878:IMR90:Mesenchymal_Stem_Cell:Mesendoderm:Trophoblast-like_Cell:hESC	6.582e-08	rs529505148	31
ENSG00000166123	GPT2	16	46918290	46965209	1	protein_coding	84706	GPT2	0.00368564	-1.86539	0	0	0	NA	NA	NA	NA	Yes	Left_Ventricle:Liver:GM12878:IMR90:Mesenchymal_Stem_Cell:Mesendoderm:Trophoblast-like_Cell:hESC	6.582e-08	rs529505148	31
ENSG00000171208	NETO2	16	47111614	47177908	-1	protein_coding	81831	NETO2	0.1584	-1.56385	1	6.518	0	NA	NA	NA	NA	Yes	Left_Ventricle:Liver:GM12878:IMR90:Mesenchymal_Stem_Cell:Mesendoderm:Trophoblast-like_Cell:hESC	2.197e-08	rs529505148	31
ENSG00000129636	ITFG1	16	47188298	47498060	-1	protein_coding	81533	ITFG1	0.962024	-0.873762	2	1.706	0	NA	NA	NA	NA	Yes	Left_Ventricle:IMR90:Mesenchymal_Stem_Cell:Mesendoderm:Trophoblast-like_Cell:hESC	9.744e-09	rs529505148	31
ENSG00000102893	PHKB	16	47495034	47735434	1	protein_coding	5257	PHKB	3.16119e-10	-0.840616	0	0	0	NA	NA	NA	NA	Yes	Left_Ventricle:IMR90:Mesenchymal_Stem_Cell:Mesendoderm:Trophoblast-like_Cell:hESC	6.582e-08	rs529505148	31
ENSG00000140798	ABCC12	16	48116884	48189929	-1	protein_coding	94160	ABCC12	2.20535e-26	0.389709	0	0	0	NA	NA	NA	NA	Yes	Promoter_anchored_loops:Left_Ventricle:Liver:GM12878:IMR90:Mesenchymal_Stem_Cell:Mesendoderm:hESC	9.744e-09	rs529505148	31
ENSG00000121270	ABCC11	16	48200821	48281479	-1	protein_coding	85320	ABCC11	5.69831e-25	0.0745559	0	0	0	NA	NA	NA	NA	Yes	Left_Ventricle:IMR90:Mesenchymal_Stem_Cell:Mesendoderm:Trophoblast-like_Cell:hESC	9.744e-09	rs529505148	31
ENSG00000102910	LONP2	16	48278207	48397033	1	protein_coding	100507577	LONP2	2.90606e-16	-1.82174	0	0	0	NA	NA	NA	NA	Yes	IMR90:Mesenchymal_Stem_Cell:Mesendoderm:Trophoblast-like_Cell:hESC	6.582e-08	rs529505148	31
ENSG00000196470	SIAH1	16	48390275	48482313	-1	protein_coding	6477	SIAH1	0.949055	-0.356974	0	0	0	NA	NA	NA	NA	Yes	Mesenchymal_Stem_Cell:Mesendoderm	2.492e-06	rs529505148	31
ENSG00000102921	N4BP1	16	48572637	48654059	-1	protein_coding	9683	N4BP1	0.361227	-0.871179	0	0	0	NA	NA	NA	NA	Yes	Aorta:Left_Ventricle:GM12878:IMR90:Mesenchymal_Stem_Cell:Mesendoderm:hESC	2.492e-06	rs529505148	31
ENSG00000166152	C16orf78	16	49407734	49433342	1	protein_coding	123970	C16orf78	4.18701e-06	-0.0937944	0	0	0	NA	NA	NA	NA	Yes	IMR90	6.582e-08	rs529505148	31
ENSG00000140807	NKD1	16	50582241	50670647	1	protein_coding	85407	NKD1	0.99793	-1.22578	0	0	0	NA	NA	NA	NA	Yes	IMR90	6.582e-08	rs529505148	31
ENSG00000079435	LIPE	19	42905659	42931578	-1	protein_coding	3991	LIPE	5.73251e-09	NA	0	0	0	NA	NA	NA	NA	Yes	hESC	2.448e-07	rs146842409	32
ENSG00000189377	CXCL17	19	42932440	42947200	-1	protein_coding	284340	CXCL17	0.0285884	0.421464	0	0	0	NA	NA	NA	NA	Yes	hESC	2.448e-07	rs146842409	32
ENSG00000167378	IRGQ	19	44088521	44100287	-1	protein_coding	126298	IRGQ	0.00119723	-1.83646	0	0	0	NA	NA	NA	NA	Yes	Fetal_Cortex	1.622e-11	rs147825223	32
ENSG00000124444	ZNF576	19	44100544	44105309	1	protein_coding	79177	ZNF576	0.00754575	-1.08557	0	0	0	NA	NA	NA	NA	Yes	Fetal_Cortex	1.622e-11	rs147825223	32
ENSG00000226763	SRRM5	19	44100769	44118649	1	protein_coding	100170229	SRRM5	7.19142e-06	-0.661941	0	0	0	NA	NA	NA	NA	Yes	Fetal_Cortex	1.622e-11	rs147825223	32
ENSG00000131116	ZNF428	19	44111371	44124026	-1	protein_coding	126299	ZNF428	0.720275	-0.650154	0	0	0	NA	NA	NA	NA	Yes	IMR90	1.931e-13	rs5167:rs147825223	32
ENSG00000105767	CADM4	19	44126520	44143991	-1	protein_coding	199731	CADM4	0.979492	NA	0	0	0	NA	NA	NA	NA	Yes	IMR90	1.931e-13	rs5167:rs147825223	32
ENSG00000105771	SMG9	19	44235301	44259142	-1	protein_coding	56006	SMG9	4.84811e-11	0.280821	0	0	0	NA	NA	NA	NA	Yes	Mesendoderm	2.361e-07	rs146842409	32
ENSG00000104783	KCNN4	19	44270685	44285409	-1	protein_coding	3783	KCNN4	8.36466e-06	-0.0567512	0	0	4	1.0772e-07	0.000357838	eQTLGen_cis_eQTLs	+	No	NA	3.503e-08	rs146842409	32
ENSG00000159871	LYPD5	19	44300081	44331358	-1	protein_coding	284348	LYPD5	9.44505e-05	1.75597	0	0	0	NA	NA	NA	NA	Yes	IMR90:Mesendoderm	1.113e-37	rs146842409:rs28399637:rs28399664:rs4803764:rs4239533:rs41289512;rs28399664:rs28615360:rs61642202:rs148601586:rs41289512:rs76205446:rs149661872:rs2972558:rs2927468:rs143459034:rs183610051	32
ENSG00000167637	ZNF283	19	44331444	44353307	1	protein_coding	284349	ZNF283	4.46247e-08	1.25985	0	0	0	NA	NA	NA	NA	Yes	IMR90:Mesendoderm	1.113e-37	rs146842409:rs28399637:rs28399664:rs4803764:rs4239533:rs41289512;rs28399664:rs28615360:rs61642202:rs148601586:rs41289512:rs76205446:rs149661872:rs2972558:rs2927468:rs143459034:rs183610051	32
ENSG00000176222	ZNF404	19	44376515	44405537	-1	protein_coding	342908	ZNF404	1.48959e-05	0.204291	0	0	1	6.74753e-05	0.00596824	PsychENCODE_eQTLs	-	Yes	IMR90	3.321e-11	rs2972558;rs1661184:rs146842409	32
ENSG00000124459	ZNF45	19	44416781	44439430	-1	protein_coding	7596	ZNF45	0.000102512	0.29907	0	0	0	NA	NA	NA	NA	Yes	IMR90	4.172e-08	rs1661184:rs146842409	32
ENSG00000159905	ZNF221	19	44455375	44471861	1	protein_coding	7638	ZNF221	2.58051e-09	-0.128374	0	0	0	NA	NA	NA	NA	Yes	IMR90:Mesenchymal_Stem_Cell:Mesendoderm:Trophoblast-like_Cell:hESC	3.503e-08	rs1661184:rs146842409	32
ENSG00000204920	ZNF155	19	44472014	44502477	1	protein_coding	7711	ZNF155	1.33953e-09	0.435176	0	0	1	7.4503e-06	0.0212331	eQTLGen_cis_eQTLs	-	Yes	IMR90:Mesenchymal_Stem_Cell:Mesendoderm:Trophoblast-like_Cell:hESC	3.503e-08	rs1661184;rs1661184:rs146842409	32
ENSG00000159882	ZNF230	19	44507100	44518078	1	protein_coding	7773	ZNF230	0.00834108	1.8805	0	0	0	NA	NA	NA	NA	Yes	IMR90:Mesenchymal_Stem_Cell:Mesendoderm	1.113e-37	rs1661184:rs28399637:rs28399664:rs4803764:rs4239533:rs41289512;rs28399664:rs28615360:rs61642202:rs148601586:rs41289512:rs76205446:rs149661872:rs2972558:rs2927468:rs143459034:rs183610051:rs146842409	32
ENSG00000159885	ZNF222	19	44529494	44537265	1	protein_coding	7673	ZNF222	9.20501e-11	0.148042	0	0	0	NA	NA	NA	NA	Yes	IMR90:Mesenchymal_Stem_Cell	4.172e-08	rs1661184:rs146842409	32
ENSG00000267022	ZNF223	19	44529506	44591471	1	protein_coding	7766	NA	NA	0.204655	0	0	0	NA	NA	NA	NA	Yes	IMR90:Mesenchymal_Stem_Cell	4.172e-08	rs1661184:rs146842409	32
ENSG00000178386	ZNF223	19	44555520	44572144	1	protein_coding	7766	ZNF223	5.14225e-09	0.204655	0	0	0	NA	NA	NA	NA	Yes	IMR90:Mesenchymal_Stem_Cell	4.172e-08	rs1661184:rs146842409	32
ENSG00000186026	ZNF284	19	44576297	44593766	1	protein_coding	342909	ZNF284	7.90018e-09	0.721072	0	0	0	NA	NA	NA	NA	Yes	Mesenchymal_Stem_Cell	2.361e-07	rs146842409	32
ENSG00000267680	ZNF224	19	44598492	44612479	1	protein_coding	7767	ZNF224	2.07446e-09	-0.281088	0	0	6	2.6814e-09	2.59707e-05	eQTLGen_cis_eQTLs	+	Yes	Mesenchymal_Stem_Cell	9.34e-14	rs146842409;rs12609102;rs147825223	32
ENSG00000256294	ZNF225	19	44616334	44637027	1	protein_coding	7768	ZNF225	3.36669e-08	0.547354	0	0	0	NA	NA	NA	NA	Yes	IMR90:Mesenchymal_Stem_Cell:Mesendoderm:hESC	2.35e-202	rs1661184:rs146842409:rs28399637:rs28399664:rs4803764:rs4239533:rs41289512;rs28399664:rs28615360:rs61642202:rs148601586:rs41289512:rs76205446:rs149661872:rs2972558:rs2927468:rs143459034:rs183610051:rs365653:rs138607350:rs41289512;rs12691088:rs406315:rs11668861:rs6859:rs41290120:rs79701229:rs12609102:rs144261139:rs3745150:rs147636938:rs6857;rs11556505:rs283815:rs6857:rs117310449:rs1081106:rs769449;rs6857;rs11556505:rs59007384;rs283815:rs157580:rs11556505:rs34095326:rs59007384:rs405509;rs157580:rs1081105:rs11668327:rs59325138;rs769450;rs3745150:rs7412:rs769450:rs7259620;rs405509:rs10119:rs7259620:rs449647:rs405509:rs405509;rs157580;rs484195:rs769449:rs429358:rs75627662:rs484195:rs7256200:rs483082:rs59325138:rs12691088:rs769449;rs66626994:rs56131196:rs66626994:rs59325138;rs71352239:rs71352239:rs60049679:rs552842135:rs7254133	32
ENSG00000263002	ZNF234	19	44645710	44663156	1	protein_coding	10780	ZNF234	1.07737e-13	-0.0209373	0	0	4	3.6957e-06	0.0106794	eQTLGen_cis_eQTLs	+	Yes	IMR90:Mesenchymal_Stem_Cell	3.503e-08	rs146842409;rs1661184:rs146842409	32
ENSG00000167380	ZNF226	19	44669226	44682534	1	protein_coding	7769	ZNF226	5.26919e-15	-0.0506554	0	0	1	NA	0.049	CMC_SVA_cis	-	Yes	IMR90:Mesenchymal_Stem_Cell	3.321e-11	rs2972558;rs1661184:rs146842409	32
ENSG00000131115	ZNF227	19	44711700	44741421	1	protein_coding	7770	ZNF227	1.6916e-05	0.35023	0	0	0	NA	NA	NA	NA	Yes	IMR90:Mesenchymal_Stem_Cell:Mesendoderm:hESC	4.172e-08	rs1661184:rs146842409	32
ENSG00000159917	ZNF235	19	44732882	44809199	-1	protein_coding	9310	ZNF235	1.8582e-10	-0.818454	0	0	0	NA	NA	NA	NA	Yes	IMR90:Mesenchymal_Stem_Cell:Mesendoderm	4.172e-08	rs146842409:rs1661184	32
ENSG00000159915	ZNF233	19	44754318	44779470	1	protein_coding	353355	ZNF233	3.27016e-17	-0.0669614	0	0	0	NA	NA	NA	NA	Yes	IMR90:Mesenchymal_Stem_Cell:Mesendoderm:hESC	1.113e-37	rs1661184:rs146842409:rs28399637:rs28399664:rs4803764:rs4239533:rs41289512;rs28399664:rs28615360:rs61642202:rs148601586:rs41289512:rs76205446:rs149661872:rs2972558:rs2927468:rs143459034:rs183610051	32
ENSG00000062370	ZNF112	19	44830708	44871377	-1	protein_coding	7771	ZNF112	0.154211	0.0382373	0	0	3	1.03653e-05	0.0423715	GTEx/v8/Brain_Anterior_cingulate_cortex_BA24	+	Yes	IMR90:Mesenchymal_Stem_Cell:Mesendoderm:hESC	1.113e-37	rs59325138;rs71352239;rs1661184:rs146842409:rs28399637:rs28399664:rs4803764:rs4239533:rs41289512;rs28399664:rs28615360:rs61642202:rs148601586:rs41289512:rs76205446:rs149661872:rs2972558:rs2927468:rs143459034:rs183610051	32
ENSG00000267173	CTC-512J12.6	19	44833848	44905774	-1	protein_coding	NA	NA	NA	NA	0	0	0	NA	NA	NA	NA	Yes	Mesenchymal_Stem_Cell	2.361e-07	rs146842409	32
ENSG00000267508	ZNF285	19	44886459	44905774	-1	protein_coding	646915	ZNF285	0.00240306	0.299255	0	0	3	0.000104088	0.00872246	PsychENCODE_eQTLs	+	Yes	Mesenchymal_Stem_Cell	2.853e-28	rs59325138;rs769450;rs3745150;rs146842409	32
ENSG00000167383	ZNF229	19	44921685	44952766	-1	protein_coding	7772	ZNF229	6.30663e-09	2.83642	0	0	2	NA	0.049	CMC_SVA_cis	-	Yes	Mesenchymal_Stem_Cell	4.172e-08	rs1661184;rs146842409	32
ENSG00000167384	ZNF180	19	44979854	45004576	-1	protein_coding	7733	ZNF180	7.35726e-06	0.745753	0	0	0	NA	NA	NA	NA	Yes	IMR90:Mesenchymal_Stem_Cell	2.361e-07	rs146842409	32
ENSG00000216588	IGSF23	19	45116940	45140081	1	protein_coding	147710	IGSF23	NA	0.573725	2	5.744	0	NA	NA	NA	NA	Yes	Left_Ventricle:Liver:IMR90:Mesenchymal_Stem_Cell:Mesendoderm:Trophoblast-like_Cell:hESC	1.113e-37	rs146842409;rs146842409:rs5167:rs147825223:rs28399637:rs28399664:rs4803764:rs4239533:rs41289512;rs28399664:rs28615360:rs61642202:rs148601586:rs41289512:rs76205446:rs149661872:rs2972558:rs2927468:rs143459034:rs183610051	32
ENSG00000073008	PVR	19	45147098	45166850	1	protein_coding	5817	PVR	5.51101e-07	-0.732917	2	3.084	2	8.23982e-07	0.000737657	BIOSQTL/BIOS_eQTL_geneLevel	-	Yes	Left_Ventricle:Liver:IMR90:Mesenchymal_Stem_Cell:Mesendoderm:Trophoblast-like_Cell:hESC	2.35e-202	rs146842409;rs1661184;rs146842409:rs28399637:rs28399664:rs4803764:rs4239533:rs41289512;rs28399664:rs28615360:rs61642202:rs148601586:rs41289512:rs76205446:rs149661872:rs2972558:rs2927468:rs143459034:rs183610051:rs5167:rs147825223:rs1081105:rs7412:rs59325138;rs769450;rs3745150:rs769450:rs7259620;rs405509:rs157580:rs10119:rs7259620:rs449647:rs405509:rs405509;rs157580;rs484195:rs769449:rs429358:rs1081106:rs75627662:rs484195:rs7256200:rs483082:rs59325138:rs12691088:rs769449;rs66626994:rs56131196:rs66626994:rs59325138;rs71352239:rs71352239:rs60049679:rs552842135:rs7254133	32
ENSG00000186567	CEACAM19	19	45165545	45187631	1	protein_coding	56971	CEACAM19	5.77651e-07	0.414158	2	3.084	16	8.23982e-07	5.12446e-17	BIOSQTL/BIOS_eQTL_geneLevel:GTEx/v8/Heart_Left_Ventricle	+	Yes	Liver:IMR90:Mesenchymal_Stem_Cell	1.113e-37	rs146842409;rs1661184;rs28399637;rs4803764;rs1081106;rs146842409:rs28399637:rs28399664:rs4803764:rs4239533:rs41289512;rs28399664:rs28615360:rs61642202:rs148601586:rs41289512:rs76205446:rs149661872:rs2972558:rs2927468:rs143459034:rs183610051:rs5167:rs147825223	32
ENSG00000213892	CEACAM16	19	45202421	45213986	1	protein_coding	388551	CEACAM16	0.0295803	-0.58664	1	0.031	0	NA	NA	NA	NA	Yes	Promoter_anchored_loops:Spleen:IMR90:Mesenchymal_Stem_Cell	1.113e-37	rs146842409;rs117034857:rs80168591:rs139997344:rs138573164:rs41290120:rs146842409:rs28399637:rs28399664:rs4803764:rs4239533:rs41289512;rs28399664:rs28615360:rs61642202:rs148601586:rs41289512:rs76205446:rs149661872:rs2972558:rs2927468:rs143459034:rs183610051:rs5167:rs147825223	32
ENSG00000069399	BCL3	19	45250962	45263301	1	protein_coding	102465879	BCL3	0.862173	NA	0	0	1	1.3701e-05	0.0383199	eQTLGen_cis_eQTLs	-	No	NA	2.928e-09	rs365653	32
ENSG00000142273	CBLC	19	45281126	45303891	1	protein_coding	23624	CBLC	0.00018299	-0.348046	3	11.23	0	NA	NA	NA	NA	Yes	Left_Ventricle:IMR90:Mesenchymal_Stem_Cell	1.113e-37	rs80168591;rs139997344;rs138573164;rs28399637:rs28399664:rs4803764:rs4239533:rs41289512;rs28399664:rs28615360:rs61642202:rs148601586:rs41289512:rs76205446:rs149661872:rs2972558:rs2927468:rs143459034:rs183610051	32
ENSG00000187244	BCAM	19	45312328	45324673	1	protein_coding	4059	BCAM	0.0368512	NA	5	11.23	23	4.84289e-11	1.51549e-19	GTEx/v8/Colon_Sigmoid:GTEx/v8/Lung:GTEx/v8/Nerve_Tibial	-	Yes	Left_Ventricle:IMR90:Mesenchymal_Stem_Cell	9.98e-122	rs138573164;rs41290120;rs28399637;rs28399664;rs4803764;rs4239533;rs2972558;rs6857;rs11556505;rs769449;rs34095326;rs28399637:rs28399664:rs4803764:rs4239533:rs41289512;rs28399664:rs28615360:rs61642202:rs148601586:rs41289512:rs76205446:rs149661872:rs2972558:rs2927468:rs143459034:rs183610051	32
ENSG00000130202	PVRL2	19	45349432	45392485	1	protein_coding	5819	PVRL2	0.531937	-0.314456	78	21.1	125	3.27170000000001e-310	0	eQTLcatalogue/Lepik_2017_ge_blood:eQTLcatalogue/TwinsUK_ge_blood:PsychENCODE_eQTLs:eQTLGen_cis_eQTLs:BIOSQTL/BIOS_eQTL_geneLevel:CMC_SVA_cis:GTEx/v8/Adipose_Subcutaneous:GTEx/v8/Whole_Blood:GTEx/v8/Artery_Aorta:GTEx/v8/Artery_Coronary:GTEx/v8/Artery_Tibial:GTEx/v8/Colon_Transverse:GTEx/v8/Esophagus_Mucosa:GTEx/v8/Esophagus_Muscularis:GTEx/v8/Heart_Left_Ventricle:GTEx/v8/Liver:GTEx/v8/Muscle_Skeletal:GTEx/v8/Pancreas:GTEx/v8/Cells_Cultured_fibroblasts:GTEx/v8/Skin_Sun_Exposed_Lower_leg:GTEx/v8/Thyroid	-	Yes	Fetal_Cortex:Left_Ventricle:IMR90:Mesenchymal_Stem_Cell	6.66e-164	rs4239533;rs4803764;rs28615360;rs61642202;rs148601586;rs41289512;rs76205446;rs149661872;rs2972558;rs2927468;rs143459034;rs183610051;rs365653;rs138607350;rs12691088;rs406315;rs11668861;rs6859;rs41290120;rs79701229;rs12609102;rs144261139;rs3745150;rs147636938;rs6857;rs11556505;rs283815;rs117310449;rs1081106;rs769449;rs59007384;rs157580;rs34095326;rs405509;rs1081105;rs11668327;rs59325138;rs769450;rs7412;rs10119;rs449647;rs75627662;rs484195;rs7254133;rs7259620;rs28399637;rs28399664;rs7256200;rs483082;rs66626994;rs71352239;rs365653:rs138607350:rs41289512;rs12691088:rs80168591:rs139997344:rs138573164:rs41290120:rs1661184:rs146842409	32
ENSG00000130204	TOMM40	19	45393826	45406946	1	protein_coding	10452	TOMM40	0.963682	NA	72	25.1	42	1.05959e-27	0	eQTLGen_cis_eQTLs:BIOSQTL/BIOS_eQTL_geneLevel:xQTLServer_eQTLs:CMC_SVA_cis:GTEx/v8/Muscle_Skeletal:GTEx/v8/Nerve_Tibial:GTEx/v8/Skin_Not_Sun_Exposed_Suprapubic:GTEx/v8/Skin_Sun_Exposed_Lower_leg	+	Yes	Adult_Cortex:Fetal_Cortex:IMR90:Mesenchymal_Stem_Cell	2.35e-202	rs406315;rs79701229;rs12609102;rs144261139;rs3745150;rs147636938;rs6857;rs11556505;rs283815;rs117310449;rs1081106;rs769449;rs59007384;rs157580;rs34095326;rs405509;rs1081105;rs11668327;rs59325138;rs769450;rs7412;rs7259620;rs10119;rs449647;rs484195;rs429358;rs75627662;rs7256200;rs483082;rs71352239;rs59325138:rs1081105:rs769449;rs66626994:rs484195:rs56131196:rs7412:rs66626994:rs59325138;rs71352239:rs71352239:rs60049679:rs147825223:rs5167	32
ENSG00000130203	APOE	19	45409011	45412650	1	protein_coding	348	APOE	0.0345336	-0.237445	47	25.1	44	4.15701e-26	1.08874e-31	GTEx/v8/Esophagus_Mucosa:GTEx/v8/Heart_Atrial_Appendage:GTEx/v8/Lung:GTEx/v8/Pancreas:GTEx/v8/Prostate:GTEx/v8/Skin_Not_Sun_Exposed_Suprapubic:GTEx/v8/Skin_Sun_Exposed_Lower_leg:GTEx/v8/Testis	+	Yes	Left_Ventricle:Liver:GM12878:IMR90:Mesenchymal_Stem_Cell:Mesendoderm:Trophoblast-like_Cell:hESC	2.35e-202	rs1081105;rs7412;rs59325138;rs769450;rs3745150;rs7259620;rs405509;rs157580;rs10119;rs449647;rs484195;rs769449;rs429358;rs1081106;rs75627662;rs7256200;rs483082;rs12691088;rs66626994;rs56131196;rs5167;rs283815;rs5167:rs147825223:rs146842409	32
ENSG00000130208	APOC1	19	45417504	45422606	1	protein_coding	341	APOC1	0.0507383	-0.105569	42	25.1	59	2.93412e-14	3.88851e-20	PsychENCODE_eQTLs:CMC_SVA_cis:GTEx/v8/Adipose_Visceral_Omentum:GTEx/v8/Adrenal_Gland:GTEx/v8/Brain_Nucleus_accumbens_basal_ganglia:GTEx/v8/Esophagus_Mucosa:GTEx/v8/Heart_Atrial_Appendage:GTEx/v8/Lung:GTEx/v8/Skin_Not_Sun_Exposed_Suprapubic:GTEx/v8/Skin_Sun_Exposed_Lower_leg:GTEx/v8/Testis	-	Yes	Adult_Cortex:Fetal_Cortex:Left_Ventricle:Liver:GM12878:IMR90:Mesenchymal_Stem_Cell:Mesendoderm:Trophoblast-like_Cell:hESC	2.35e-202	rs7259620;rs449647;rs405509;rs157580;rs484195;rs769449;rs769450;rs429358;rs7412;rs1081105;rs1081106;rs75627662;rs7256200;rs483082;rs59325138;rs12691088;rs66626994;rs56131196;rs71352239;rs60049679;rs3745150;rs59007384;rs283815;rs6857;rs5167;rs552842135:rs7254133:rs147825223:rs5167:rs146842409	32
ENSG00000224916	APOC4-APOC2	19	45445495	45452822	1	protein_coding	346	APOC4-APOC2	NA	NA	12	13.01	16	5.22122e-07	0.000426803	PsychENCODE_eQTLs:BIOSQTL/BIOS_eQTL_geneLevel	+	Yes	Left_Ventricle:Liver:GM12878:IMR90:Mesenchymal_Stem_Cell:Mesendoderm:Trophoblast-like_Cell:hESC	2.35e-202	rs7254133;rs5167;rs147825223;rs1081105:rs7412:rs59325138;rs769450;rs3745150:rs769450:rs7259620;rs405509:rs157580:rs10119:rs7259620:rs449647:rs405509:rs405509;rs157580;rs484195:rs769449:rs429358:rs1081106:rs75627662:rs484195:rs7256200:rs483082:rs59325138:rs12691088:rs769449;rs66626994:rs56131196:rs66626994:rs59325138;rs71352239:rs71352239:rs60049679:rs552842135:rs7254133:rs193187396;rs187270432:rs193187396:rs146842409:rs365653:rs138607350:rs41289512;rs12691088:rs406315:rs11668861:rs6859:rs41290120:rs79701229:rs12609102:rs144261139:rs3745150:rs147636938:rs6857;rs11556505:rs283815:rs6857:rs117310449:rs769449;rs6857;rs11556505:rs59007384;rs283815:rs11556505:rs34095326:rs59007384:rs405509;rs157580:rs11668327:rs183110257:rs149408810:rs140574983	32
ENSG00000267467	APOC4	19	45445495	45452820	1	protein_coding	346	APOC4	0.000150692	0.337274	12	13.01	16	4.4607e-14	3.56734e-09	BIOSQTL/BIOS_eQTL_geneLevel:BRAINEAC/PUTM:GTEx/v8/Brain_Hippocampus:GTEx/v8/Liver:GTEx/v8/Lung:GTEx/v8/Small_Intestine_Terminal_Ileum	+	Yes	Left_Ventricle:Liver:GM12878:IMR90:Mesenchymal_Stem_Cell:Mesendoderm:Trophoblast-like_Cell:hESC	2.35e-202	rs7254133;rs5167;rs147825223;rs1081105:rs7412:rs59325138;rs769450;rs3745150:rs769450:rs7259620;rs405509:rs157580:rs10119:rs7259620:rs449647:rs405509:rs405509;rs157580;rs484195:rs769449:rs429358:rs1081106:rs75627662:rs484195:rs7256200:rs483082:rs59325138:rs12691088:rs769449;rs66626994:rs56131196:rs66626994:rs59325138;rs71352239:rs71352239:rs60049679:rs552842135:rs7254133:rs193187396;rs187270432:rs193187396:rs146842409:rs365653:rs138607350:rs41289512;rs12691088:rs406315:rs11668861:rs6859:rs41290120:rs79701229:rs12609102:rs144261139:rs3745150:rs147636938:rs6857;rs11556505:rs283815:rs6857:rs117310449:rs769449;rs6857;rs11556505:rs59007384;rs283815:rs11556505:rs34095326:rs59007384:rs405509;rs157580:rs11668327:rs183110257:rs149408810:rs140574983	32
ENSG00000234906	APOC2	19	45449243	45452822	1	protein_coding	344	APOC2	0.0227961	0.388733	11	13.01	16	9.9577e-19	1.72716e-44	PsychENCODE_eQTLs:BRAINEAC/PUTM:GTEx/v8/Adrenal_Gland:GTEx/v8/Brain_Caudate_basal_ganglia:GTEx/v8/Brain_Cerebellum:GTEx/v8/Brain_Cortex:GTEx/v8/Brain_Frontal_Cortex_BA9:GTEx/v8/Brain_Nucleus_accumbens_basal_ganglia:GTEx/v8/Brain_Putamen_basal_ganglia:GTEx/v8/Colon_Sigmoid:GTEx/v8/Esophagus_Gastroesophageal_Junction:GTEx/v8/Esophagus_Mucosa:GTEx/v8/Esophagus_Muscularis:GTEx/v8/Heart_Atrial_Appendage:GTEx/v8/Liver:GTEx/v8/Lung:GTEx/v8/Spleen	+	Yes	Left_Ventricle:Liver:GM12878:IMR90:Mesenchymal_Stem_Cell:Mesendoderm:Trophoblast-like_Cell:hESC	2.35e-202	rs5167;rs147825223;rs1081105:rs7412:rs59325138;rs769450;rs3745150:rs769450:rs7259620;rs405509:rs157580:rs10119:rs7259620:rs449647:rs405509:rs405509;rs157580;rs484195:rs769449:rs429358:rs1081106:rs75627662:rs484195:rs7256200:rs483082:rs59325138:rs12691088:rs769449;rs66626994:rs56131196:rs66626994:rs59325138;rs71352239:rs71352239:rs60049679:rs552842135:rs7254133:rs193187396;rs187270432:rs193187396:rs146842409:rs365653:rs138607350:rs41289512;rs12691088:rs406315:rs11668861:rs6859:rs41290120:rs79701229:rs12609102:rs144261139:rs3745150:rs147636938:rs6857;rs11556505:rs283815:rs6857:rs117310449:rs769449;rs6857;rs11556505:rs59007384;rs283815:rs11556505:rs34095326:rs59007384:rs405509;rs157580:rs11668327:rs183110257:rs149408810:rs140574983	32
ENSG00000267114	CTB-129P6.11	19	45453301	45457264	-1	protein_coding	NA	NA	NA	NA	7	13.01	0	NA	NA	NA	NA	Yes	Promoter_anchored_loops:Adult_Cortex:Fetal_Cortex:Left_Ventricle:Liver:GM12878:IMR90:Mesenchymal_Stem_Cell:Mesendoderm:Trophoblast-like_Cell:hESC	2.35e-202	rs5167;rs147825223;rs76726728:rs365653:rs138607350:rs41289512;rs12691088:rs283815:rs6857:rs117310449:rs1081106:rs769449;rs6857;rs11556505:rs59007384;rs283815:rs157580:rs3745150:rs11556505:rs34095326:rs59007384:rs405509;rs157580:rs1081105:rs11668327:rs59325138;rs769450;rs3745150:rs769449:rs769450:rs429358:rs7412:rs75627662:rs484195:rs7256200:rs483082:rs59325138:rs12691088:rs769449;rs66626994:rs56131196:rs66626994:rs59325138;rs71352239:rs71352239:rs60049679:rs552842135:rs7254133:rs147825223:rs149408810:rs7259620;rs405509:rs10119:rs7259620:rs449647:rs405509:rs405509;rs157580;rs484195:rs193187396;rs187270432:rs193187396:rs146842409:rs406315:rs11668861:rs6859:rs41290120:rs79701229:rs12609102:rs144261139:rs147636938:rs6857;rs11556505:rs183110257:rs140574983	32
ENSG00000104853	CLPTM1	19	45457842	45496599	1	protein_coding	1209	CLPTM1	0.980483	NA	9	8.305	16	4.6879e-25	0	eQTLGen_cis_eQTLs:BIOSQTL/BIOS_eQTL_geneLevel:CMC_SVA_cis:GTEx/v8/Adrenal_Gland:GTEx/v8/Skin_Not_Sun_Exposed_Suprapubic:GTEx/v8/Skin_Sun_Exposed_Lower_leg:GTEx/v8/Testis	-	Yes	Promoter_anchored_loops:Adult_Cortex:Fetal_Cortex:Left_Ventricle:Liver:GM12878:IMR90:Mesenchymal_Stem_Cell:Mesendoderm:Trophoblast-like_Cell:hESC	2.35e-202	rs5167;rs147825223;rs76726728:rs365653:rs138607350:rs41289512;rs12691088:rs283815:rs6857:rs117310449:rs1081106:rs769449;rs6857;rs11556505:rs59007384;rs283815:rs157580:rs3745150:rs11556505:rs34095326:rs59007384:rs405509;rs157580:rs1081105:rs11668327:rs59325138;rs769450;rs3745150:rs769449:rs769450:rs429358:rs7412:rs75627662:rs484195:rs7256200:rs483082:rs59325138:rs12691088:rs769449;rs66626994:rs56131196:rs66626994:rs59325138;rs71352239:rs71352239:rs60049679:rs552842135:rs7254133:rs147825223:rs149408810:rs7259620;rs405509:rs10119:rs7259620:rs449647:rs405509:rs405509;rs157580;rs484195:rs193187396;rs187270432:rs193187396:rs146842409:rs406315:rs11668861:rs6859:rs41290120:rs79701229:rs12609102:rs144261139:rs147636938:rs6857;rs11556505:rs183110257:rs140574983	32
ENSG00000104856	RELB	19	45504688	45541452	1	protein_coding	5971	RELB	0.973563	NA	3	3.698	1	5.45508e-05	0.0424232	GTEx/v8/Cells_Cultured_fibroblasts	-	No	NA	4.778e-10	rs5167;rs187270432;rs76205446	32
ENSG00000104859	CLASRP	19	45542298	45574214	1	protein_coding	11129	CLASRP	0.964966	-0.0852025	2	0.553	0	NA	NA	NA	NA	Yes	Adult_Cortex:Fetal_Cortex:GM12878:IMR90:Mesenchymal_Stem_Cell:Mesendoderm:Trophoblast-like_Cell:hESC	2.35e-202	rs193187396;rs187270432;rs365653:rs138607350:rs41289512;rs12691088:rs283815:rs6857:rs117310449:rs1081106:rs769449;rs6857;rs11556505:rs59007384;rs283815:rs157580:rs3745150:rs11556505:rs34095326:rs59007384:rs405509;rs157580:rs1081105:rs11668327:rs59325138;rs769450;rs3745150:rs769449:rs769450:rs429358:rs7412:rs75627662:rs484195:rs7256200:rs483082:rs59325138:rs12691088:rs769449;rs66626994:rs56131196:rs66626994:rs59325138;rs71352239:rs71352239:rs60049679:rs552842135:rs7254133:rs147825223:rs187270432:rs149408810:rs80168591:rs5167:rs183110257:rs140574983	32
ENSG00000142252	GEMIN7	19	45582453	45594782	1	protein_coding	79760	GEMIN7	0.347104	-0.101681	0	0	26	6.1432e-06	1.34126e-48	BIOSQTL/BIOS_eQTL_geneLevel:GTEx/v8/Skin_Not_Sun_Exposed_Suprapubic	-	No	NA	1.931e-13	rs582747;rs5167	32
ENSG00000007047	MARK4	19	45582546	45808541	1	protein_coding	57787	MARK4	0.999932	NA	32	16.13	0	NA	NA	NA	NA	No	NA	6.876e-11	rs140184899;rs76726728;rs582747;rs183110257;rs149408810;rs138668244	32
ENSG00000104866	PPP1R37	19	45594654	45651335	1	protein_coding	284352	PPP1R37	NA	0.14395	0	0	21	2.18193e-06	0.00169474	BIOSQTL/BIOS_eQTL_geneLevel	-	No	NA	9.773e-21	rs484195;rs582747	32
ENSG00000179846	NKPD1	19	45653008	45663408	-1	protein_coding	284353	NKPD1	1.88742e-09	NA	1	0.466	0	NA	NA	NA	NA	No	NA	2.431e-10	rs140184899	32
ENSG00000007255	TRAPPC6A	19	45666186	45681495	-1	protein_coding	79090	TRAPPC6A	0.000705278	-0.133842	1	0.466	0	NA	NA	NA	NA	Yes	Adult_Cortex:Fetal_Cortex	2.35e-202	rs140184899;rs769449:rs769450:rs429358:rs7412:rs1081105:rs1081106:rs75627662:rs484195:rs7256200:rs483082:rs59325138:rs12691088:rs769449;rs66626994:rs56131196:rs66626994:rs59325138;rs71352239:rs71352239:rs60049679:rs147825223:rs149408810:rs4239533:rs4803764:rs28615360:rs61642202:rs148601586	32
ENSG00000189114	BLOC1S3	19	45682003	45685059	1	protein_coding	388552	BLOC1S3	0.0184298	-0.115773	0	0	0	NA	NA	NA	NA	Yes	Adult_Cortex:Fetal_Cortex	2.35e-202	rs769449:rs769450:rs429358:rs7412:rs1081105:rs1081106:rs75627662:rs484195:rs7256200:rs483082:rs59325138:rs12691088:rs769449;rs66626994:rs56131196:rs66626994:rs59325138;rs71352239:rs71352239:rs60049679:rs147825223:rs149408810:rs4239533:rs4803764:rs28615360:rs61642202:rs148601586	32
ENSG00000267545	AC005779.2	19	45683080	45705702	1	protein_coding	NA	NA	NA	NA	22	11.65	0	NA	NA	NA	NA	Yes	Adult_Cortex:Fetal_Cortex	2.35e-202	rs76726728;rs582747;rs183110257;rs769449:rs769450:rs429358:rs7412:rs1081105:rs1081106:rs75627662:rs484195:rs7256200:rs483082:rs59325138:rs12691088:rs769449;rs66626994:rs56131196:rs66626994:rs59325138;rs71352239:rs71352239:rs60049679:rs147825223:rs149408810:rs4239533:rs4803764:rs28615360:rs61642202:rs148601586	32
ENSG00000266958	AC006126.3	19	45690646	45720191	1	protein_coding	NA	NA	NA	NA	28	16.13	1	0.000348261	0.0244824	PsychENCODE_eQTLs	-	Yes	Promoter_anchored_loops	1.622e-11	rs76726728;rs582747;rs183110257;rs365653;rs139997344:rs138573164:rs147825223	32
ENSG00000130201	EXOC3L2	19	45715879	45737469	-1	protein_coding	90332	EXOC3L2	0.925564	NA	27	16.13	0	NA	NA	NA	NA	Yes	IMR90:Mesenchymal_Stem_Cell:Mesendoderm:Trophoblast-like_Cell	1.931e-13	rs582747;rs183110257;rs149408810;rs5167:rs147825223:rs193187396;rs187270432:rs193187396:rs140574983:rs189912081	32
ENSG00000104879	CKM	19	45809672	45826235	-1	protein_coding	1158	CKM	0.00505059	0.0384923	1	12.86	0	NA	NA	NA	NA	Yes	IMR90:Mesenchymal_Stem_Cell:Mesendoderm	1.931e-13	rs140574983;rs5167:rs147825223:rs183110257:rs149408810:rs193187396;rs187270432:rs193187396	32
ENSG00000104892	KLC3	19	45836692	45854778	1	protein_coding	147700	KLC3	3.15849e-06	NA	1	12.86	9	9.86173e-05	0.00832082	PsychENCODE_eQTLs	-	Yes	IMR90:Mesenchymal_Stem_Cell:Mesendoderm	1.931e-13	rs140574983;rs582747;rs5167:rs147825223:rs183110257:rs149408810:rs193187396;rs187270432:rs193187396	32
ENSG00000268341	L47234.1	19	45842445	45842639	1	protein_coding	NA	NA	NA	NA	0	0	0	NA	NA	NA	NA	Yes	Mesenchymal_Stem_Cell	1.931e-13	rs5167:rs147825223:rs183110257:rs149408810	32
ENSG00000104884	ERCC2	19	45853095	45874176	-1	protein_coding	2068	ERCC2	3.14163e-13	-0.123245	0	0	1	2.01002e-05	0.00162229	GTEx/v8/Spleen	+	Yes	Mesenchymal_Stem_Cell	7.862e-15	rs79701229;rs5167:rs147825223:rs183110257:rs149408810	32
ENSG00000104881	PPP1R13L	19	45882892	45909607	-1	protein_coding	10848	PPP1R13L	0.00265402	-0.293275	1	6.913	0	NA	NA	NA	NA	Yes	Mesenchymal_Stem_Cell	6.876e-11	rs189912081;rs183110257:rs149408810	32
ENSG00000117877	CD3EAP	19	45909467	45914024	1	protein_coding	10849	CD3EAP	5.68877e-05	1.56855	1	6.913	0	NA	NA	NA	NA	Yes	Mesenchymal_Stem_Cell	6.876e-11	rs189912081;rs183110257:rs149408810	32
ENSG00000012061	ERCC1	19	45910591	45982086	-1	protein_coding	2067	ERCC1	0.000286883	-0.0110787	3	14.38	6	2.72709e-05	8.93421e-09	GTEx/v8/Adipose_Subcutaneous	+	Yes	GM12878:IMR90	1.329e-10	rs189912081;rs117034857;rs4239533	32
ENSG00000125740	FOSB	19	45971253	45978437	1	protein_coding	2354	FOSB	0.852916	-1.20539	0	0	0	NA	NA	NA	NA	Yes	Adult_Cortex:GM12878:IMR90	6.876e-11	rs149408810:rs189912081	32
ENSG00000125744	RTN2	19	45988547	46000319	-1	protein_coding	6253	RTN2	0.63618	NA	0	0	0	NA	NA	NA	NA	Yes	GM12878:IMR90	1.329e-10	rs189912081	32
ENSG00000213889	PPM1N	19	45992035	46005768	1	protein_coding	147699	PPM1N	0.000104897	-0.142648	0	0	0	NA	NA	NA	NA	Yes	GM12878:IMR90	1.329e-10	rs189912081	32
ENSG00000125753	VASP	19	46009837	46030241	1	protein_coding	7408	VASP	0.583671	-0.335331	0	0	13	4.3483e-06	0.0124706	eQTLGen_cis_eQTLs	+	No	NA	1.466e-10	rs582747;rs117034857	32
ENSG00000125746	EML2	19	46110252	46148887	-1	protein_coding	24139	EML2	7.57699e-10	0.190257	0	0	9	NA	0.009	CMC_SVA_cis	+	Yes	Promoter_anchored_loops:Adult_Cortex	4.387e-24	rs4239533;rs2972558;rs2927468;rs5167:rs149408810	32
ENSG00000267757	C19orf83	19	46144752	46146098	1	protein_coding	100287177	C19orf83	NA	NA	0	0	0	NA	NA	NA	NA	Yes	Promoter_anchored_loops:Adult_Cortex	6.876e-11	rs5167:rs149408810	32
ENSG00000125743	SNRPD2	19	46190712	46195827	-1	protein_coding	6633	SNRPD2	0.747515	-0.475801	0	0	1	3.92038e-05	0.0181244	GTEx/v8/Muscle_Skeletal	-	No	NA	1.561e-08	rs11668861	32
ENSG00000177051	FBXO46	19	46213887	46234162	-1	protein_coding	23403	FBXO46	0.876437	0.0905437	0	0	0	NA	NA	NA	NA	Yes	IMR90	1.329e-10	rs189912081	32
ENSG00000237452	AC074212.3	19	46236509	46267792	1	protein_coding	NA	NA	0.376321	NA	0	0	0	NA	NA	NA	NA	Yes	IMR90	1.329e-10	rs189912081	32
ENSG00000104936	DMPK	19	46272975	46285810	-1	protein_coding	1760	DMPK	0.0330812	-0.863937	0	0	2	1.25309e-05	0.00192955	PsychENCODE_eQTLs:GTEx/v8/Brain_Substantia_nigra	-	No	NA	3.955e-26	rs1081105;rs41290120	32
ENSG00000104941	RSPH6A	19	46298968	46318577	-1	protein_coding	81492	RSPH6A	2.54884e-08	NA	0	0	0	NA	NA	NA	NA	Yes	Promoter_anchored_loops	1.454e-12	rs552842135:rs7254133	32
ENSG00000188425	NANOS2	19	46416475	46418036	-1	protein_coding	339345	NANOS2	0.575906	0.121128	0	0	0	NA	NA	NA	NA	Yes	Promoter_anchored_loops	1.329e-10	rs189912081	32
ENSG00000197380	DACT3	19	47150869	47164395	-1	protein_coding	147906	DACT3	NA	0.23621	0	0	0	NA	NA	NA	NA	Yes	Left_Ventricle	2.361e-07	rs146842409	32
ENSG00000088356	PDRG1	20	30532758	30539895	-1	protein_coding	81572	PDRG1	0.00108694	-0.893124	0	0	0	NA	NA	NA	NA	Yes	Mesenchymal_Stem_Cell	1.511e-08	rs78062743	33
ENSG00000260903	XKR7	20	30555805	30591190	1	protein_coding	343702	XKR7	0.923951	NA	0	0	0	NA	NA	NA	NA	Yes	Mesenchymal_Stem_Cell	1.511e-08	rs78062743	33
ENSG00000215529	EFCAB8	20	31446729	31549006	1	protein_coding	101928282	EFCAB8	NA	NA	0	0	0	NA	NA	NA	NA	Yes	Mesenchymal_Stem_Cell:Mesendoderm	1.511e-08	rs78062743	33
ENSG00000186190	BPIFB3	20	31643230	31661434	1	protein_coding	359710	BPIFB3	1.27011e-05	-0.137626	0	0	0	NA	NA	NA	NA	Yes	IMR90:Mesenchymal_Stem_Cell:Mesendoderm	1.511e-08	rs78062743	33
ENSG00000186191	BPIFB4	20	31667450	31699557	1	protein_coding	149954	BPIFB4	3.46595e-17	-0.323233	0	0	0	NA	NA	NA	NA	Yes	IMR90:Mesenchymal_Stem_Cell:Mesendoderm	1.511e-08	rs78062743	33
ENSG00000131050	BPIFA2	20	31749574	31769218	1	protein_coding	140683	BPIFA2	0.00266486	-0.14467	0	0	0	NA	NA	NA	NA	Yes	IMR90:Mesenchymal_Stem_Cell:Mesendoderm	1.511e-08	rs78062743	33
ENSG00000269117	AL121901.1	20	31823091	31823387	1	protein_coding	NA	NA	NA	NA	1	0.796	0	NA	NA	NA	NA	No	NA	1.511e-08	rs78062743	33
ENSG00000198183	BPIFA1	20	31823801	31831115	1	protein_coding	51297	BPIFA1	3.60154e-05	0.988416	1	0.796	0	NA	NA	NA	NA	No	NA	1.511e-08	rs78062743	33
ENSG00000125999	BPIFB1	20	31861286	31897684	1	protein_coding	92747	BPIFB1	5.76895e-07	0.0896232	0	0	0	NA	NA	NA	NA	Yes	IMR90:Mesendoderm	1.511e-08	rs78062743	33
ENSG00000101391	CDK5RAP1	20	31946645	31989367	-1	protein_coding	51654	CDK5RAP1	1.07824e-14	-0.112034	0	0	0	NA	NA	NA	NA	Yes	Mesendoderm:hESC	1.511e-08	rs78062743	33
ENSG00000101421	CHMP4B	20	32399110	32442172	1	protein_coding	128866	CHMP4B	0.881586	NA	0	0	0	NA	NA	NA	NA	Yes	Trophoblast-like_Cell	1.511e-08	rs78062743	33
ENSG00000125977	EIF2S2	20	32676104	32700138	-1	protein_coding	8894	EIF2S2	0.863603	-1.19308	0	0	0	NA	NA	NA	NA	Yes	Trophoblast-like_Cell	1.511e-08	rs78062743	33
ENSG00000101440	ASIP	20	32782375	32857150	1	protein_coding	434	ASIP	0.0696267	-0.267703	0	0	0	NA	NA	NA	NA	Yes	Mesenchymal_Stem_Cell	1.511e-08	rs78062743	33
ENSG00000269650	AL121895.1	20	34756461	34758180	-1	protein_coding	NA	NA	NA	NA	0	0	0	NA	NA	NA	NA	Yes	Mesenchymal_Stem_Cell	1.511e-08	rs78062743	33
ENSG00000131043	AAR2	20	34824381	34858840	1	protein_coding	25980	AAR2	0.000262136	-0.626447	0	0	0	NA	NA	NA	NA	Yes	Mesenchymal_Stem_Cell	1.01e-09	rs573127339	34
ENSG00000101082	SLA2	20	35240721	35274619	-1	protein_coding	84174	SLA2	0.384131	1.29226	0	0	0	NA	NA	NA	NA	Yes	IMR90:Mesenchymal_Stem_Cell:Mesendoderm	1.01e-09	rs573127339	34
ENSG00000101079	NDRG3	20	35280169	35374481	-1	protein_coding	57446	NDRG3	0.919621	-0.33265	0	0	0	NA	NA	NA	NA	Yes	IMR90:Mesenchymal_Stem_Cell:Mesendoderm	1.01e-09	rs573127339	34
ENSG00000080839	RBL1	20	35624752	35724398	-1	protein_coding	5933	RBL1	1.76076e-05	-1.29233	1	4.511	0	NA	NA	NA	NA	Yes	Left_Ventricle:Liver:GM12878:IMR90:Mesenchymal_Stem_Cell:Mesendoderm:Trophoblast-like_Cell:hESC	1.01e-09	rs573127339	34
ENSG00000269846	RBL1	20	35724188	35725581	1	protein_coding	NA	NA	NA	-1.29233	0	0	0	NA	NA	NA	NA	Yes	Left_Ventricle:Liver:GM12878:IMR90:Mesenchymal_Stem_Cell:Mesendoderm:Trophoblast-like_Cell:hESC	1.01e-09	rs573127339	34
ENSG00000101353	MROH8	20	35729629	35807991	-1	protein_coding	140699	MROH8	NA	NA	1	4.324	0	NA	NA	NA	NA	Yes	IMR90:Mesenchymal_Stem_Cell:Mesendoderm:Trophoblast-like_Cell:hESC	1.01e-09	rs573127339	34
ENSG00000118705	RPN2	20	35806813	35870022	1	protein_coding	6185	RPN2	0.0316773	-0.682714	2	9.498	0	NA	NA	NA	NA	Yes	IMR90:Mesenchymal_Stem_Cell:Mesendoderm:Trophoblast-like_Cell:hESC	1.01e-09	rs573127339	34
ENSG00000118702	GHRH	20	35879489	35890238	-1	protein_coding	2691	GHRH	0.455313	-0.335913	0	0	0	NA	NA	NA	NA	Yes	Fetal_Cortex:GM12878:IMR90:Mesenchymal_Stem_Cell	1.01e-09	rs573127339	34
ENSG00000101363	MANBAL	20	35918041	35945663	1	protein_coding	63905	MANBAL	0.169241	0.210099	0	0	0	NA	NA	NA	NA	Yes	GM12878:IMR90:Mesenchymal_Stem_Cell	1.01e-09	rs573127339	34
ENSG00000166619	BLCAP	20	36120874	36156333	-1	protein_coding	10904	BLCAP	0.468529	-1.28849	0	0	0	NA	NA	NA	NA	Yes	Promoter_anchored_loops:Aorta:Left_Ventricle:Liver:Spleen:GM12878:IMR90:Mesenchymal_Stem_Cell:Mesendoderm:Trophoblast-like_Cell:hESC	1.01e-09	rs573127339	34
ENSG00000053438	NNAT	20	36149617	36152092	1	protein_coding	4826	NNAT	0.112568	-0.952524	0	0	0	NA	NA	NA	NA	Yes	Promoter_anchored_loops:Adult_Cortex:Fetal_Cortex:Aorta:Left_Ventricle:Liver:Spleen:GM12878:IMR90:Mesenchymal_Stem_Cell:Mesendoderm:Trophoblast-like_Cell:hESC	1.01e-09	rs573127339	34
ENSG00000132792	CTNNBL1	20	36322408	36500531	1	protein_coding	56259	CTNNBL1	0.2858	-0.421634	0	0	0	NA	NA	NA	NA	Yes	Mesenchymal_Stem_Cell	1.01e-09	rs573127339	34
ENSG00000132821	VSTM2L	20	36531499	36573752	1	protein_coding	128434	VSTM2L	0.362004	NA	0	0	0	NA	NA	NA	NA	Yes	IMR90:Mesenchymal_Stem_Cell:Trophoblast-like_Cell	1.01e-09	rs573127339	34
ENSG00000101407	TTI1	20	36611409	36661870	-1	protein_coding	9675	TTI1	0.000238871	0.192932	0	0	0	NA	NA	NA	NA	Yes	Liver:IMR90:Mesenchymal_Stem_Cell:Mesendoderm:Trophoblast-like_Cell:hESC	1.01e-09	rs573127339	34
ENSG00000101413	RPRD1B	20	36661948	36720768	1	protein_coding	58490	RPRD1B	0.595211	-1.61372	0	0	0	NA	NA	NA	NA	Yes	Liver:IMR90:Mesenchymal_Stem_Cell:Mesendoderm:Trophoblast-like_Cell:hESC	1.01e-09	rs573127339	34
ENSG00000198959	TGM2	20	36756863	36794980	-1	protein_coding	7052	TGM2	4.86367e-14	-0.256546	0	0	0	NA	NA	NA	NA	Yes	Left_Ventricle	1.01e-09	rs573127339	34
ENSG00000149633	KIAA1755	20	36838890	36889174	-1	protein_coding	85449	KIAA1755	2.32482e-15	-0.321411	0	0	0	NA	NA	NA	NA	Yes	IMR90:Mesenchymal_Stem_Cell:Trophoblast-like_Cell	1.01e-09	rs573127339	34
ENSG00000101425	BPI	20	36888551	36965907	1	protein_coding	149684	BPI	8.85643e-09	0.38601	0	0	0	NA	NA	NA	NA	Yes	IMR90:Mesenchymal_Stem_Cell:Trophoblast-like_Cell	1.01e-09	rs573127339	34
ENSG00000129988	LBP	20	36974759	37005665	1	protein_coding	3929	LBP	5.69197e-14	0.827726	0	0	0	NA	NA	NA	NA	Yes	IMR90:Mesenchymal_Stem_Cell	1.01e-09	rs573127339	34
ENSG00000101452	DHX35	20	37590942	37668366	1	protein_coding	60625	DHX35	9.69274e-11	-0.629421	0	0	0	NA	NA	NA	NA	Yes	IMR90	0.008311	rs569752694	35
ENSG00000204103	MAFB	20	39314488	39317880	-1	protein_coding	9935	MAFB	NA	-1.1671	0	0	0	NA	NA	NA	NA	Yes	IMR90	0.008311	rs569752694	35
ENSG00000174306	ZHX3	20	39807088	39946312	-1	protein_coding	23051	ZHX3	0.354421	-2.86061	0	0	0	NA	NA	NA	NA	Yes	GM12878	0.008311	rs569752694	35
ENSG00000124177	CHD6	20	40030741	40247133	-1	protein_coding	84181	CHD6	1	-0.875165	0	0	0	NA	NA	NA	NA	Yes	Mesendoderm	0.008311	rs569752694	35
ENSG00000196090	PTPRT	20	40701392	41818610	-1	protein_coding	11122	PTPRT	0.999999	2.65629	1	1.12	0	NA	NA	NA	NA	Yes	Left_Ventricle:Liver:IMR90:Mesenchymal_Stem_Cell:Mesendoderm:Trophoblast-like_Cell:hESC	5.277e-11	rs575233877;rs569752694:rs575233877	35,36
ENSG00000124193	SRSF6	20	42086568	42092245	1	protein_coding	6431	SRSF6	0.992976	-0.317719	0	0	0	NA	NA	NA	NA	Yes	IMR90:Mesendoderm:Trophoblast-like_Cell	4.179e-09	rs569752694:rs575233877	35,36
ENSG00000185513	L3MBTL1	20	42136320	42179590	1	protein_coding	26013	L3MBTL1	2.07855e-07	NA	0	0	0	NA	NA	NA	NA	Yes	Mesendoderm	4.179e-09	rs569752694:rs575233877	35,36
ENSG00000218357	LL22NC03-75H12.2	22	47857048	47882860	-1	protein_coding	NA	NA	NA	NA	0	0	0	NA	NA	NA	NA	Yes	IMR90:Mesenchymal_Stem_Cell:Mesendoderm:hESC	1.232e-10	rs529401448	37
ENSG00000219438	FAM19A5	22	48885272	49246724	1	protein_coding	25817	FAM19A5	0.310031	0.172455	0	0	0	NA	NA	NA	NA	Yes	IMR90	1.232e-10	rs529401448	37
ENSG00000219016	CTA-299D3.8	22	48934712	48943199	-1	protein_coding	NA	NA	NA	NA	0	0	0	NA	NA	NA	NA	Yes	IMR90:Mesenchymal_Stem_Cell	1.232e-10	rs529401448	37
ENSG00000188511	C22orf34	22	49808176	50051190	-1	protein_coding	NA	C22orf34	NA	NA	0	0	0	NA	NA	NA	NA	Yes	IMR90:Mesenchymal_Stem_Cell	1.232e-10	rs529401448	37
ensg : ENSG ID
symbol : Gene Symbol
chr : chromosome
start : Starting position of the gene (GRCh37)
end : Ending position of the gene (GRCh37)
strand : Strand of the gene
type : Gene biotype from Ensembl
entrezID : entrez ID (if available)
HUGO : HUGO (HGNC) gene symbol
pLI : pLI score from ExAC database. The probability of being loss-of-function intolerant. The higher the score is, the more intolerant to loss-of-function mutations the gene is
ncRVIS : Non-coding residual variation intolerance score. The higher the score is, the more intolerant to non-coding variation the gene is
posMapSNPs (posMap) : Number of SNPs mapped to gene based on positional mapping (after functional filtering if parameters are given)
posMapMaxCADD (posMap) : The maximum CADD score of mapped SNPs by positional mapping
eqtlMapSNPs (eqtlMap) : Number of SNPs mapped to the gene based on eQTL mapping
eqtlMapminP (eqtlMap) : The minimum eQTL P-value of mapped SNPs
eqtlMapminQ (eqtlMap) : The minimum eQTL FDR of mapped SNPs
eqtlMapts (eqtlMap) : Tissue types of mapped eQTL SNPs
eqtlDirection (eqtlMap) : Consequential direction of mapped eQTL SNPs after aligning risk increasing alleles in GWAS and tested alleles in eQTL data source, "NA" if risk increase alleles are not defined either because signed effect is not provided in the input GWAS file or all of eQTL SNPs are not in the input GWAS file but included from reference panel for the gene
ciMap (ciMap) : "Yes" if the gene is mapped by chromatin interaction mapping, "No" otherwise
ciMapts (ciMap) : Tissue/cell types of mapped chromatin interactions
minGwasP : The minimum P-value of mapped SNPs
IndSigSNPs : rsID of the independent significant SNPs that are in LD with the mapped SNPs.

### Sheet: Supplementary Table 11
Supplementary Table 11. Functional annotation of genome-wide significant independent SNPs and their LD proxies (r²≥0.6) in VD GWAS Stage1 using ANNOVAR
uniqID	gene	annot	dist	exonic_func	exon	symbol	chr	pos
5:147106758:A:C	ENSG00000176049	intronic	0	NA	NA	JAKMIP2	5	147106758
5:147152862:A:G	ENSG00000176049	intronic	0	NA	NA	JAKMIP2	5	147152862
5:147229633:C:T	ENSG00000164266	intergenic	18284	NA	NA	SPINK1	5	147229633
5:147229633:C:T	ENSG00000249518	intergenic	1574	NA	NA	CTC-327F10.1	5	147229633
5:147259925:C:T	ENSG00000164265	intronic	0	NA	NA	SCGB3A2	5	147259925
5:147663544:A:G	ENSG00000247199	ncRNA_intronic	0	NA	NA	RP11-373N22.3	5	147663544
5:147712742:G:T	ENSG00000247199	ncRNA_intronic	0	NA	NA	RP11-373N22.3	5	147712742
5:147972583:A:T	ENSG00000164270	intronic	0	NA	NA	HTR4	5	147972583
5:148037600:A:G	ENSG00000164270	intronic	0	NA	NA	HTR4	5	148037600
5:148094067:C:T	NA	intergenic	NA	NA	NA	NA	5	148094067
5:148094067:C:T	ENSG00000169252	intergenic	112089	NA	NA	ADRB2	5	148094067
5:148371416:A:T	ENSG00000169247	intronic	0	NA	NA	SH3TC2	5	148371416
5:148887809:C:T	ENSG00000113712	intronic	0	NA	NA	CSNK1A1	5	148887809
8:27456253:C:T	ENSG00000120885	intronic	0	NA	NA	CLU	8	27456253
8:27462481:A:G	ENSG00000120885	exonic	0	synonymous SNV	exon5	CLU	8	27462481
8:27464519:C:T	ENSG00000120885	intronic	0	NA	NA	CLU	8	27464519
8:27464929:A:G	ENSG00000120885	intronic	0	NA	NA	CLU	8	27464929
8:27465312:C:T	ENSG00000120885	intronic	0	NA	NA	CLU	8	27465312
8:27466157:C:T	ENSG00000120885	intronic	0	NA	NA	CLU	8	27466157
8:27466181:C:T	ENSG00000120885	intronic	0	NA	NA	CLU	8	27466181
8:27466315:C:T	ENSG00000120885	intronic	0	NA	NA	CLU	8	27466315
8:27467686:C:T	ENSG00000120885	intronic	0	NA	NA	CLU	8	27467686
8:27467821:C:G	ENSG00000120885	intronic	0	NA	NA	CLU	8	27467821
8:27468503:A:C	ENSG00000120885	UTR5	0	NA	NA	CLU	8	27468503
19:45041818:G:T	ENSG00000230666	ncRNA_exonic	0	NA	NA	CEACAM22P	19	45041818
19:45041859:A:G	ENSG00000230666	ncRNA_exonic	0	NA	NA	CEACAM22P	19	45041859
19:45224465:C:T	ENSG00000266903	intergenic	2434	NA	NA	CTB-171A8.1	19	45224465
19:45224465:C:T	ENSG00000252200	intergenic	4783	NA	NA	snoZ6	19	45224465
19:45226192:G:T	ENSG00000266903	intergenic	4161	NA	NA	CTB-171A8.1	19	45226192
19:45226192:G:T	ENSG00000252200	intergenic	3056	NA	NA	snoZ6	19	45226192
19:45284627:A:G	ENSG00000142273	intronic	0	NA	NA	CBLC	19	45284627
19:45302277:C:T	ENSG00000142273	intronic	0	NA	NA	CBLC	19	45302277
19:45308074:A:T	ENSG00000142273	intergenic	4183	NA	NA	CBLC	19	45308074
19:45308074:A:T	ENSG00000187244	intergenic	4254	NA	NA	BCAM	19	45308074
19:45316221:A:G	ENSG00000187244	intronic	0	NA	NA	BCAM	19	45316221
19:45319631:A:G	ENSG00000187244	intronic	0	NA	NA	BCAM	19	45319631
19:45324138:A:G	ENSG00000187244	intronic	0	NA	NA	BCAM	19	45324138
19:45324756:C:G	ENSG00000187244	downstream	0	NA	NA	BCAM	19	45324756
19:45325738:G:T	ENSG00000187244	intergenic	1067	NA	NA	BCAM	19	45325738
19:45325738:G:T	ENSG00000130202	intergenic	23694	NA	NA	PVRL2	19	45325738
19:45327459:C:T	ENSG00000187244	intergenic	2788	NA	NA	BCAM	19	45327459
19:45327459:C:T	ENSG00000130202	intergenic	21973	NA	NA	PVRL2	19	45327459
19:45331725:C:T	ENSG00000187244	intergenic	7054	NA	NA	BCAM	19	45331725
19:45331725:C:T	ENSG00000130202	intergenic	17707	NA	NA	PVRL2	19	45331725
19:45336035:C:T	ENSG00000187244	intergenic	11364	NA	NA	BCAM	19	45336035
19:45336035:C:T	ENSG00000130202	intergenic	13397	NA	NA	PVRL2	19	45336035
19:45336443:A:G	ENSG00000187244	intergenic	11772	NA	NA	BCAM	19	45336443
19:45336443:A:G	ENSG00000130202	intergenic	12989	NA	NA	PVRL2	19	45336443
19:45337249:A:C	ENSG00000187244	intergenic	12578	NA	NA	BCAM	19	45337249
19:45337249:A:C	ENSG00000130202	intergenic	12183	NA	NA	PVRL2	19	45337249
19:45337385:C:G	ENSG00000187244	intergenic	12714	NA	NA	BCAM	19	45337385
19:45337385:C:G	ENSG00000130202	intergenic	12047	NA	NA	PVRL2	19	45337385
19:45337504:C:G	ENSG00000187244	intergenic	12833	NA	NA	BCAM	19	45337504
19:45337504:C:G	ENSG00000130202	intergenic	11928	NA	NA	PVRL2	19	45337504
19:45337737:C:T	ENSG00000187244	intergenic	13066	NA	NA	BCAM	19	45337737
19:45337737:C:T	ENSG00000130202	intergenic	11695	NA	NA	PVRL2	19	45337737
19:45337863:C:T	ENSG00000187244	intergenic	13192	NA	NA	BCAM	19	45337863
19:45337863:C:T	ENSG00000130202	intergenic	11569	NA	NA	PVRL2	19	45337863
19:45337918:A:G	ENSG00000187244	intergenic	13247	NA	NA	BCAM	19	45337918
19:45337918:A:G	ENSG00000130202	intergenic	11514	NA	NA	PVRL2	19	45337918
19:45338220:A:G	ENSG00000187244	intergenic	13549	NA	NA	BCAM	19	45338220
19:45338220:A:G	ENSG00000130202	intergenic	11212	NA	NA	PVRL2	19	45338220
19:45338250:A:AT	ENSG00000187244	intergenic	13579	NA	NA	BCAM	19	45338250
19:45338250:A:AT	ENSG00000130202	intergenic	11181	NA	NA	PVRL2	19	45338250
19:45338493:C:T	ENSG00000187244	intergenic	13822	NA	NA	BCAM	19	45338493
19:45338493:C:T	ENSG00000130202	intergenic	10939	NA	NA	PVRL2	19	45338493
19:45338523:C:G	ENSG00000187244	intergenic	13852	NA	NA	BCAM	19	45338523
19:45338523:C:G	ENSG00000130202	intergenic	10909	NA	NA	PVRL2	19	45338523
19:45340138:A:G	ENSG00000187244	intergenic	15467	NA	NA	BCAM	19	45340138
19:45340138:A:G	ENSG00000130202	intergenic	9294	NA	NA	PVRL2	19	45340138
19:45340736:A:G	ENSG00000187244	intergenic	16065	NA	NA	BCAM	19	45340736
19:45340736:A:G	ENSG00000130202	intergenic	8696	NA	NA	PVRL2	19	45340736
19:45341540:A:G	ENSG00000187244	intergenic	16869	NA	NA	BCAM	19	45341540
19:45341540:A:G	ENSG00000130202	intergenic	7892	NA	NA	PVRL2	19	45341540
19:45341759:C:G	ENSG00000187244	intergenic	17088	NA	NA	BCAM	19	45341759
19:45341759:C:G	ENSG00000130202	intergenic	7673	NA	NA	PVRL2	19	45341759
19:45341904:A:G	ENSG00000187244	intergenic	17233	NA	NA	BCAM	19	45341904
19:45341904:A:G	ENSG00000130202	intergenic	7528	NA	NA	PVRL2	19	45341904
19:45341948:A:G	ENSG00000187244	intergenic	17277	NA	NA	BCAM	19	45341948
19:45341948:A:G	ENSG00000130202	intergenic	7484	NA	NA	PVRL2	19	45341948
19:45342007:C:G	ENSG00000187244	intergenic	17336	NA	NA	BCAM	19	45342007
19:45342007:C:G	ENSG00000130202	intergenic	7425	NA	NA	PVRL2	19	45342007
19:45342114:A:G	ENSG00000187244	intergenic	17443	NA	NA	BCAM	19	45342114
19:45342114:A:G	ENSG00000130202	intergenic	7318	NA	NA	PVRL2	19	45342114
19:45342161:A:G	ENSG00000187244	intergenic	17490	NA	NA	BCAM	19	45342161
19:45342161:A:G	ENSG00000130202	intergenic	7271	NA	NA	PVRL2	19	45342161
19:45342241:A:G	ENSG00000187244	intergenic	17570	NA	NA	BCAM	19	45342241
19:45342241:A:G	ENSG00000130202	intergenic	7191	NA	NA	PVRL2	19	45342241
19:45344039:C:CA	ENSG00000187244	intergenic	19368	NA	NA	BCAM	19	45344039
19:45344039:C:CA	ENSG00000130202	intergenic	5393	NA	NA	PVRL2	19	45344039
19:45344722:A:G	ENSG00000187244	intergenic	20051	NA	NA	BCAM	19	45344722
19:45344722:A:G	ENSG00000130202	intergenic	4710	NA	NA	PVRL2	19	45344722
19:45345283:A:C	ENSG00000187244	intergenic	20612	NA	NA	BCAM	19	45345283
19:45345283:A:C	ENSG00000130202	intergenic	4149	NA	NA	PVRL2	19	45345283
19:45345623:A:G	ENSG00000187244	intergenic	20952	NA	NA	BCAM	19	45345623
19:45345623:A:G	ENSG00000130202	intergenic	3809	NA	NA	PVRL2	19	45345623
19:45346666:C:G	ENSG00000187244	intergenic	21995	NA	NA	BCAM	19	45346666
19:45346666:C:G	ENSG00000130202	intergenic	2766	NA	NA	PVRL2	19	45346666
19:45348522:G:T	ENSG00000130202	upstream	0	NA	NA	PVRL2	19	45348522
19:45351516:C:G	ENSG00000130202	intronic	0	NA	NA	PVRL2	19	45351516
19:45355267:A:T	ENSG00000130202	intronic	0	NA	NA	PVRL2	19	45355267
19:45355288:C:T	ENSG00000130202	intronic	0	NA	NA	PVRL2	19	45355288
19:45355721:C:G	ENSG00000130202	intronic	0	NA	NA	PVRL2	19	45355721
19:45355783:C:CA	ENSG00000130202	intronic	0	NA	NA	PVRL2	19	45355783
19:45356141:C:T	ENSG00000130202	intronic	0	NA	NA	PVRL2	19	45356141
19:45356464:A:T	ENSG00000130202	intronic	0	NA	NA	PVRL2	19	45356464
19:45356752:C:CT	ENSG00000130202	intronic	0	NA	NA	PVRL2	19	45356752
19:45357003:C:G	ENSG00000130202	intronic	0	NA	NA	PVRL2	19	45357003
19:45357291:C:G	ENSG00000130202	intronic	0	NA	NA	PVRL2	19	45357291
19:45357377:C:T	ENSG00000130202	intronic	0	NA	NA	PVRL2	19	45357377
19:45357939:A:G	ENSG00000130202	intronic	0	NA	NA	PVRL2	19	45357939
19:45358026:C:T	ENSG00000130202	intronic	0	NA	NA	PVRL2	19	45358026
19:45358353:C:T	ENSG00000130202	intronic	0	NA	NA	PVRL2	19	45358353
19:45359586:C:T	ENSG00000130202	intronic	0	NA	NA	PVRL2	19	45359586
19:45359667:A:G	ENSG00000130202	intronic	0	NA	NA	PVRL2	19	45359667
19:45359706:A:G	ENSG00000130202	intronic	0	NA	NA	PVRL2	19	45359706
19:45359945:A:G	ENSG00000130202	intronic	0	NA	NA	PVRL2	19	45359945
19:45361646:A:G	ENSG00000130202	intronic	0	NA	NA	PVRL2	19	45361646
19:45363820:G:T	ENSG00000130202	intronic	0	NA	NA	PVRL2	19	45363820
19:45365447:A:G	ENSG00000130202	intronic	0	NA	NA	PVRL2	19	45365447
19:45365672:A:AAAAAAAAAAAAG	ENSG00000130202	intronic	0	NA	NA	PVRL2	19	45365672
19:45365723:TA:TAA	ENSG00000130202	intronic	0	NA	NA	PVRL2	19	45365723
19:45370451:G:T	ENSG00000130202	intronic	0	NA	NA	PVRL2	19	45370451
19:45379791:C:T	ENSG00000130202	intronic	0	NA	NA	PVRL2	19	45379791
19:45380970:G:T	ENSG00000130202	intronic	0	NA	NA	PVRL2	19	45380970
19:45382034:A:G	ENSG00000130202	UTR3	0	NA	NA	PVRL2	19	45382034
19:45382675:A:G	ENSG00000130202	intronic	0	NA	NA	PVRL2	19	45382675
19:45384931:A:G	ENSG00000130202	intronic	0	NA	NA	PVRL2	19	45384931
19:45385303:C:T	ENSG00000267282	ncRNA_exonic	0	NA	NA	CTB-129P6.4	19	45385303
19:45385356:A:C	ENSG00000267282	ncRNA_exonic	0	NA	NA	CTB-129P6.4	19	45385356
19:45385759:C:G	ENSG00000267282	ncRNA_intronic	0	NA	NA	CTB-129P6.4	19	45385759
19:45386467:G:GTAA	ENSG00000267282	ncRNA_intronic	0	NA	NA	CTB-129P6.4	19	45386467
19:45386634:C:T	ENSG00000267282	ncRNA_intronic	0	NA	NA	CTB-129P6.4	19	45386634
19:45387459:C:G	ENSG00000267282	ncRNA_intronic	0	NA	NA	CTB-129P6.4	19	45387459
19:45387596:A:G	ENSG00000267282	ncRNA_intronic	0	NA	NA	CTB-129P6.4	19	45387596
19:45388130:A:G	ENSG00000267282	ncRNA_intronic	0	NA	NA	CTB-129P6.4	19	45388130
19:45388500:A:G	ENSG00000267282	ncRNA_intronic	0	NA	NA	CTB-129P6.4	19	45388500
19:45390333:A:G	ENSG00000267282	ncRNA_intronic	0	NA	NA	CTB-129P6.4	19	45390333
19:45392254:C:T	ENSG00000267282	ncRNA_intronic	0	NA	NA	CTB-129P6.4	19	45392254
19:45393352:C:T	ENSG00000267282	ncRNA_intronic	0	NA	NA	CTB-129P6.4	19	45393352
19:45393516:C:T	ENSG00000267282	ncRNA_intronic	0	NA	NA	CTB-129P6.4	19	45393516
19:45394211:C:T	ENSG00000130204	intronic	0	NA	NA	TOMM40	19	45394211
19:45394336:C:T	ENSG00000130204	intronic	0	NA	NA	TOMM40	19	45394336
19:45394969:G:T	ENSG00000130204	intronic	0	NA	NA	TOMM40	19	45394969
19:45395266:A:G	ENSG00000130204	intronic	0	NA	NA	TOMM40	19	45395266
19:45395330:A:G	ENSG00000130204	intronic	0	NA	NA	TOMM40	19	45395330
19:45395619:A:G	ENSG00000130204	intronic	0	NA	NA	TOMM40	19	45395619
19:45395714:C:T	ENSG00000130204	exonic	0	synonymous SNV	exon2	TOMM40	19	45395714
19:45395844:A:G	ENSG00000130204	intronic	0	NA	NA	TOMM40	19	45395844
19:45395909:C:G	ENSG00000130204	intronic	0	NA	NA	TOMM40	19	45395909
19:45396144:C:T	ENSG00000130204	exonic	0	synonymous SNV	exon3	TOMM40	19	45396144
19:45396219:C:T	ENSG00000130204	intronic	0	NA	NA	TOMM40	19	45396219
19:45396665:G:T	ENSG00000130204	intronic	0	NA	NA	TOMM40	19	45396665
19:45396899:C:T	ENSG00000130204	intronic	0	NA	NA	TOMM40	19	45396899
19:45396973:A:G	ENSG00000130204	intronic	0	NA	NA	TOMM40	19	45396973
19:45397307:C:T	ENSG00000130204	exonic	0	synonymous SNV	exon5	TOMM40	19	45397307
19:45397512:A:C	ENSG00000130204	intronic	0	NA	NA	TOMM40	19	45397512
19:45397952:C:T	ENSG00000130204	intronic	0	NA	NA	TOMM40	19	45397952
19:45398264:C:T	ENSG00000130204	intronic	0	NA	NA	TOMM40	19	45398264
19:45398633:C:G	ENSG00000130204	intronic	0	NA	NA	TOMM40	19	45398633
19:45398716:A:C	ENSG00000130204	intronic	0	NA	NA	TOMM40	19	45398716
19:45398785:C:T	ENSG00000130204	intronic	0	NA	NA	TOMM40	19	45398785
19:45398817:C:T	ENSG00000130204	intronic	0	NA	NA	TOMM40	19	45398817
19:45399344:G:T	ENSG00000130204	intronic	0	NA	NA	TOMM40	19	45399344
19:45399896:A:G	ENSG00000130204	intronic	0	NA	NA	TOMM40	19	45399896
19:45400484:T:TG	ENSG00000130204	intronic	0	NA	NA	TOMM40	19	45400484
19:45400725:C:T	ENSG00000130204	intronic	0	NA	NA	TOMM40	19	45400725
19:45401666:A:G	ENSG00000130204	intronic	0	NA	NA	TOMM40	19	45401666
19:45401868:C:T	ENSG00000130204	intronic	0	NA	NA	TOMM40	19	45401868
19:45402477:C:T	ENSG00000130204	intronic	0	NA	NA	TOMM40	19	45402477
19:45403216:C:T	ENSG00000130204	intronic	0	NA	NA	TOMM40	19	45403216
19:45403412:C:T	ENSG00000130204	intronic	0	NA	NA	TOMM40	19	45403412
19:45403858:A:G	ENSG00000130204	intronic	0	NA	NA	TOMM40	19	45403858
19:45404431:C:T	ENSG00000130204	intronic	0	NA	NA	TOMM40	19	45404431
19:45404691:A:G	ENSG00000130204	UTR3	0	NA	NA	TOMM40	19	45404691
19:45404805:A:AACACGGTGAAACTCCGTCTCTACT	ENSG00000130204	UTR3	0	NA	NA	TOMM40	19	45404805
19:45404857:C:T	ENSG00000130204	UTR3	0	NA	NA	TOMM40	19	45404857
19:45404972:C:T	ENSG00000130204	UTR3	0	NA	NA	TOMM40	19	45404972
19:45405062:A:G	ENSG00000130204	UTR3	0	NA	NA	TOMM40	19	45405062
19:45405521:C:G	ENSG00000130204	UTR3	0	NA	NA	TOMM40	19	45405521
19:45406538:C:CG	ENSG00000130204	UTR3	0	NA	NA	TOMM40	19	45406538
19:45406673:A:G	ENSG00000130204	UTR3	0	NA	NA	TOMM40	19	45406673
19:45407788:A:G	ENSG00000130204	downstream	0	NA	NA	TOMM40	19	45407788
19:45408564:A:T	ENSG00000130203	upstream	0	NA	NA	APOE	19	45408564
19:45408836:G:T	ENSG00000130203	upstream	0	NA	NA	APOE	19	45408836
19:45409167:C:G	ENSG00000130203	exonic	0	nonsynonymous SNV	exon1	APOE	19	45409167
19:45410002:A:G	ENSG00000130203	intronic	0	NA	NA	APOE	19	45410002
19:45410444:A:G	ENSG00000130203	intronic	0	NA	NA	APOE	19	45410444
19:45411941:C:T	ENSG00000130203	exonic	0	nonsynonymous SNV	exon4	APOE	19	45411941
19:45412079:C:T	ENSG00000130203	exonic	0	nonsynonymous SNV	exon4	APOE	19	45412079
19:45412955:A:C	ENSG00000130203	downstream	0	NA	NA	APOE	19	45412955
19:45413233:G:T	ENSG00000130203	downstream	0	NA	NA	APOE	19	45413233
19:45413366:C:T	ENSG00000130203	downstream	0	NA	NA	APOE	19	45413366
19:45413576:C:T	ENSG00000130203	downstream	0	NA	NA	APOE	19	45413576
19:45414451:C:T	ENSG00000130203	intergenic	1801	NA	NA	APOE	19	45414451
19:45414451:C:T	ENSG00000130208	intergenic	3053	NA	NA	APOC1	19	45414451
19:45414866:A:AT	ENSG00000130203	intergenic	2216	NA	NA	APOE	19	45414866
19:45414866:A:AT	ENSG00000130208	intergenic	2637	NA	NA	APOC1	19	45414866
19:45415713:A:G	ENSG00000130203	intergenic	3063	NA	NA	APOE	19	45415713
19:45415713:A:G	ENSG00000130208	intergenic	1791	NA	NA	APOC1	19	45415713
19:45415935:G:T	ENSG00000130203	intergenic	3285	NA	NA	APOE	19	45415935
19:45415935:G:T	ENSG00000130208	intergenic	1569	NA	NA	APOC1	19	45415935
19:45416178:G:T	ENSG00000130203	intergenic	3528	NA	NA	APOE	19	45416178
19:45416178:G:T	ENSG00000130208	intergenic	1326	NA	NA	APOC1	19	45416178
19:45416291:C:T	ENSG00000130203	intergenic	3641	NA	NA	APOE	19	45416291
19:45416291:C:T	ENSG00000130208	intergenic	1213	NA	NA	APOC1	19	45416291
19:45416478:A:G	ENSG00000130203	intergenic	3828	NA	NA	APOE	19	45416478
19:45416478:A:G	ENSG00000130208	intergenic	1026	NA	NA	APOC1	19	45416478
19:45416741:C:T	ENSG00000130208	upstream	0	NA	NA	APOC1	19	45416741
19:45417638:C:CTTCG	ENSG00000130208	UTR5	0	NA	NA	APOC1	19	45417638
19:45418486:A:G	ENSG00000130208	intronic	0	NA	NA	APOC1	19	45418486
19:45418790:C:T	ENSG00000130208	intronic	0	NA	NA	APOC1	19	45418790
19:45418961:C:T	ENSG00000130208	intronic	0	NA	NA	APOC1	19	45418961
19:45421100:A:G	ENSG00000130208	intronic	0	NA	NA	APOC1	19	45421100
19:45421204:C:T	ENSG00000130208	intronic	0	NA	NA	APOC1	19	45421204
19:45421254:A:G	ENSG00000130208	intronic	0	NA	NA	APOC1	19	45421254
19:45421650:A:G	ENSG00000130208	intronic	0	NA	NA	APOC1	19	45421650
19:45421744:G:T	ENSG00000130208	intronic	0	NA	NA	APOC1	19	45421744
19:45421877:A:G	ENSG00000130208	intronic	0	NA	NA	APOC1	19	45421877
19:45421972:A:AG	ENSG00000130208	intronic	0	NA	NA	APOC1	19	45421972
19:45422160:C:G	ENSG00000130208	UTR3	0	NA	NA	APOC1	19	45422160
19:45422846:A:G	ENSG00000130208	downstream	0	NA	NA	APOC1	19	45422846
19:45422946:A:G	ENSG00000130208	downstream	0	NA	NA	APOC1	19	45422946
19:45423636:A:G	ENSG00000130208	intergenic	1030	NA	NA	APOC1	19	45423636
19:45423636:A:G	ENSG00000214855	intergenic	6425	NA	NA	APOC1P1	19	45423636
19:45424351:A:T	ENSG00000130208	intergenic	1745	NA	NA	APOC1	19	45424351
19:45424351:A:T	ENSG00000214855	intergenic	5710	NA	NA	APOC1P1	19	45424351
19:45424514:A:C	ENSG00000130208	intergenic	1908	NA	NA	APOC1	19	45424514
19:45424514:A:C	ENSG00000214855	intergenic	5547	NA	NA	APOC1P1	19	45424514
19:45425175:G:T	ENSG00000130208	intergenic	2569	NA	NA	APOC1	19	45425175
19:45425175:G:T	ENSG00000214855	intergenic	4886	NA	NA	APOC1P1	19	45425175
19:45425178:A:G	ENSG00000130208	intergenic	2572	NA	NA	APOC1	19	45425178
19:45425178:A:G	ENSG00000214855	intergenic	4883	NA	NA	APOC1P1	19	45425178
19:45425460:A:G	ENSG00000130208	intergenic	2854	NA	NA	APOC1	19	45425460
19:45425460:A:G	ENSG00000214855	intergenic	4601	NA	NA	APOC1P1	19	45425460
19:45426792:A:G	ENSG00000130208	intergenic	4186	NA	NA	APOC1	19	45426792
19:45426792:A:G	ENSG00000214855	intergenic	3269	NA	NA	APOC1P1	19	45426792
19:45427125:A:T	ENSG00000130208	intergenic	4519	NA	NA	APOC1	19	45427125
19:45427125:A:T	ENSG00000214855	intergenic	2936	NA	NA	APOC1P1	19	45427125
19:45427353:C:G	ENSG00000130208	intergenic	4747	NA	NA	APOC1	19	45427353
19:45427353:C:G	ENSG00000214855	intergenic	2708	NA	NA	APOC1P1	19	45427353
19:45428234:A:G	ENSG00000130208	intergenic	5628	NA	NA	APOC1	19	45428234
19:45428234:A:G	ENSG00000214855	intergenic	1827	NA	NA	APOC1P1	19	45428234
19:45428459:C:T	ENSG00000130208	intergenic	5853	NA	NA	APOC1	19	45428459
19:45428459:C:T	ENSG00000214855	intergenic	1602	NA	NA	APOC1P1	19	45428459
19:45429543:C:T	ENSG00000214855	upstream	0	NA	NA	APOC1P1	19	45429543
19:45429708:C:G	ENSG00000214855	upstream	0	NA	NA	APOC1P1	19	45429708
19:45438554:C:T	ENSG00000214855	intergenic	3911	NA	NA	APOC1P1	19	45438554
19:45438554:C:T	ENSG00000267467	intergenic	6941	NA	NA	APOC4	19	45438554
19:45440529:A:G	ENSG00000214855	intergenic	5886	NA	NA	APOC1P1	19	45440529
19:45440529:A:G	ENSG00000267467	intergenic	4966	NA	NA	APOC4	19	45440529
19:45441475:A:G	ENSG00000214855	intergenic	6832	NA	NA	APOC1P1	19	45441475
19:45441475:A:G	ENSG00000267467	intergenic	4020	NA	NA	APOC4	19	45441475
19:45441482:C:CG	ENSG00000214855	intergenic	6839	NA	NA	APOC1P1	19	45441482
19:45441482:C:CG	ENSG00000267467	intergenic	4013	NA	NA	APOC4	19	45441482
19:45441610:A:C	ENSG00000214855	intergenic	6967	NA	NA	APOC1P1	19	45441610
19:45441610:A:C	ENSG00000267467	intergenic	3885	NA	NA	APOC4	19	45441610
19:45442349:C:T	ENSG00000214855	intergenic	7706	NA	NA	APOC1P1	19	45442349
19:45442349:C:T	ENSG00000267467	intergenic	3146	NA	NA	APOC4	19	45442349
19:45442519:A:T	ENSG00000214855	intergenic	7876	NA	NA	APOC1P1	19	45442519
19:45442519:A:T	ENSG00000267467	intergenic	2976	NA	NA	APOC4	19	45442519
19:45443088:C:G	ENSG00000214855	intergenic	8445	NA	NA	APOC1P1	19	45443088
19:45443088:C:G	ENSG00000267467	intergenic	2407	NA	NA	APOC4	19	45443088
19:45443504:A:G	ENSG00000214855	intergenic	8861	NA	NA	APOC1P1	19	45443504
19:45443504:A:G	ENSG00000267467	intergenic	1991	NA	NA	APOC4	19	45443504
19:45443647:C:T	ENSG00000214855	intergenic	9004	NA	NA	APOC1P1	19	45443647
19:45443647:C:T	ENSG00000267467	intergenic	1848	NA	NA	APOC4	19	45443647
19:45443917:A:ATTGTT	ENSG00000214855	intergenic	9274	NA	NA	APOC1P1	19	45443917
19:45443917:A:ATTGTT	ENSG00000267467	intergenic	1578	NA	NA	APOC4	19	45443917
19:45444524:C:CT	ENSG00000224916	upstream	0	NA	NA	APOC4-APOC2	19	45444524
19:45444524:C:CT	ENSG00000267467	upstream	0	NA	NA	APOC4	19	45444524
19:45444566:G:T	ENSG00000224916	upstream	0	NA	NA	APOC4-APOC2	19	45444566
19:45444566:G:T	ENSG00000267467	upstream	0	NA	NA	APOC4	19	45444566
19:45444627:T:TCTC	ENSG00000224916	upstream	0	NA	NA	APOC4-APOC2	19	45444627
19:45444627:T:TCTC	ENSG00000267467	upstream	0	NA	NA	APOC4	19	45444627
19:45444646:A:G	ENSG00000224916	upstream	0	NA	NA	APOC4-APOC2	19	45444646
19:45444646:A:G	ENSG00000267467	upstream	0	NA	NA	APOC4	19	45444646
19:45446271:C:T	ENSG00000224916	intronic	0	NA	NA	APOC4-APOC2	19	45446271
19:45446271:C:T	ENSG00000267467	intronic	0	NA	NA	APOC4	19	45446271
19:45448465:G:T	ENSG00000224916	exonic	0	nonsynonymous SNV	exon3	APOC4-APOC2	19	45448465
19:45448465:G:T	ENSG00000267467	exonic	0	nonsynonymous SNV	exon3	APOC4	19	45448465
19:45451662:A:G	ENSG00000234906	UTR5	0	NA	NA	APOC2	19	45451662
19:45452694:G:GT	ENSG00000224916	UTR3	0	NA	NA	APOC4-APOC2	19	45452694
19:45452812:C:T	ENSG00000224916	UTR3	0	NA	NA	APOC4-APOC2	19	45452812
19:45453239:A:G	ENSG00000224916	downstream	0	NA	NA	APOC4-APOC2	19	45453239
19:45453239:A:G	ENSG00000234906	downstream	0	NA	NA	APOC2	19	45453239
19:45453239:A:G	ENSG00000267114	downstream	0	NA	NA	CTB-129P6.11	19	45453239
19:45453239:A:G	ENSG00000267467	downstream	0	NA	NA	APOC4	19	45453239
19:45457393:C:T	ENSG00000104853	upstream	0	NA	NA	CLPTM1	19	45457393
19:45457393:C:T	ENSG00000267114	upstream	0	NA	NA	CTB-129P6.11	19	45457393
19:45458593:C:T	ENSG00000104853	UTR5	0	NA	NA	CLPTM1	19	45458593
19:45458925:C:T	ENSG00000104853	UTR5	0	NA	NA	CLPTM1	19	45458925
19:45461342:C:G	ENSG00000104853	intronic	0	NA	NA	CLPTM1	19	45461342
19:45466299:CA:CAA	ENSG00000104853	intronic	0	NA	NA	CLPTM1	19	45466299
19:45467698:A:G	ENSG00000104853	intronic	0	NA	NA	CLPTM1	19	45467698
19:45467788:T:TAACTC	ENSG00000104853	intronic	0	NA	NA	CLPTM1	19	45467788
19:45470458:C:G	ENSG00000104853	intronic	0	NA	NA	CLPTM1	19	45470458
19:45473097:A:G	ENSG00000104853	intronic	0	NA	NA	CLPTM1	19	45473097
19:45473712:A:AGTGGCATGATC	ENSG00000104853	intronic	0	NA	NA	CLPTM1	19	45473712
19:45474680:C:T	ENSG00000104853	intronic	0	NA	NA	CLPTM1	19	45474680
19:45474837:G:T	ENSG00000104853	intronic	0	NA	NA	CLPTM1	19	45474837
19:45474876:C:T	ENSG00000104853	intronic	0	NA	NA	CLPTM1	19	45474876
19:45478816:G:T	ENSG00000104853	intronic	0	NA	NA	CLPTM1	19	45478816
19:45479553:C:G	ENSG00000104853	intronic	0	NA	NA	CLPTM1	19	45479553
19:45480037:A:G	ENSG00000104853	intronic	0	NA	NA	CLPTM1	19	45480037
19:45481884:C:T	ENSG00000104853	intronic	0	NA	NA	CLPTM1	19	45481884
19:45482570:C:T	ENSG00000104853	intronic	0	NA	NA	CLPTM1	19	45482570
19:45483438:A:C	ENSG00000104853	intronic	0	NA	NA	CLPTM1	19	45483438
19:45485462:A:C	ENSG00000104853	intronic	0	NA	NA	CLPTM1	19	45485462
19:45485465:A:G	ENSG00000104853	intronic	0	NA	NA	CLPTM1	19	45485465
19:45487178:C:T	ENSG00000104853	intronic	0	NA	NA	CLPTM1	19	45487178
19:45488133:C:T	ENSG00000104853	intronic	0	NA	NA	CLPTM1	19	45488133
19:45490065:C:T	ENSG00000104853	intronic	0	NA	NA	CLPTM1	19	45490065
19:45490192:A:G	ENSG00000104853	intronic	0	NA	NA	CLPTM1	19	45490192
19:45490570:A:G	ENSG00000104853	exonic	0	synonymous SNV	exon8	CLPTM1	19	45490570
19:45490636:C:T	ENSG00000104853	exonic	0	synonymous SNV	exon1	CLPTM1	19	45490636
19:45491174:A:G	ENSG00000104853	intronic	0	NA	NA	CLPTM1	19	45491174
19:45493061:C:T	ENSG00000104853	intronic	0	NA	NA	CLPTM1	19	45493061
19:45495668:C:G	ENSG00000104853	intronic	0	NA	NA	CLPTM1	19	45495668
19:45495682:A:G	ENSG00000104853	intronic	0	NA	NA	CLPTM1	19	45495682
19:45496624:G:T	ENSG00000104853	downstream	0	NA	NA	CLPTM1	19	45496624
19:45496776:A:G	ENSG00000104853	downstream	0	NA	NA	CLPTM1	19	45496776
19:45496996:C:T	ENSG00000104853	downstream	0	NA	NA	CLPTM1	19	45496996
19:45497852:A:G	ENSG00000104853	intergenic	1253	NA	NA	CLPTM1	19	45497852
19:45497852:A:G	ENSG00000104856	intergenic	6836	NA	NA	RELB	19	45497852
19:45498916:A:ATTAT	ENSG00000104853	intergenic	2317	NA	NA	CLPTM1	19	45498916
19:45498916:A:ATTAT	ENSG00000104856	intergenic	5768	NA	NA	RELB	19	45498916
19:45499388:C:T	ENSG00000104853	intergenic	2789	NA	NA	CLPTM1	19	45499388
19:45499388:C:T	ENSG00000104856	intergenic	5300	NA	NA	RELB	19	45499388
19:45500925:C:T	ENSG00000104853	intergenic	4326	NA	NA	CLPTM1	19	45500925
19:45500925:C:T	ENSG00000104856	intergenic	3763	NA	NA	RELB	19	45500925
19:45502808:C:T	ENSG00000104853	intergenic	6209	NA	NA	CLPTM1	19	45502808
19:45502808:C:T	ENSG00000104856	intergenic	1880	NA	NA	RELB	19	45502808
19:45504349:C:G	ENSG00000104856	upstream	0	NA	NA	RELB	19	45504349
19:45508847:C:G	ENSG00000104856	intronic	0	NA	NA	RELB	19	45508847
19:45514061:A:G	ENSG00000104856	intronic	0	NA	NA	RELB	19	45514061
19:45552587:C:T	ENSG00000104859	intronic	0	NA	NA	CLASRP	19	45552587
19:45557302:A:G	ENSG00000104859	intronic	0	NA	NA	CLASRP	19	45557302
19:45564723:C:T	ENSG00000104859	intronic	0	NA	NA	CLASRP	19	45564723
19:45667526:A:G	ENSG00000007047	intronic	0	NA	NA	MARK4	19	45667526
19:45667526:A:G	ENSG00000007255	intronic	0	NA	NA	TRAPPC6A	19	45667526
19:45695946:C:G	ENSG00000007047	intronic	0	NA	NA	MARK4	19	45695946
19:45695946:C:G	ENSG00000266958	intronic	0	NA	NA	AC006126.3	19	45695946
19:45695946:C:G	ENSG00000267545	intronic	0	NA	NA	AC005779.2	19	45695946
19:45696782:A:G	ENSG00000007047	intronic	0	NA	NA	MARK4	19	45696782
19:45696782:A:G	ENSG00000266958	intronic	0	NA	NA	AC006126.3	19	45696782
19:45696782:A:G	ENSG00000267545	intronic	0	NA	NA	AC005779.2	19	45696782
19:45710484:C:G	ENSG00000007047	intronic	0	NA	NA	MARK4	19	45710484
19:45710484:C:G	ENSG00000266958	intronic	0	NA	NA	AC006126.3	19	45710484
19:45712550:A:G	ENSG00000007047	intronic	0	NA	NA	MARK4	19	45712550
19:45712550:A:G	ENSG00000266958	intronic	0	NA	NA	AC006126.3	19	45712550
19:45712679:A:G	ENSG00000007047	intronic	0	NA	NA	MARK4	19	45712679
19:45712679:A:G	ENSG00000266958	intronic	0	NA	NA	AC006126.3	19	45712679
19:45712980:A:G	ENSG00000007047	intronic	0	NA	NA	MARK4	19	45712980
19:45712980:A:G	ENSG00000266958	intronic	0	NA	NA	AC006126.3	19	45712980
19:45713116:A:C	ENSG00000007047	intronic	0	NA	NA	MARK4	19	45713116
19:45713116:A:C	ENSG00000266958	intronic	0	NA	NA	AC006126.3	19	45713116
19:45713298:C:T	ENSG00000007047	intronic	0	NA	NA	MARK4	19	45713298
19:45713298:C:T	ENSG00000266958	intronic	0	NA	NA	AC006126.3	19	45713298
19:45713514:C:G	ENSG00000007047	intronic	0	NA	NA	MARK4	19	45713514
19:45713514:C:G	ENSG00000266958	intronic	0	NA	NA	AC006126.3	19	45713514
19:45714184:C:CAT	ENSG00000007047	intronic	0	NA	NA	MARK4	19	45714184
19:45714184:C:CAT	ENSG00000266958	intronic	0	NA	NA	AC006126.3	19	45714184
19:45716364:C:T	ENSG00000130201	exonic	0	nonsynonymous SNV	exon10	EXOC3L2	19	45716364
19:45717248:C:G	ENSG00000007047	intronic	0	NA	NA	MARK4	19	45717248
19:45717248:C:G	ENSG00000130201	intronic	0	NA	NA	EXOC3L2	19	45717248
19:45717248:C:G	ENSG00000266958	intronic	0	NA	NA	AC006126.3	19	45717248
19:45717296:C:T	ENSG00000007047	intronic	0	NA	NA	MARK4	19	45717296
19:45717296:C:T	ENSG00000130201	intronic	0	NA	NA	EXOC3L2	19	45717296
19:45717296:C:T	ENSG00000266958	intronic	0	NA	NA	AC006126.3	19	45717296
19:45717785:C:T	ENSG00000007047	intronic	0	NA	NA	MARK4	19	45717785
19:45717785:C:T	ENSG00000130201	intronic	0	NA	NA	EXOC3L2	19	45717785
19:45717785:C:T	ENSG00000266958	intronic	0	NA	NA	AC006126.3	19	45717785
19:45717943:A:G	ENSG00000007047	intronic	0	NA	NA	MARK4	19	45717943
19:45717943:A:G	ENSG00000130201	intronic	0	NA	NA	EXOC3L2	19	45717943
19:45717943:A:G	ENSG00000266958	intronic	0	NA	NA	AC006126.3	19	45717943
19:45722616:C:T	ENSG00000007047	intronic	0	NA	NA	MARK4	19	45722616
19:45722616:C:T	ENSG00000130201	intronic	0	NA	NA	EXOC3L2	19	45722616
19:45740064:C:G	ENSG00000007047	intronic	0	NA	NA	MARK4	19	45740064
19:45784241:C:T	ENSG00000007047	intronic	0	NA	NA	MARK4	19	45784241
19:45793916:C:G	ENSG00000007047	intronic	0	NA	NA	MARK4	19	45793916
19:45822685:C:G	ENSG00000104879	intronic	0	NA	NA	CKM	19	45822685
19:45830815:G:T	ENSG00000104879	intergenic	4580	NA	NA	CKM	19	45830815
19:45830815:G:T	ENSG00000242675	intergenic	5141	NA	NA	RPS16P9	19	45830815
19:45909140:C:G	ENSG00000104881	intronic	0	NA	NA	PPP1R13L	19	45909140
19:45957953:A:T	ENSG00000012061	intronic	0	NA	NA	ERCC1	19	45957953
19:45959322:A:G	ENSG00000012061	intronic	0	NA	NA	ERCC1	19	45959322
19:45974990:C:T	ENSG00000125740	UTR3	0	NA	NA	FOSB	19	45974990
uniqID : Unique ID of SNPs consists of chr:position:allele1:allele2 where alleles are alphabetically ordered
gene : Ensembl gene ID
annot : Functional consequence of SNPs
dist : Distance to the gene
exonic_function : Functional annotation of exonic SNPs
symbol : Gene symbol
chr : chromosome
pos : position on GRCh37

### Sheet: Supplementary Table 12
Supplementary Table 12. Enrichment test of functional annotations in Stage1.
annot	ref.count	ref.prop	count	prop	enrichment	fisher.P
intergenic	11684523	0.465859	70	0.244755	0.525385	1.87678e-14
intronic	9137749	0.36432	146	0.51049	1.40121	5.36205e-07
UTR3	233824	0.0093225	13	0.0454545	4.87579	3.96473e-06
ncRNA_intronic	2884355	0.114998	13	0.0454545	0.395262	5.85009e-05
upstream	266686	0.0106327	12	0.041958	3.94613	7.09714e-05
downstream	284177	0.0113301	12	0.041958	3.70325	0.00012774
exonic	254736	0.0101563	11	0.0384615	3.78698	0.000200715
UTR5	71546	0.00285252	5	0.0174825	6.1288	0.00149949
ncRNA_exonic	259951	0.0103642	4	0.013986	1.34946	0.547696
ncRNA_splicing	1313	5.23489e-05	0	0	0	1
splicing	2830	0.000112831	0	0	0	1

### Sheet: Supplementary Table 13
Supplementary Table 13.Characterization of candidate variants in VD GWAS Stage1.
uniqID	rsID	chr	pos	non_effect_allele	effect_allele	MAF	gwasP	beta	se	r2	IndSigSNP	GenomicLocus	nearestGene	dist	func	CADD	RDB	minChrState	commonChrState	posMapFilt	eqtlMapFilt	ciMapFilt
5:147106758:A:C	rs76020321	5	147106758	C	A	0.000994	NA	NA	NA	1	rs564080066	1	JAKMIP2	0	intronic	8.458	5	5	15	1	0	1
5:147152862:A:G	rs186416034	5	147152862	A	G	0.000994	NA	NA	NA	1	rs564080066	1	JAKMIP2	0	intronic	11.64	6	5	15	1	0	1
5:147229633:C:T	rs533045552	5	147229633	C	T	0.000994	NA	NA	NA	1	rs564080066	1	CTC-327F10.1	1573	intergenic	0.108	NA	5	15	0	0	1
5:147259925:C:T	rs185049778	5	147259925	T	C	0.000994	NA	NA	NA	1	rs564080066	1	SCGB3A2	0	intronic	3.997	6	5	15	1	0	1
5:147663544:A:G	rs150558530	5	147663544	A	G	0.000994	NA	NA	NA	1	rs564080066	1	SPINK13:RP11-373N22.3	0	ncRNA_intronic	12.18	7	5	15	1	0	1
5:147712742:G:T	rs527300228	5	147712742	T	G	0.000994	NA	NA	NA	1	rs564080066	1	RP11-373N22.3:SPINK9	0	ncRNA_intronic	2.983	NA	5	15	1	0	0
5:147972583:A:T	rs78662663	5	147972583	T	A	0.000994	NA	NA	NA	1	rs564080066	1	HTR4	0	intronic	2.977	6	5	15	1	0	1
5:148037600:A:G	rs564080066	5	148037600	G	A	0.000994	4.294e-08	-1.0203	0.1862	1	rs564080066	1	HTR4	0	intronic	3.382	NA	5	14	1	0	1
5:148094067:C:T	rs552963284	5	148094067	C	T	0.000994	NA	NA	NA	1	rs564080066	1	HTR4	37268	intergenic	1.664	NA	5	15	0	0	1
5:148371416:A:T	rs573227616	5	148371416	T	A	0.000994	NA	NA	NA	1	rs564080066	1	SH3TC2	0	intronic	2.308	NA	5	15	1	0	1
5:148887809:C:T	rs76189549	5	148887809	T	C	0.000994	NA	NA	NA	1	rs564080066	1	CSNK1A1	0	intronic	0.075	6	4	4	1	0	1
8:27456253:C:T	rs2279590	8	27456253	C	T	0.4046	6.889e-08	-0.1052	0.0195	0.909111	rs7982	2	CLU	0	intronic	5.431	NA	1	4	1	1	1
8:27462481:A:G	rs7982	8	27462481	G	A	0.3857	7.615e-09	-0.1134	0.0196	1	rs7982	2	CLU	0	exonic	1.763	NA	4	4	1	1	1
8:27464519:C:T	rs11136000	8	27464519	C	T	0.3877	1.347e-08	-0.1113	0.0196	0.991622	rs7982	2	CLU	0	intronic	0.678	6	4	5	1	1	1
8:27464929:A:G	rs4236673	8	27464929	G	A	0.3877	NA	NA	NA	0.983242	rs7982	2	CLU	0	intronic	4.976	6	4	5	1	1	1
8:27465312:C:T	rs11787077	8	27465312	C	T	0.3897	NA	NA	NA	0.983501	rs7982	2	CLU	0	intronic	1.709	5	4	5	1	1	1
8:27466157:C:T	rs1532276	8	27466157	C	T	0.3887	1.549e-08	-0.1109	0.0196	0.97919	rs7982	2	CLU	0	intronic	1.701	4	2	7	1	1	1
8:27466181:C:T	rs1532277	8	27466181	C	T	0.3877	NA	NA	NA	0.983242	rs7982	2	CLU	0	intronic	5.542	4	2	7	1	1	1
8:27466315:C:T	rs1532278	8	27466315	C	T	0.3857	2.399e-08	-0.1095	0.0196	0.974813	rs7982	2	CLU	0	intronic	8.441	2b	2	7	1	1	1
8:27467686:C:T	rs9331896	8	27467686	C	T	0.3956	4.227e-07	0.0992	0.0196	0.902476	rs7982	2	CLU	0	intronic	2.136	NA	2	7	1	1	1
8:27467821:C:G	rs2070926	8	27467821	G	C	0.3936	4.258e-07	-0.0992	0.0196	0.902008	rs7982	2	CLU	0	intronic	3.575	4	1	7	1	1	1
8:27468503:A:C	rs867230	8	27468503	C	A	0.4016	1.28e-07	0.1036	0.0196	0.881126	rs7982	2	CLU	0	UTR5	3.031	2b	1	2	1	1	1
19:45041818:G:T	rs1661184	19	45041818	G	T	0.2416	1.93e-08	0.1329	0.0237	1	rs1661184	3	CEACAM22P	0	ncRNA_exonic	4.889	NA	5	14	0	1	1
19:45041859:A:G	rs62116949	19	45041859	G	A	0.2306	1.359e-07	0.1263	0.024	0.776288	rs1661184	3	CEACAM22P	0	ncRNA_exonic	6.364	5	5	14	0	1	1
19:45224465:C:T	rs557948510	19	45224465	T	C	0.01093	NA	NA	NA	0.693791	rs12609102	3	CTB-171A8.1	2433	intergenic	0.291	NA	5	5	0	0	1
19:45226192:G:T	rs183857177	19	45226192	G	T	0.01093	NA	NA	NA	0.693791	rs12609102	3	snoZ6	3055	intergenic	6.922	3a	2	7	0	1	1
19:45284627:A:G	rs80168591	19	45284627	G	A	0.006958	1.488e-11	0.4959	0.0735	1	rs80168591	3	CBLC	0	intronic	9.846	2b	1	15	1	0	1
19:45302277:C:T	rs139997344	19	45302277	C	T	0.00994	1.803e-08	0.4409	0.0783	1	rs139997344	3	CBLC	0	intronic	1.47	5	4	5	1	0	1
19:45308074:A:T	rs138573164	19	45308074	T	A	0.01193	8.219e-11	-0.4146	0.0638	0.642623	rs12609102	3	CBLC	4182	intergenic	11.23	5	5	15	1	0	1
19:45316221:A:G	rs528070791	19	45316221	G	A	0.01491	5.322e-08	-0.3762	0.0692	0.659905	rs139997344	3	BCAM	0	intronic	1.747	NA	4	5	1	0	1
19:45319631:A:G	rs118147862	19	45319631	G	A	0.02684	4.418e-06	-0.2468	0.0538	0.774497	rs41290120	3	BCAM	0	intronic	9.825	5	4	5	1	1	1
19:45324138:A:G	rs28399637	19	45324138	G	A	0.3221	5.032e-13	0.1488	0.0206	1	rs28399637	3	BCAM	0	intronic	0.114	3a	1	15	1	1	1
19:45324756:C:G	rs28399664	19	45324756	G	C	0.0169	8.171e-23	-0.5022	0.0511	1	rs28399664	3	BCAM	82	downstream	2.19	2b	4	15	1	1	1
19:45325738:G:T	rs8113311	19	45325738	G	T	0.2793	0.0002818	-0.0788	0.0217	0.802198	rs10407439	3	BCAM	1064	intergenic	1.443	5	1	15	1	1	1
19:45327459:C:T	rs4803759	19	45327459	C	T	0.2853	NA	NA	NA	0.802423	rs10407439	3	BCAM	2785	intergenic	2.796	6	5	15	1	1	1
19:45331725:C:T	rs4802238	19	45331725	C	T	0.328	2.253e-07	0.1033	0.02	0.602321	rs4803764	3	BCAM	7051	intergenic	2.002	7	5	14	1	1	1
19:45336035:C:T	rs7359852	19	45336035	C	T	0.328	0.000391	-0.0706	0.0199	0.665199	rs4803764	3	BCAM	11361	intergenic	4.131	6	13	14	0	1	1
19:45336443:A:G	rs3021439	19	45336443	G	A	0.3211	2.073e-05	0.0859	0.0202	0.684839	rs4803764	3	BCAM	11769	intergenic	6.892	5	13	14	0	1	1
19:45337249:A:C	rs2927481	19	45337249	C	A	0.335	2.813e-05	0.0841	0.0201	0.6579	rs4803764	3	PVRL2	12182	intergenic	0.131	NA	13	15	0	1	1
19:45337385:C:G	rs2927480	19	45337385	G	C	0.3221	2.34e-05	0.0854	0.0202	0.68945	rs4803764	3	PVRL2	12046	intergenic	10.68	7	13	15	0	1	1
19:45337504:C:G	rs11667241	19	45337504	G	C	0.33	2.576e-05	0.0846	0.0201	0.668313	rs4803764	3	PVRL2	11927	intergenic	0.358	7	13	14	0	1	1
19:45337737:C:T	rs11667253	19	45337737	C	T	0.2922	5.804e-09	0.1268	0.0218	1	rs10407439	3	PVRL2	11694	intergenic	2.771	5	13	14	0	1	1
19:45337863:C:T	rs12976241	19	45337863	C	T	0.2972	6.244e-09	-0.1261	0.0217	0.976429	rs10407439	3	PVRL2	11568	intergenic	3.16	7	13	14	0	1	1
19:45337918:A:G	rs147711004	19	45337918	G	A	0.02883	5.456e-32	0.5248	0.0446	0.805389	rs41289512	3	PVRL2	11513	intergenic	0.617	7	13	14	0	1	1
19:45338220:A:G	rs4369782	19	45338220	G	A	0.2922	NA	NA	NA	1	rs10407439	3	PVRL2	11211	intergenic	0.95	7	13	14	0	1	1
19:45338250:A:AT	rs200722375	19	45338250	AT	A	0.3231	NA	NA	NA	0.686103	rs4803764	3	PVRL2	11181	intergenic	4.183	NA	13	14	0	1	1
19:45338493:C:T	rs4605275	19	45338493	C	T	0.2922	NA	NA	NA	1	rs10407439	3	PVRL2	10938	intergenic	0.824	6	13	14	0	1	1
19:45338523:C:G	rs73048288	19	45338523	G	C	0.3231	2.328e-05	0.0854	0.0202	0.686103	rs4803764	3	PVRL2	10908	intergenic	1.553	6	13	14	0	1	1
19:45340138:A:G	rs2927482	19	45340138	G	A	0.2982	5.745e-09	0.1264	0.0217	0.971789	rs10407439	3	PVRL2	9293	intergenic	3.089	7	13	14	1	1	1
19:45340736:A:G	rs73048293	19	45340736	G	A	0.3231	6.365e-05	0.0807	0.0202	0.686103	rs4803764	3	PVRL2	8695	intergenic	3.794	5	13	14	1	1	1
19:45341540:A:G	rs12462274	19	45341540	G	A	0.3241	7.061e-05	-0.0803	0.0202	0.690752	rs4803764	3	PVRL2	7891	intergenic	2.333	7	14	15	1	1	1
19:45341759:C:G	rs10415074	19	45341759	G	C	0.3002	NA	NA	NA	0.963338	rs10407439	3	PVRL2	7672	intergenic	1.161	7	14	15	1	1	1
19:45341904:A:G	rs12459575	19	45341904	G	A	0.3241	6.118e-05	0.0809	0.0202	0.690752	rs4803764	3	PVRL2	7527	intergenic	0.167	7	14	15	1	1	1
19:45341948:A:G	rs10407439	19	45341948	G	A	0.2922	4.162e-09	-0.1278	0.0217	1	rs10407439	3	PVRL2	7483	intergenic	2.453	7	14	15	1	1	1
19:45342007:C:G	rs74579864	19	45342007	G	C	0.3241	3.555e-05	0.0832	0.0201	0.690752	rs4803764	3	PVRL2	7424	intergenic	0.519	7	9	15	1	1	1
19:45342114:A:G	rs4803761	19	45342114	G	A	0.329	3.977e-05	-0.0823	0.02	0.673266	rs4803764	3	PVRL2	7317	intergenic	0.319	7	9	15	1	1	1
19:45342161:A:G	rs4803762	19	45342161	G	A	0.325	4.207e-05	0.0821	0.0201	0.689069	rs4803764	3	PVRL2	7270	intergenic	1.647	6	9	15	1	1	1
19:45342241:A:G	rs4239533	19	45342241	G	A	0.2922	4.354e-09	-0.1274	0.0217	1	rs10407439	3	PVRL2	7190	intergenic	2.929	7	9	15	1	1	1
19:45344039:C:CA	rs34833150	19	45344039	CA	C	0.3499	NA	NA	NA	0.619663	rs4803764	3	PVRL2	5392	intergenic	0.826	NA	5	15	1	0	1
19:45344722:A:G	rs28615360	19	45344722	G	A	0.0169	4.223e-10	0.4829	0.0773	1	rs28615360	3	PVRL2	4709	intergenic	0.39	5	5	15	1	1	1
19:45345283:A:C	rs61642202	19	45345283	C	A	0.01292	2.277e-09	-0.4974	0.0832	0.784675	rs28615360	3	PVRL2	4148	intergenic	6.469	5	5	15	1	1	1
19:45345623:A:G	rs2199575	19	45345623	G	A	0.3022	7.607e-10	0.1301	0.0211	0.820057	rs4803764	3	PVRL2	3808	intergenic	4.149	6	5	15	1	1	1
19:45346666:C:G	rs148601586	19	45346666	G	C	0.01193	1.142e-12	-0.675	0.0949	1	rs148601586	3	PVRL2	2765	intergenic	0.043	7	5	15	1	0	1
19:45348522:G:T	rs12162222	19	45348522	G	T	0.3012	7.8e-10	0.13	0.0211	0.815115	rs4803764	3	PVRL2	909	upstream	1.666	4	1	2	1	1	1
19:45351516:C:G	rs41289512	19	45351516	G	C	0.03082	3.355e-37	-0.5154	0.0404	1	rs41289512	3	PVRL2	0	intronic	7.715	4	1	2	1	0	1
19:45355267:A:T	rs76205446	19	45355267	T	A	0.01292	1.771e-09	0.5035	0.0837	0.784675	rs28615360	3	PVRL2	0	intronic	4.695	5	2	5	1	1	1
19:45355288:C:T	rs149661872	19	45355288	C	T	0.01292	1.154e-09	0.5097	0.0837	0.784675	rs28615360	3	PVRL2	0	intronic	0.995	5	2	5	1	1	1
19:45355721:C:G	rs2972559	19	45355721	C	G	0.2714	NA	NA	NA	0.970863	rs4803764	3	PVRL2	0	intronic	6.522	6	4	5	1	1	1
19:45355783:C:CA	rs58168769	19	45355783	CA	C	0.2932	NA	NA	NA	0.721647	rs4803764	3	PVRL2	0	intronic	3.604	NA	4	5	1	0	1
19:45356141:C:T	rs2972558	19	45356141	C	T	0.2932	1.468e-11	0.1481	0.0219	1	rs2972558	3	PVRL2	0	intronic	0.51	NA	4	5	1	1	1
19:45356464:A:T	rs73050205	19	45356464	T	A	0.2664	6.258e-12	0.1502	0.0219	0.994996	rs4803764	3	PVRL2	0	intronic	4.763	6	4	5	1	1	1
19:45356752:C:CT	rs199956232	19	45356752	C	CT	0.2803	NA	NA	NA	0.849053	rs4803764	3	PVRL2	0	intronic	0.807	NA	4	5	1	1	1
19:45357003:C:G	rs35396326	19	45357003	G	C	0.2913	4.455e-11	-0.1417	0.0215	0.892912	rs4803764	3	PVRL2	0	intronic	1.292	6	4	5	1	1	1
19:45357291:C:G	rs4803763	19	45357291	G	C	0.2694	NA	NA	NA	0.97077	rs4803764	3	PVRL2	0	intronic	3.922	5	4	5	1	1	1
19:45357377:C:T	rs4803764	19	45357377	C	T	0.2674	5.338e-12	-0.1506	0.0218	1	rs4803764	3	PVRL2	0	intronic	5.311	5	4	5	1	1	1
19:45357939:A:G	rs2927468	19	45357939	G	A	0.4483	2.299e-25	-0.1998	0.0192	1	rs2927468	3	PVRL2	0	intronic	4.968	NA	4	5	1	1	1
19:45358026:C:T	rs143459034	19	45358026	C	T	0.01292	1.064e-09	0.5096	0.0835	0.784675	rs28615360	3	PVRL2	0	intronic	0.695	6	4	5	1	1	1
19:45358353:C:T	rs10410835	19	45358353	C	T	0.4473	NA	NA	NA	0.987942	rs2927468	3	PVRL2	0	intronic	0.341	6	4	5	1	1	1
19:45359586:C:T	rs56317818	19	45359586	C	T	0.2634	1.169e-11	0.1482	0.0218	0.980185	rs4803764	3	PVRL2	0	intronic	5.549	7	4	5	1	1	1
19:45359667:A:G	rs41289514	19	45359667	G	A	0.01292	2.991e-09	-0.4863	0.082	0.784675	rs28615360	3	PVRL2	0	intronic	4.183	5	2	5	1	1	1
19:45359706:A:G	rs12462573	19	45359706	G	A	0.2644	7.696e-12	0.1495	0.0218	0.985089	rs4803764	3	PVRL2	0	intronic	1.258	5	2	5	1	1	1
19:45359945:A:G	rs183610051	19	45359945	G	A	0.006958	3.117e-12	0.7128	0.1022	1	rs183610051	3	PVRL2	0	intronic	3.282	4	2	5	1	0	1
19:45361646:A:G	rs365653	19	45361646	G	A	0.09145	6.986e-10	0.2067	0.0335	1	rs365653	3	PVRL2	0	intronic	2.279	NA	4	5	1	1	1
19:45363820:G:T	rs138607350	19	45363820	G	T	0.01491	7.111e-16	-0.5597	0.0694	1	rs138607350	3	PVRL2	0	intronic	5.194	6	4	5	1	0	1
19:45365447:A:G	rs146275714	19	45365447	G	A	0.02187	8.608e-25	0.5471	0.0532	0.696399	rs41289512	3	PVRL2	0	intronic	0.074	6	4	5	1	1	1
19:45365672:A:AAAAAAAAAAAAG	rs201131935	19	45365672	AAAAAAAAAAAAG	A	0.09245	NA	NA	NA	0.968784	rs365653	3	PVRL2	0	intronic	0.658	NA	4	5	1	0	1
19:45365723:TA:TAA	rs541009323	19	45365723	TAA	TA	0.0994	NA	NA	NA	0.901413	rs365653	3	PVRL2	0	intronic	NA	NA	4	5	1	0	1
19:45370451:G:T	rs182824418	19	45370451	G	T	0.01093	NA	NA	NA	1	rs12609102	3	PVRL2	0	intronic	1.532	6	4	4	1	1	1
19:45379791:C:T	rs11667640	19	45379791	C	T	0.05964	0.003325	-0.1183	0.0403	0.62886	rs365653	3	PVRL2	0	intronic	3.713	4	4	4	1	1	1
19:45380970:G:T	rs11668861	19	45380970	G	T	0.4553	3.679e-08	-0.1067	0.0194	0.615988	rs6859	3	PVRL2	0	intronic	7.055	4	4	4	1	1	1
19:45382034:A:G	rs6859	19	45382034	G	A	0.4404	7.269e-16	0.1545	0.0192	1	rs6859	3	PVRL2	0	UTR3	2.938	4	4	4	1	1	1
19:45382675:A:G	rs41290120	19	45382675	G	A	0.02982	1.283e-08	-0.3106	0.0546	1	rs41290120	3	PVRL2	0	intronic	1.823	5	4	5	1	1	1
19:45384931:A:G	rs79701229	19	45384931	G	A	0.008946	3.175e-15	0.7538	0.0956	1	rs79701229	3	PVRL2	0	intronic	0.074	7	1	5	1	1	1
19:45385303:C:T	rs12609102	19	45385303	C	T	0.01093	1.101e-13	0.4572	0.0615	1	rs12609102	3	PVRL2:CTB-129P6.4	0	ncRNA_exonic	0.744	7	1	5	1	1	1
19:45385356:A:C	rs144261139	19	45385356	C	A	0.0159	1.079e-11	0.5139	0.0756	1	rs144261139	3	PVRL2:CTB-129P6.4	0	ncRNA_exonic	0.362	7	1	5	1	1	1
19:45385759:C:G	rs3745150	19	45385759	G	C	0.4384	5.604e-19	-0.1741	0.0196	0.631458	rs7259620	3	PVRL2:CTB-129P6.4	0	ncRNA_intronic	6.638	5	4	5	1	1	1
19:45386467:G:GTAA	rs142042446	19	45386467	G	GTAA	0.1342	NA	NA	NA	0.927367	rs11556505	3	PVRL2:CTB-129P6.4	0	ncRNA_intronic	1.158	NA	4	5	1	1	1
19:45386634:C:T	rs147636938	19	45386634	C	T	0.03479	6.427e-24	0.5648	0.056	0.818368	rs1081105	3	PVRL2:CTB-129P6.4	0	ncRNA_intronic	0.246	7	4	5	1	1	1
19:45387459:C:G	rs12972156	19	45387459	G	C	0.1352	1.31e-91	-0.4887	0.0241	0.91974	rs11556505	3	PVRL2:CTB-129P6.4	0	ncRNA_intronic	1.895	3a	4	5	1	1	1
19:45387596:A:G	rs12972970	19	45387596	G	A	0.1352	6.48e-92	0.4896	0.0241	0.91974	rs11556505	3	PVRL2:CTB-129P6.4	0	ncRNA_intronic	2.278	7	4	5	1	1	1
19:45388130:A:G	rs34342646	19	45388130	G	A	0.1392	4.37e-86	0.467	0.0237	0.905687	rs11556505	3	PVRL2:CTB-129P6.4	0	ncRNA_intronic	1.017	7	4	5	1	1	1
19:45388500:A:G	rs283811	19	45388500	A	G	0.2127	NA	NA	NA	0.952166	rs157582	3	PVRL2:CTB-129P6.4	0	ncRNA_intronic	0.9	NA	4	5	1	1	1
19:45390333:A:G	rs283815	19	45390333	G	A	0.2068	1.099e-84	-0.4228	0.0217	0.975646	rs157582	3	PVRL2:CTB-129P6.4	0	ncRNA_intronic	2.505	NA	4	4	1	1	1
19:45392254:C:T	rs6857	19	45392254	C	T	0.165	2.66e-119	0.5275	0.0227	0.766562	rs157582	3	PVRL2:CTB-129P6.4	0	ncRNA_intronic	5.597	NA	4	5	1	1	1
19:45393352:C:T	rs143473297	19	45393352	T	C	0.01093	NA	NA	NA	1	rs12609102	3	CTB-129P6.4	0	ncRNA_intronic	5.475	4	1	2	1	1	1
19:45393516:C:T	rs117310449	19	45393516	C	T	0.01491	4.73e-11	0.5	0.076	0.935579	rs144261139	3	CTB-129P6.4	0	ncRNA_intronic	7.863	2b	1	2	1	1	1
19:45394211:C:T	rs76692773	19	45394211	C	T	0.1133	4.231e-09	-0.163	0.0277	0.779526	rs1081106	3	TOMM40	0	intronic	7.614	2b	1	1	1	1	1
19:45394336:C:T	rs71352238	19	45394336	C	T	0.1332	5.33e-86	-0.467	0.0238	0.966978	rs11556505	3	TOMM40	0	intronic	4.8	4	1	1	1	1	1
19:45394969:G:T	rs184017	19	45394969	G	T	0.2078	9.721e-85	-0.423	0.0217	0.993933	rs157582	3	TOMM40	0	intronic	7.657	NA	1	1	1	1	1
19:45395266:A:G	rs157580	19	45395266	G	A	0.3757	6.787e-23	0.2047	0.0208	1	rs157580	3	TOMM40	0	intronic	6.844	1f	1	2	1	1	1
19:45395330:A:G	rs2075649	19	45395330	G	A	0.4155	1.523e-13	0.1438	0.0195	0.706202	rs7259620	3	TOMM40	0	intronic	6.534	5	1	2	1	1	1
19:45395619:A:G	rs2075650	19	45395619	G	A	0.1312	2.26e-92	-0.4904	0.0241	1	rs11556505	3	TOMM40	0	intronic	7.974	1f	1	2	1	1	1
19:45395714:C:T	rs157581	19	45395714	C	T	0.2078	8.453e-85	-0.4229	0.0217	0.993933	rs157582	3	TOMM40	0	exonic	21.1	NA	1	2	1	1	1
19:45395844:A:G	rs34095326	19	45395844	G	A	0.09841	1.754e-64	0.4351	0.0257	0.7108	rs11556505	3	TOMM40	0	intronic	7.155	5	1	3	1	1	1
19:45395909:C:G	rs34404554	19	45395909	G	C	0.1312	1.93e-92	-0.4907	0.0241	1	rs11556505	3	TOMM40	0	intronic	4.509	5	1	3	1	1	1
19:45396144:C:T	rs11556505	19	45396144	C	T	0.1312	7.96e-93	0.4916	0.0241	1	rs11556505	3	TOMM40	0	exonic	16.74	5	1	6	1	1	1
19:45396219:C:T	rs157582	19	45396219	C	T	0.2068	4.328e-85	0.4238	0.0217	1	rs157582	3	TOMM40	0	intronic	1.389	6	3	4	1	1	1
19:45396665:G:T	rs59007384	19	45396665	G	T	0.2087	4.11e-120	0.5092	0.0219	0.846135	rs157582	3	TOMM40	0	intronic	1.658	4	3	4	1	1	1
19:45396899:C:T	rs157584	19	45396899	C	T	0.492	1.055e-16	0.1594	0.0192	0.837552	rs7259620	3	TOMM40	0	intronic	5	NA	3	4	1	1	1
19:45396973:A:G	rs77301115	19	45396973	G	A	0.03479	2.444e-23	0.5549	0.0558	0.878208	rs1081105	3	TOMM40	0	intronic	4.087	3a	3	4	1	1	1
19:45397307:C:T	rs112849259	19	45397307	C	T	0.0328	2.545e-23	0.5545	0.0557	0.935413	rs1081105	3	TOMM40	0	exonic	13.25	NA	3	4	1	1	1
19:45397512:A:C	rs157585	19	45397512	A	C	0.4801	NA	NA	NA	0.87418	rs7259620	3	TOMM40	0	intronic	2.188	NA	4	4	1	1	1
19:45397952:C:T	rs116881820	19	45397952	C	T	0.0328	3.562e-23	-0.5526	0.0557	0.935413	rs1081105	3	TOMM40	0	intronic	2.213	5	4	4	1	1	1
19:45398264:C:T	rs157588	19	45398264	C	T	0.4801	4.382e-19	-0.1715	0.0192	0.87418	rs7259620	3	TOMM40	0	intronic	0.411	NA	3	4	1	1	1
19:45398633:C:G	rs11668327	19	45398633	G	C	0.1561	2.01e-16	-0.2325	0.0283	1	rs11668327	3	TOMM40	0	intronic	5.385	5	3	4	1	1	1
19:45398716:A:C	rs157590	19	45398716	C	A	0.4891	8.112e-20	0.175	0.0192	0.843206	rs7259620	3	TOMM40	0	intronic	2.228	NA	3	4	1	1	1
19:45398785:C:T	rs79398853	19	45398785	C	T	0.0328	3.129e-23	0.5532	0.0557	0.935413	rs1081105	3	TOMM40	0	intronic	1.041	5	3	4	1	1	1
19:45398817:C:T	rs2238681	19	45398817	C	T	0.4076	1.026e-25	-0.2036	0.0194	0.849837	rs7259620	3	TOMM40	0	intronic	0.724	7	4	4	1	1	1
19:45399344:G:T	rs75687619	19	45399344	G	T	0.0328	2.816e-23	0.5538	0.0557	0.935413	rs1081105	3	TOMM40	0	intronic	0.665	4	3	4	1	1	1
19:45399896:A:G	rs76366838	19	45399896	G	A	0.03479	3.486e-23	0.5525	0.0557	0.878208	rs1081105	3	TOMM40	0	intronic	0.048	7	4	4	1	1	1
19:45400484:T:TG	rs150006531	19	45400484	T	TG	0.0328	NA	NA	NA	0.935413	rs1081105	3	TOMM40	0	intronic	2.379	NA	4	4	1	1	1
19:45400725:C:T	rs114536010	19	45400725	C	T	0.0328	2.858e-23	0.5537	0.0557	0.935413	rs1081105	3	TOMM40	0	intronic	2.124	5	4	4	1	1	1
19:45401666:A:G	rs8106922	19	45401666	G	A	0.4085	5.384e-28	0.2128	0.0194	0.852863	rs7259620	3	TOMM40	0	intronic	5.099	5	4	4	1	1	1
19:45401868:C:T	rs118170342	19	45401868	C	T	0.04076	2.449e-23	-0.4458	0.0448	0.740079	rs1081105	3	TOMM40	0	intronic	0.793	7	4	4	1	1	1
19:45402477:C:T	rs34878901	19	45402477	C	T	0.4076	2.183e-27	-0.2106	0.0194	0.856866	rs7259620	3	TOMM40	0	intronic	1.55	6	4	4	1	1	1
19:45403216:C:T	rs115881343	19	45403216	C	T	0.0328	3.509e-26	0.5697	0.0538	0.935413	rs1081105	3	TOMM40	0	intronic	4.052	6	3	4	1	1	1
19:45403412:C:T	rs1160985	19	45403412	C	T	0.4463	1.796e-35	-0.2393	0.0193	1	rs7259620	3	TOMM40	0	intronic	0.284	1f	3	4	1	1	1
19:45403858:A:G	rs760136	19	45403858	G	A	0.4463	1.156e-35	0.24	0.0193	1	rs7259620	3	TOMM40	0	intronic	0.487	5	4	4	1	1	1
19:45404431:C:T	rs741780	19	45404431	C	T	0.4483	1.103e-35	0.2401	0.0193	0.9918	rs7259620	3	TOMM40	0	intronic	3.8	NA	4	4	1	1	1
19:45404691:A:G	rs405697	19	45404691	G	A	0.2654	2.543e-11	-0.1535	0.023	1	rs405697	3	TOMM40	0	UTR3	0.077	NA	4	4	1	1	1
19:45404805:A:AACACGGTGAAACTCCGTCTCTACT	rs113492558	19	45404805	AACACGGTGAAACTCCGTCTCTACT	A	0.0328	NA	NA	NA	0.935413	rs1081105	3	TOMM40	0	UTR3	1.769	NA	4	4	1	1	1
19:45404857:C:T	rs112019714	19	45404857	C	T	0.0328	2.12e-25	-0.5677	0.0545	0.935413	rs1081105	3	TOMM40	0	UTR3	0.688	6	4	4	1	1	1
19:45404972:C:T	rs1038025	19	45404972	C	T	0.4463	1.023e-35	0.2402	0.0193	1	rs7259620	3	TOMM40	0	UTR3	2.561	6	4	4	1	1	1
19:45405062:A:G	rs1038026	19	45405062	G	A	0.4463	1.219e-35	0.2399	0.0193	1	rs7259620	3	TOMM40	0	UTR3	0.815	7	4	4	1	1	1
19:45405521:C:G	rs1305062	19	45405521	G	C	0.4085	1.538e-27	-0.2112	0.0194	0.852279	rs7259620	3	TOMM40	0	UTR3	1.167	7	4	4	1	1	1
19:45406538:C:CG	rs34215622	19	45406538	C	CG	0.4384	NA	NA	NA	0.959666	rs7259620	3	TOMM40	0	UTR3	13.55	NA	4	5	1	1	1
19:45406673:A:G	rs10119	19	45406673	G	A	0.2873	1.668e-82	0.3938	0.0205	1	rs10119	3	TOMM40	0	UTR3	3.09	NA	2	5	1	1	1
19:45407788:A:G	rs7259620	19	45407788	G	A	0.4463	1.078e-36	-0.2437	0.0193	1	rs7259620	3	TOMM40	841	downstream	0.145	4	1	5	1	1	1
19:45408564:A:T	rs449647	19	45408564	T	A	0.165	4.509e-13	0.2047	0.0283	1	rs449647	3	APOE	446	upstream	6.654	5	1	5	1	1	1
19:45408836:G:T	rs405509	19	45408836	G	T	0.4841	1.212e-27	0.2088	0.0192	0.719794	rs7259620	3	APOE	174	upstream	9.175	NA	1	13	1	1	1
19:45409167:C:G	rs440446	19	45409167	G	C	0.3628	4.761e-18	-0.1819	0.021	0.679908	rs157580	3	APOE	0	exonic	5.367	4	1	1	1	1	1
19:45410002:A:G	rs769449	19	45410002	G	A	0.1233	7.49e-161	0.6667	0.0247	0.770512	rs429358	3	APOE	0	intronic	7.368	4	1	14	1	1	1
19:45410444:A:G	rs769450	19	45410444	G	A	0.4115	5.503e-28	-0.2129	0.0194	0.855037	rs7259620	3	APOE	0	intronic	4.708	5	1	14	1	1	1
19:45411941:C:T	rs429358	19	45411941	C	T	0.1551	3.32e-199	-0.6945	0.0231	1	rs429358	3	APOE	0	exonic	12.64	5	1	14	1	1	1
19:45412079:C:T	rs7412	19	45412079	C	T	0.06262	8.928e-15	-0.321	0.0414	1	rs7412	3	APOE	0	exonic	25.1	4	1	14	1	1	1
19:45412955:A:C	rs1081105	19	45412955	C	A	0.03082	3.054e-29	-0.6236	0.0556	1	rs1081105	3	APOE	304	downstream	0.737	5	1	14	1	1	1
19:45413233:G:T	rs1065853	19	45413233	G	T	0.06262	1.211e-14	-0.3192	0.0414	1	rs7412	3	APOE	582	downstream	0.005	2b	2	14	1	0	1
19:45413366:C:T	rs1081106	19	45413366	C	T	0.1064	4.075e-11	0.1866	0.0283	1	rs1081106	3	APOE	715	downstream	2.063	3a	2	14	1	1	1
19:45413576:C:T	rs75627662	19	45413576	C	T	0.1859	3.048e-79	0.4209	0.0223	1	rs75627662	3	APOE	925	downstream	4.8	2b	2	14	1	1	1
19:45414451:C:T	rs439401	19	45414451	C	T	0.3807	2.48e-18	-0.1828	0.0209	0.889698	rs484195	3	APOE	1800	intergenic	4.835	1b	2	7	1	1	1
19:45414866:A:AT	rs5828224	19	45414866	A	AT	0.3738	NA	NA	NA	0.782631	rs484195	3	APOE	2215	intergenic	1.444	NA	2	7	1	0	1
19:45415713:A:G	rs10414043	19	45415713	G	A	0.1243	2.41e-158	0.6597	0.0246	0.762429	rs429358	3	APOC1	1790	intergenic	1.218	6	5	5	1	1	1
19:45415935:G:T	rs7256200	19	45415935	G	T	0.1252	1.34e-158	0.66	0.0246	0.754461	rs429358	3	APOC1	1568	intergenic	0.031	4	2	5	1	1	1
19:45416178:G:T	rs483082	19	45416178	G	T	0.2187	1.09e-108	0.4722	0.0213	0.819474	rs75627662	3	APOC1	1325	intergenic	11.01	NA	2	7	1	1	1
19:45416291:C:T	rs59325138	19	45416291	C	T	0.3986	5.784e-29	-0.217	0.0194	1	rs59325138	3	APOC1	1212	intergenic	0.344	4	2	7	1	1	1
19:45416478:A:G	rs584007	19	45416478	G	A	0.3777	2.305e-17	-0.178	0.021	0.894015	rs484195	3	APOC1	1025	intergenic	2.739	1f	2	7	1	1	1
19:45416741:C:T	rs438811	19	45416741	C	T	0.2187	1.28e-108	0.4721	0.0213	0.819474	rs75627662	3	APOC1	762	upstream	4.799	5	2	5	1	1	1
19:45417638:C:CTTCG	rs34954997	19	45417638	C	CTTCG	0.2187	NA	NA	NA	0.819474	rs75627662	3	APOC1	0	UTR5	6.463	NA	1	2	1	1	1
19:45418486:A:G	rs12691088	19	45418486	G	A	0.02187	3.398e-28	0.573	0.052	0.630566	rs41289512	3	APOC1	0	intronic	4.837	2b	1	1	1	1	1
19:45418790:C:T	rs5117	19	45418790	C	T	0.2187	3.62e-108	-0.4716	0.0213	0.806401	rs75627662	3	APOC1	0	intronic	5.888	4	1	1	1	1	1
19:45418961:C:T	rs3826688	19	45418961	C	T	0.3777	1.717e-18	-0.1838	0.0209	0.886531	rs484195	3	APOC1	0	intronic	1.332	5	1	15	1	1	1
19:45421100:A:G	rs3925681	19	45421100	G	A	0.4155	2.227e-22	-0.1921	0.0197	1	rs3925681	3	APOC1	0	intronic	2.065	7	4	15	1	1	1
19:45421204:C:T	rs150966173	19	45421204	C	T	0.03181	1.726e-23	0.5765	0.0577	0.90124	rs1081105	3	APOC1	0	intronic	3.168	6	4	15	1	1	1
19:45421254:A:G	rs12721046	19	45421254	G	A	0.166	6.11e-92	0.451	0.0222	0.739633	rs157592	3	APOC1	0	intronic	0.353	6	4	15	1	1	1
19:45421650:A:G	rs140480140	19	45421650	G	A	0.03181	NA	NA	NA	0.90124	rs1081105	3	APOC1	0	intronic	1.424	7	4	15	1	1	1
19:45421744:G:T	rs12721056	19	45421744	G	T	0.34	9.122e-19	-0.1793	0.0203	0.746812	rs59325138	3	APOC1	0	intronic	0.141	6	4	15	1	1	1
19:45421877:A:G	rs484195	19	45421877	G	A	0.3966	4.353e-21	-0.1936	0.0205	1	rs484195	3	APOC1	0	intronic	1.967	7	4	15	1	1	1
19:45421972:A:AG	rs12721052	19	45421972	AG	A	0.3419	NA	NA	NA	0.744919	rs59325138	3	APOC1	0	intronic	1.217	NA	4	15	1	1	1
19:45422160:C:G	rs12721051	19	45422160	G	C	0.1978	9.39e-121	-0.4947	0.0212	0.925753	rs157592	3	APOC1	0	UTR3	1.377	5	4	15	1	1	1
19:45422846:A:G	rs56131196	19	45422846	G	A	0.1978	3.35e-121	0.4945	0.0211	0.925753	rs157592	3	APOC1	239	downstream	3.35	7	4	15	1	1	1
19:45422946:A:G	rs4420638	19	45422946	G	A	0.1978	1.41e-120	-0.4932	0.0211	0.925753	rs157592	3	APOC1	339	downstream	5.514	5	4	15	1	1	1
19:45423636:A:G	rs78959900	19	45423636	G	A	0.3419	1.254e-18	-0.1789	0.0203	0.737765	rs59325138	3	APOC1	1029	intergenic	0.38	5	5	15	1	1	1
19:45424351:A:T	rs814573	19	45424351	T	A	0.1928	6.857e-89	-0.6279	0.0314	0.930071	rs157592	3	APOC1	1744	intergenic	2.949	6	5	15	1	0	1
19:45424514:A:C	rs157592	19	45424514	C	A	0.1879	1.67e-121	-0.4956	0.0211	1	rs157592	3	APOC1	1907	intergenic	2.744	NA	5	15	1	0	1
19:45425175:G:T	rs157594	19	45425175	G	T	0.3976	1.819e-20	-0.1908	0.0206	0.987762	rs484195	3	APOC1	2568	intergenic	3.677	NA	5	15	1	1	1
19:45425178:A:G	rs190712692	19	45425178	G	A	0.04473	1.653e-10	-0.3336	0.0522	0.631364	rs7412	3	APOC1	2571	intergenic	2.38	7	5	15	1	0	1
19:45425460:A:G	rs157595	19	45425460	G	A	0.3966	4.575e-21	-0.1941	0.0206	0.99182	rs484195	3	APOC1	2853	intergenic	1.764	NA	5	15	1	1	1
19:45426792:A:G	rs141622900	19	45426792	G	A	0.04473	3.538e-10	-0.3264	0.052	0.631364	rs7412	3	APOC1P1	3268	intergenic	2.243	7	5	15	1	1	1
19:45427125:A:T	rs111789331	19	45427125	T	A	0.165	1.42e-95	0.4596	0.0222	0.734057	rs157592	3	APOC1P1	2935	intergenic	2.651	7	5	15	1	1	1
19:45427353:C:G	rs4803770	19	45427353	G	C	0.3618	3.275e-20	0.1841	0.02	0.762803	rs59325138	3	APOC1P1	2707	intergenic	1.184	4	2	15	1	1	1
19:45428234:A:G	rs66626994	19	45428234	G	A	0.165	2.4e-95	0.4595	0.0222	0.734057	rs157592	3	APOC1P1	1826	intergenic	5.915	5	2	15	1	1	1
19:45428459:C:T	rs4803772	19	45428459	C	T	0.337	6.726e-19	-0.1828	0.0206	0.723405	rs59325138	3	APOC1P1	1601	intergenic	3.558	7	2	7	1	1	1
19:45429543:C:T	rs71352239	19	45429543	C	T	0.3012	4.792e-16	-0.1713	0.0211	1	rs71352239	3	APOC1P1	517	upstream	5.237	5	2	7	1	1	1
19:45429708:C:G	rs60049679	19	45429708	G	C	0.1113	9.463e-12	0.1919	0.0282	1	rs60049679	3	APOC1P1	352	upstream	2.294	5	2	7	1	0	1
19:45438554:C:T	rs7254133	19	45438554	C	T	0.3191	1.117e-12	0.1476	0.0207	1	rs7254133	3	APOC1P1	3910	intergenic	1.502	5	5	15	1	1	1
19:45440529:A:G	rs73045691	19	45440529	G	A	0.329	1.879e-09	0.1213	0.0202	0.811774	rs5167	3	APOC4-APOC2:APOC4	4965	intergenic	1.675	6	5	15	1	1	1
19:45441475:A:G	rs190921611	19	45441475	G	A	0.33	NA	NA	NA	0.823575	rs5167	3	APOC4-APOC2:APOC4	4019	intergenic	0.287	7	5	15	1	1	1
19:45441482:C:CG	rs202239423	19	45441482	CG	C	0.329	NA	NA	NA	0.827755	rs5167	3	APOC4-APOC2:APOC4	4012	intergenic	0.012	NA	5	15	1	0	1
19:45441610:A:C	rs8105779	19	45441610	A	C	0.327	NA	NA	NA	0.813739	rs5167	3	APOC4-APOC2:APOC4	3884	intergenic	2.418	7	5	15	1	1	1
19:45442349:C:T	rs34041051	19	45442349	C	T	0.329	9.527e-09	-0.1158	0.0202	0.828246	rs5167	3	APOC4-APOC2:APOC4	3145	intergenic	1.906	7	5	15	1	1	1
19:45442519:A:T	rs35336243	19	45442519	T	A	0.33	9.731e-09	-0.1157	0.0202	0.824111	rs5167	3	APOC4-APOC2:APOC4	2975	intergenic	1.558	6	5	15	1	1	1
19:45443088:C:G	rs73045696	19	45443088	G	C	0.329	1.206e-08	0.1149	0.0202	0.828246	rs5167	3	APOC4-APOC2:APOC4	2406	intergenic	3.506	4	5	15	1	1	1
19:45443504:A:G	rs59859410	19	45443504	G	A	0.331	2.28e-08	-0.1126	0.0201	0.834928	rs5167	3	APOC4-APOC2:APOC4	1990	intergenic	2.877	7	5	15	1	1	1
19:45443647:C:T	rs111809714	19	45443647	C	T	0.331	2.575e-08	-0.1122	0.0201	0.834928	rs5167	3	APOC4-APOC2:APOC4	1847	intergenic	13.01	7	5	15	1	1	1
19:45443917:A:ATTGTT	rs111606839	19	45443917	A	ATTGTT	0.328	NA	NA	NA	0.840528	rs5167	3	APOC4-APOC2:APOC4	1577	intergenic	0.756	NA	5	15	1	1	1
19:45444524:C:CT	rs72235114	19	45444524	C	CT	0.327	NA	NA	NA	0.769131	rs5167	3	APOC4-APOC2:APOC4	970	upstream	2.294	NA	1	15	1	1	1
19:45444566:G:T	rs112784534	19	45444566	G	T	0.331	2.874e-08	0.1118	0.0202	0.834928	rs5167	3	APOC4-APOC2:APOC4	928	upstream	1.345	7	1	15	1	1	1
19:45444627:T:TCTC	rs200024166	19	45444627	TCTC	T	0.331	NA	NA	NA	0.834928	rs5167	3	APOC4-APOC2:APOC4	867	upstream	0.771	NA	5	15	1	1	1
19:45444646:A:G	rs112391061	19	45444646	G	A	0.331	NA	NA	NA	0.834928	rs5167	3	APOC4-APOC2:APOC4	848	upstream	1.066	7	5	15	1	1	1
19:45446271:C:T	rs12721111	19	45446271	C	T	0.331	NA	NA	NA	0.834928	rs5167	3	APOC4-APOC2:APOC4	0	intronic	0.883	7	1	15	1	1	1
19:45448465:G:T	rs5167	19	45448465	G	T	0.3668	3.683e-13	-0.1436	0.0198	1	rs5167	3	APOC4-APOC2:APOC4	0	exonic	7.612	5	1	15	1	1	1
19:45451662:A:G	rs12709888	19	45451662	G	A	0.01093	NA	NA	NA	0.731223	rs76726728	3	APOC4-APOC2:APOC4:APOC2	0	UTR5	2.152	3a	2	5	1	1	1
19:45452694:G:GT	rs150448996	19	45452694	G	GT	0.2903	NA	NA	NA	0.707454	rs5167	3	APOC4-APOC2:APOC4:APOC2	0	UTR3	2.795	NA	4	5	1	1	1
19:45452812:C:T	rs1130742	19	45452812	C	T	0.2903	3.684e-05	0.0858	0.0208	0.707454	rs5167	3	APOC4-APOC2:APOC4:APOC2	0	UTR3	6.33	5	4	5	1	1	1
19:45453239:A:G	rs12709889	19	45453239	G	A	0.2903	2.803e-05	0.0871	0.0208	0.707454	rs5167	3	CTB-129P6.11	61	downstream	4.818	6	4	5	1	1	1
19:45457393:C:T	rs73047643	19	45457393	T	C	0.2952	NA	NA	NA	0.690191	rs5167	3	CTB-129P6.11	128	upstream	1.207	7	1	7	1	1	1
19:45458593:C:T	rs2238682	19	45458593	C	T	0.2913	5.882e-05	0.0837	0.0208	0.710023	rs5167	3	CLPTM1	0	UTR5	17.4	4	1	1	1	1	1
19:45458925:C:T	rs7252480	19	45458925	C	T	0.2913	7.296e-05	0.0824	0.0208	0.710023	rs5167	3	CLPTM1	0	UTR5	7.714	4	1	1	1	1	1
19:45461342:C:G	rs1882752	19	45461342	G	C	0.2992	6.462e-05	0.0831	0.0208	0.661512	rs5167	3	CLPTM1	0	intronic	2.734	5	1	5	1	1	1
19:45466299:CA:CAA	rs562391421	19	45466299	CA	CAA	0.3012	NA	NA	NA	0.660521	rs5167	3	CLPTM1	0	intronic	NA	NA	4	5	1	0	1
19:45467698:A:G	rs112704499	19	45467698	G	A	0.3002	9.285e-05	0.081	0.0207	0.665166	rs5167	3	CLPTM1	0	intronic	1.755	6	4	4	1	1	1
19:45467788:T:TAACTC	rs142534985	19	45467788	TAACTC	T	0.3002	NA	NA	NA	0.665166	rs5167	3	CLPTM1	0	intronic	2.376	NA	4	4	1	1	1
19:45470458:C:G	rs4803783	19	45470458	G	C	0.3469	0.0004237	-0.0709	0.0201	0.661259	rs5167	3	CLPTM1	0	intronic	0.836	7	4	4	1	1	1
19:45473097:A:G	rs2142074	19	45473097	A	G	0.2913	NA	NA	NA	0.638447	rs5167	3	CLPTM1	0	intronic	3.73	7	4	5	1	1	1
19:45473712:A:AGTGGCATGATC	rs141408713	19	45473712	A	AGTGGCATGATC	0.3529	NA	NA	NA	0.677357	rs5167	3	CLPTM1	0	intronic	0.621	NA	4	5	1	1	1
19:45474680:C:T	rs11668758	19	45474680	C	T	0.2913	5.918e-06	0.0954	0.0211	0.630144	rs5167	3	CLPTM1	0	intronic	1.875	6	4	5	1	1	1
19:45474837:G:T	rs11665849	19	45474837	G	T	0.2913	5.956e-06	-0.0954	0.0211	0.630144	rs5167	3	CLPTM1	0	intronic	7.56	6	4	5	1	1	1
19:45474876:C:T	rs11669609	19	45474876	C	T	0.2913	7.892e-06	0.0941	0.0211	0.630144	rs5167	3	CLPTM1	0	intronic	0.407	6	4	5	1	1	1
19:45478816:G:T	rs934427	19	45478816	G	T	0.3012	7.379e-05	-0.082	0.0207	0.660521	rs5167	3	CLPTM1	0	intronic	0.274	NA	4	4	1	1	1
19:45479553:C:G	rs147825223	19	45479553	G	C	0.01093	NA	NA	NA	0.731223	rs76726728	3	CLPTM1	0	intronic	0.151	5	4	4	1	0	1
19:45480037:A:G	rs2075620	19	45480037	G	A	0.3012	8.028e-05	-0.0816	0.0207	0.660521	rs5167	3	CLPTM1	0	intronic	4.914	7	4	4	1	1	1
19:45481884:C:T	rs56803710	19	45481884	C	T	0.3012	7.866e-05	0.0817	0.0207	0.660521	rs5167	3	CLPTM1	0	intronic	2.529	7	4	4	1	1	1
19:45482570:C:T	rs7253458	19	45482570	C	T	0.3012	8.742e-05	0.0812	0.0207	0.660521	rs5167	3	CLPTM1	0	intronic	1.345	7	4	4	1	1	1
19:45483438:A:C	rs8111069	19	45483438	C	A	0.341	1.045e-06	-0.0982	0.0201	0.740514	rs5167	3	CLPTM1	0	intronic	3.501	5	4	4	1	1	1
19:45485462:A:C	rs55762617	19	45485462	C	A	0.3012	7.447e-05	0.082	0.0207	0.660521	rs5167	3	CLPTM1	0	intronic	0.321	7	4	4	1	1	1
19:45485465:A:G	rs55778858	19	45485465	G	A	0.3012	7.447e-05	0.082	0.0207	0.660521	rs5167	3	CLPTM1	0	intronic	2.081	7	4	4	1	1	1
19:45487178:C:T	rs204474	19	45487178	C	T	0.3698	2.911e-05	-0.0827	0.0198	0.750555	rs5167	3	CLPTM1	0	intronic	5.639	6	4	4	1	1	1
19:45488133:C:T	rs60876330	19	45488133	C	T	0.3012	8.323e-05	0.0814	0.0207	0.660521	rs5167	3	CLPTM1	0	intronic	4.593	7	4	4	1	1	1
19:45490065:C:T	rs11083755	19	45490065	C	T	0.3012	8.89e-05	0.0811	0.0207	0.660521	rs5167	3	CLPTM1	0	intronic	1.229	5	3	4	1	1	1
19:45490192:A:G	rs11672748	19	45490192	G	A	0.341	8.514e-07	-0.099	0.0201	0.740514	rs5167	3	CLPTM1	0	intronic	0.974	5	3	4	1	1	1
19:45490570:A:G	rs3786505	19	45490570	G	A	0.341	9.384e-07	-0.0986	0.0201	0.740514	rs5167	3	CLPTM1	0	exonic	8.305	5	3	4	1	1	1
19:45490636:C:T	rs204468	19	45490636	C	T	0.3738	3.513e-06	0.0915	0.0197	0.766631	rs5167	3	CLPTM1	0	exonic	3.287	1f	3	4	1	1	1
19:45491174:A:G	rs204467	19	45491174	G	A	0.3738	3.638e-06	0.0914	0.0197	0.766631	rs5167	3	CLPTM1	0	intronic	3.411	1b	3	4	1	1	1
19:45493061:C:T	rs909134	19	45493061	C	T	0.341	9.488e-07	-0.0986	0.0201	0.740514	rs5167	3	CLPTM1	0	intronic	2.118	5	4	4	1	1	1
19:45495668:C:G	rs2075618	19	45495668	G	C	0.3012	9.806e-05	0.0806	0.0207	0.660521	rs5167	3	CLPTM1	0	intronic	0.979	5	3	4	1	1	1
19:45495682:A:G	rs2075619	19	45495682	G	A	0.341	9.323e-07	-0.0987	0.0201	0.740514	rs5167	3	CLPTM1	0	intronic	3.698	5	3	4	1	1	1
19:45496624:G:T	rs35080293	19	45496624	G	T	0.3012	0.0001035	-0.0804	0.0207	0.660521	rs5167	3	CLPTM1	24	downstream	16.15	6	4	4	1	1	1
19:45496776:A:G	rs57204168	19	45496776	A	G	0.341	NA	NA	NA	0.740514	rs5167	3	CLPTM1	176	downstream	0.007	6	4	4	1	1	1
19:45496996:C:T	rs892131	19	45496996	C	T	0.3002	8.937e-05	0.0812	0.0207	0.665166	rs5167	3	CLPTM1	396	downstream	3.242	NA	4	5	1	1	1
19:45497852:A:G	rs73047694	19	45497852	G	A	0.3002	0.0001004	0.0806	0.0207	0.665166	rs5167	3	CLPTM1	1252	intergenic	0.416	3a	3	5	1	1	1
19:45498916:A:ATTAT	rs143604460	19	45498916	ATTAT	A	0.3002	NA	NA	NA	0.665166	rs5167	3	CLPTM1	2316	intergenic	3.486	NA	5	5	1	1	1
19:45499388:C:T	rs56784978	19	45499388	C	T	0.34	1.46e-06	-0.097	0.0201	0.744797	rs5167	3	CLPTM1	2788	intergenic	2.436	5	5	5	1	1	1
19:45500925:C:T	rs2376867	19	45500925	T	C	0.3489	NA	NA	NA	0.653401	rs5167	3	RELB	3762	intergenic	6.54	5	5	5	1	1	1
19:45502808:C:T	rs7251655	19	45502808	C	T	0.3002	0.000117	0.0798	0.0207	0.665166	rs5167	3	RELB	1879	intergenic	2.221	6	5	5	1	1	1
19:45504349:C:G	rs35577563	19	45504349	G	C	0.3827	3.854e-06	-0.0912	0.0197	0.73102	rs5167	3	RELB	338	upstream	2.06	4	1	2	1	1	1
19:45508847:C:G	rs34647054	19	45508847	G	C	0.3022	0.0001376	-0.079	0.0207	0.657083	rs5167	3	RELB	0	intronic	2.707	7	3	5	1	1	1
19:45514061:A:G	rs187270432	19	45514061	G	A	0.01292	4.182e-10	0.3677	0.0589	1	rs187270432	3	RELB	0	intronic	0.085	5	4	5	1	0	1
19:45552587:C:T	rs147188206	19	45552587	C	T	0.01093	1.051e-09	-0.3912	0.0641	0.722865	rs193187396	3	CLASRP	0	intronic	0.078	4	2	5	1	0	1
19:45557302:A:G	rs193187396	19	45557302	G	A	0.007952	1.215e-11	0.4464	0.0659	1	rs193187396	3	CLASRP	0	intronic	0.553	5	4	4	1	0	1
19:45564723:C:T	rs74800719	19	45564723	C	T	0.01392	NA	NA	NA	0.617718	rs76726728	3	CLASRP	0	intronic	0.414	6	4	4	1	1	1
19:45667526:A:G	rs140184899	19	45667526	G	A	0.008946	NA	NA	NA	0.898178	rs76726728	3	MARK4:TRAPPC6A	0	intronic	0.466	2b	2	7	1	0	0
19:45695946:C:G	rs77134954	19	45695946	G	C	0.00994	6.344e-11	-0.4071	0.0623	1	rs76726728	3	MARK4:AC005779.2:AC006126.3	0	intronic	2.869	5	5	15	1	0	1
19:45696782:A:G	rs76726728	19	45696782	G	A	0.00994	5.413e-11	0.4082	0.0622	1	rs76726728	3	MARK4:AC005779.2:AC006126.3	0	intronic	2.549	7	5	15	1	0	1
19:45710484:C:G	rs180701077	19	45710484	G	C	0.01988	2.157e-05	0.2824	0.0665	0.691411	rs183110257	3	MARK4:AC006126.3	0	intronic	0.165	6	5	15	1	0	0
19:45712550:A:G	rs139330969	19	45712550	G	A	0.01988	1.84e-05	0.2843	0.0664	0.691411	rs183110257	3	MARK4:AC006126.3	0	intronic	6.764	5	5	15	1	0	0
19:45712679:A:G	rs73566293	19	45712679	G	A	0.02187	1.242e-05	0.2898	0.0663	0.625953	rs183110257	3	MARK4:AC006126.3	0	intronic	0.848	5	5	15	1	0	0
19:45712980:A:G	rs187642654	19	45712980	A	G	0.01988	NA	NA	NA	0.691411	rs183110257	3	MARK4:AC006126.3	0	intronic	2.756	7	5	15	1	0	0
19:45713116:A:C	rs183110257	19	45713116	C	A	0.01392	1.527e-08	-0.4277	0.0756	1	rs183110257	3	MARK4:AC006126.3	0	intronic	6.874	6	5	15	1	0	0
19:45713298:C:T	rs56845483	19	45713298	C	T	0.02187	1.999e-05	-0.2843	0.0667	0.625953	rs183110257	3	MARK4:AC006126.3	0	intronic	2.045	7	5	14	1	0	0
19:45713514:C:G	rs184356341	19	45713514	G	C	0.01988	NA	NA	NA	0.691411	rs183110257	3	MARK4:AC006126.3	0	intronic	2.052	6	5	14	1	0	0
19:45714184:C:CAT	rs201524314	19	45714184	CAT	C	0.01988	NA	NA	NA	0.691411	rs183110257	3	MARK4:AC006126.3	0	intronic	12.2	NA	5	14	1	0	0
19:45716364:C:T	rs189063316	19	45716364	C	T	0.01988	1.402e-05	0.2927	0.0674	0.691411	rs183110257	3	MARK4:AC006126.3:EXOC3L2	0	exonic	16.13	5	1	14	1	0	0
19:45717248:C:G	rs151046811	19	45717248	G	C	0.01988	2.181e-05	-0.2859	0.0673	0.691411	rs183110257	3	MARK4:AC006126.3:EXOC3L2	0	intronic	0.17	5	4	14	1	0	0
19:45717296:C:T	rs142428371	19	45717296	C	T	0.01988	2.183e-05	0.2859	0.0673	0.691411	rs183110257	3	MARK4:AC006126.3:EXOC3L2	0	intronic	0.354	5	4	14	1	0	0
19:45717785:C:T	rs144670664	19	45717785	C	T	0.01988	3.969e-05	0.2673	0.065	0.691411	rs183110257	3	MARK4:AC006126.3:EXOC3L2	0	intronic	1.013	6	4	14	1	0	0
19:45717943:A:G	rs187458474	19	45717943	G	A	0.01988	2.504e-05	0.2731	0.0648	0.691411	rs183110257	3	MARK4:AC006126.3:EXOC3L2	0	intronic	1.792	6	4	14	1	0	0
19:45722616:C:T	rs144640143	19	45722616	C	T	0.01988	NA	NA	NA	0.691411	rs183110257	3	MARK4:EXOC3L2	0	intronic	2.128	5	4	14	1	0	1
19:45740064:C:G	rs149408810	19	45740064	G	C	0.007952	7.052e-11	0.4156	0.0638	0.796768	rs76726728	3	MARK4	0	intronic	1.226	7	4	14	1	0	1
19:45784241:C:T	rs138668244	19	45784241	C	T	0.00994	6.275e-09	0.341	0.0587	0.731223	rs117034857	3	MARK4	0	intronic	7.073	2b	2	4	1	0	0
19:45793916:C:G	rs151174524	19	45793916	G	C	0.00994	6.275e-09	0.3409	0.0587	0.731223	rs117034857	3	MARK4	0	intronic	0.096	4	4	4	1	0	0
19:45822685:C:G	rs536643687	19	45822685	C	G	0.00994	NA	NA	NA	0.907247	rs117034857	3	CKM	0	intronic	1.226	NA	2	14	1	0	1
19:45830815:G:T	rs140574983	19	45830815	G	T	0.00994	NA	NA	NA	0.907247	rs117034857	3	CKM	4579	intergenic	12.86	4	5	15	1	0	1
19:45909140:C:G	19:45909140:C:G	19	45909140	G	C	0.008946	NA	NA	NA	0.814869	rs117034857	3	PPP1R13L	0	intronic	6.913	2c	1	1	1	0	1
19:45957953:A:T	rs117252809	19	45957953	T	A	0.01093	3.252e-10	-0.3919	0.0623	1	rs117034857	3	ERCC1	0	intronic	7.169	2b	5	5	1	1	1
19:45959322:A:G	rs117034857	19	45959322	G	A	0.01093	7.414e-11	0.4058	0.0623	1	rs117034857	3	ERCC1	0	intronic	14.38	2b	1	7	1	1	1
19:45974990:C:T	rs148726219	19	45974990	C	T	0.00994	NA	NA	NA	0.907247	rs117034857	3	ERCC1:FOSB	0	UTR3	1.248	5	3	5	1	0	1
uniqID : Unique ID of SNPs consists of chr:position:allele1:allele2 where alleles are alphabetically ordered
rsID : rsID of SNPs as provided in the VD GWAS, otherwise extracted from the specified reference panel
chr : chromosome
pos : position on GRCh37
MAF : Minor allele frequency computed based on the reference panel
gwasP : P-value provided in VD GWAS
or : Odds ratio provided in the VD GWAS
beta : Beta provided in the VD GWAS
se : Standard error provided in the VD GWAS
r2 : The maximum r2 of the SNP with one of the independent significant SNP (this doesn't have to be top lead SNPs in the genomic loci)
IndSigSNP : rsID of a independent significant SNP which has the maximum r2 of the SNP
Genomic locus : Index of the genomic risk loci
nearestGene : The nearest Gene of the SNP based on ANNOVAR annotations(Genes are encoded in symbol, if it is available, otherwise Ensembl ID)
dist : Distance to the nearest gene. SNPs which are locating in the gene body or 1kb up- or down-stream of TSS or TES have 0
func : Functional consequence of the SNP on the gene obtained from ANNOVAR
CADD : combined annotation-dependent score. 'NA' if not available
RDB : RegulomeDB score which is the categorical score (from 1a to 7). 1a is the highest score that the SNP has the most biological evidence to be regulatory element
minChrState : The minimum 15-core chromatin state across 127 tissue/cell type
commonChrState : The most common 15-core chromatin state across 127 tissue/cell types
posMapFilt : Whether the SNP was used for positional mapping or not. 1 is used, otherwise 0. When positional mapping is not performed, all SNPs have 0.
eqtlMapFilt : Whether the SNP was used for eQTL mapping or not. 1 is used, otherwise 0. When eQTL mapping is not performed, all SNPs have 0
ciMapFilt : Whether the SNP was used for chromatin interaction mapping or not. 1 is used, otherwise 0. When chromatin interaction mapping is not performed, all SNPs have 0
NA: which do not exist in VD GWAS but are extracted from the reference panel have "NA" instead.

### Sheet: Supplementary Table 14
Supplementary Table 14. Functional annotation of genome-wide significant independent SNPs and their LD proxies (r²≥0.6) in VD GWAS Stage2 using ANNOVAR
uniqID	gene	annot	dist	exonic_func	exon	symbol	chr	pos
1:116820244:A:G	ENSG00000221040	upstream	0	NA	NA	U3	1	116820244
1:116845521:A:G	ENSG00000221040	intergenic	24079	NA	NA	U3	1	116845521
1:116845521:A:G	ENSG00000163399	intergenic	69769	NA	NA	ATP1A1	1	116845521
1:116871703:C:T	ENSG00000221040	intergenic	50261	NA	NA	U3	1	116871703
1:116871703:C:T	ENSG00000163399	intergenic	43587	NA	NA	ATP1A1	1	116871703
1:116880952:C:T	ENSG00000221040	intergenic	59510	NA	NA	U3	1	116880952
1:116880952:C:T	ENSG00000163399	intergenic	34338	NA	NA	ATP1A1	1	116880952
1:120072559:A:T	ENSG00000203857	intergenic	14878	NA	NA	HSD3B1	1	120072559
1:120072559:A:T	ENSG00000226443	intergenic	3813	NA	NA	GAPDHP32	1	120072559
1:167628193:C:T	ENSG00000198771	intronic	0	NA	NA	RCSD1	1	167628193
2:7559484:A:C	ENSG00000213774	intergenic	94291	NA	NA	AC010904.1	2	7559484
2:7559484:A:C	ENSG00000229727	intergenic	1908	NA	NA	AC013460.1	2	7559484
2:129694243:A:G	ENSG00000237532	intergenic	355093	NA	NA	AC012451.1	2	129694243
2:129694243:A:G	ENSG00000238277	intergenic	127176	NA	NA	AC068483.1	2	129694243
2:170746289:A:G	ENSG00000144357	intronic	0	NA	NA	UBR3	2	170746289
3:9967952:A:G	ENSG00000163702	intronic	0	NA	NA	IL17RC	3	9967952
4:89592499:G:T	ENSG00000138641	intronic	0	NA	NA	HERC3	4	89592499
4:89766794:C:T	ENSG00000138640	intronic	0	NA	NA	FAM13A	4	89766794
4:89838011:A:T	ENSG00000138640	intronic	0	NA	NA	FAM13A	4	89838011
5:20583716:A:C	ENSG00000145526	intergenic	7734	NA	NA	CDH18	5	20583716
5:20583716:A:C	ENSG00000251629	intergenic	28233	NA	NA	RP11-774D14.1	5	20583716
5:79616698:A:G	ENSG00000164299	exonic	0	nonsynonymous SNV	exon1	SPZ1	5	79616698
5:91599460:C:G	ENSG00000250049	ncRNA_intronic	0	NA	NA	RP11-348J24.2	5	91599460
5:148037600:A:G	ENSG00000164270	intronic	0	NA	NA	HTR4	5	148037600
6:75160301:G:T	ENSG00000223786	ncRNA_intronic	0	NA	NA	RP11-554D15.1	6	75160301
6:86196844:C:T	ENSG00000135318	intronic	0	NA	NA	NT5E	6	86196844
6:86231162:A:G	ENSG00000135317	intronic	0	NA	NA	SNX14	6	86231162
6:86304316:C:T	ENSG00000271793	intronic	0	NA	NA	RP11-321N4.5	6	86304316
6:86311988:C:T	ENSG00000271793	intronic	0	NA	NA	RP11-321N4.5	6	86311988
6:86325351:G:T	ENSG00000135316	intronic	0	NA	NA	SYNCRIP	6	86325351
6:86337423:A:C	ENSG00000135316	intronic	0	NA	NA	SYNCRIP	6	86337423
6:86567754:A:G	ENSG00000200427	intergenic	80281	NA	NA	Y_RNA	6	86567754
6:86567754:A:G	ENSG00000218766	intergenic	10917	NA	NA	RP11-207F8.1	6	86567754
6:86628504:C:G	ENSG00000218766	intergenic	49322	NA	NA	RP11-207F8.1	6	86628504
6:86628504:C:G	ENSG00000202103	intergenic	74235	NA	NA	RNU4-12P	6	86628504
6:86810914:A:G	ENSG00000220069	intergenic	14062	NA	NA	RPL7P27	6	86810914
6:86810914:A:G	ENSG00000217272	intergenic	69251	NA	NA	RP1-263J7.2	6	86810914
6:87019042:A:G	ENSG00000220831	intergenic	94745	NA	NA	NDUFA5P9	6	87019042
6:87019042:A:G	ENSG00000219500	intergenic	122920	NA	NA	RP11-15J23.1	6	87019042
6:158645336:A:G	ENSG00000272047	intergenic	24960	NA	NA	GTF2H5	6	158645336
6:158645336:A:G	ENSG00000188451	intergenic	13032	NA	NA	SRP72P2	6	158645336
7:149911042:G:T	ENSG00000241449	intergenic	137298	NA	NA	RP11-545G3.1	7	149911042
7:149911042:G:T	ENSG00000106526	intergenic	29963	NA	NA	ACTR3C	7	149911042
7:154092979:A:G	ENSG00000130226	intronic	0	NA	NA	DPP6	7	154092979
7:154108389:A:T	ENSG00000130226	intronic	0	NA	NA	DPP6	7	154108389
8:27462481:A:G	ENSG00000120885	exonic	0	synonymous SNV	exon5	CLU	8	27462481
8:27464519:C:T	ENSG00000120885	intronic	0	NA	NA	CLU	8	27464519
8:27465312:C:T	ENSG00000120885	intronic	0	NA	NA	CLU	8	27465312
8:27466157:C:T	ENSG00000120885	intronic	0	NA	NA	CLU	8	27466157
8:27467686:C:T	ENSG00000120885	intronic	0	NA	NA	CLU	8	27467686
8:27468503:A:C	ENSG00000120885	UTR5	0	NA	NA	CLU	8	27468503
9:18356094:A:G	ENSG00000107295	intergenic	558967	NA	NA	SH3GL2	9	18356094
9:18356094:A:G	ENSG00000227167	intergenic	4501	NA	NA	RP11-570H19.2	9	18356094
9:81241386:A:G	ENSG00000270627	intergenic	36931	NA	NA	RP11-216F5.1	9	81241386
9:81241386:A:G	ENSG00000237257	intergenic	115250	NA	NA	MTND2P8	9	81241386
9:81376912:C:G	ENSG00000237257	intergenic	19252	NA	NA	MTND2P8	9	81376912
9:81376912:C:G	ENSG00000226234	intergenic	274417	NA	NA	KRT18P24	9	81376912
10:100741266:A:G	ENSG00000172987	intronic	0	NA	NA	HPSE2	10	100741266
11:118302718:C:T	ENSG00000167283	downstream	0	NA	NA	ATP5L	11	118302718
12:131052809:A:G	ENSG00000060709	intronic	0	NA	NA	RIMBP2	12	131052809
13:75417919:C:T	ENSG00000225944	intergenic	13702	NA	NA	RIOK3P1	13	75417919
13:75417919:C:T	ENSG00000206812	intergenic	265805	NA	NA	RNU6-38P	13	75417919
13:113427550:A:G	ENSG00000068650	intronic	0	NA	NA	ATP11A	13	113427550
14:51600283:A:G	ENSG00000100505	intergenic	37504	NA	NA	TRIM9	14	51600283
14:51600283:A:G	ENSG00000139921	intergenic	106603	NA	NA	TMX1	14	51600283
14:51819391:A:G	ENSG00000258942	ncRNA_exonic	0	NA	NA	RP11-255G12.2	14	51819391
15:26349988:G:T	ENSG00000206187	intergenic	51721	NA	NA	RP11-1084I9.1	15	26349988
15:26349988:G:T	ENSG00000259150	intergenic	10972	NA	NA	LINC00929	15	26349988
15:42506323:A:G	ENSG00000261002	ncRNA_intronic	0	NA	NA	RP11-546B15.1	15	42506323
15:100714857:C:T	ENSG00000140470	intronic	0	NA	NA	ADAMTS17	15	100714857
16:1181498:G:T	ENSG00000260532	intergenic	18099	NA	NA	LA16c-381G6.1	16	1181498
16:1181498:G:T	ENSG00000196557	intergenic	21743	NA	NA	CACNA1H	16	1181498
16:46733790:G:T	ENSG00000091651	intergenic	1484	NA	NA	ORC6	16	46733790
16:46733790:G:T	ENSG00000261788	intergenic	3491	NA	NA	RP11-480G7.1	16	46733790
16:46835685:C:T	ENSG00000155330	UTR3	0	NA	NA	C16orf87	16	46835685
16:47156090:C:T	ENSG00000171208	intronic	0	NA	NA	NETO2	16	47156090
16:47256373:A:G	ENSG00000129636	intronic	0	NA	NA	ITFG1	16	47256373
16:47270214:A:G	ENSG00000129636	intronic	0	NA	NA	ITFG1	16	47270214
16:47847866:C:T	ENSG00000261231	ncRNA_intronic	0	NA	NA	RP11-523L20.2	16	47847866
16:47852866:A:T	ENSG00000261231	ncRNA_intronic	0	NA	NA	RP11-523L20.2	16	47852866
16:47874110:A:G	ENSG00000261231	ncRNA_intronic	0	NA	NA	RP11-523L20.2	16	47874110
16:47913567:G:T	ENSG00000261231	ncRNA_intronic	0	NA	NA	RP11-523L20.2	16	47913567
16:47913567:G:T	ENSG00000261325	ncRNA_intronic	0	NA	NA	AC140542.2	16	47913567
19:45041818:G:T	ENSG00000230666	ncRNA_exonic	0	NA	NA	CEACAM22P	19	45041818
19:45041859:A:G	ENSG00000230666	ncRNA_exonic	0	NA	NA	CEACAM22P	19	45041859
19:45117701:C:T	ENSG00000230666	ncRNA_intronic	0	NA	NA	CEACAM22P	19	45117701
19:45149936:C:T	ENSG00000266903	ncRNA_intronic	0	NA	NA	CTB-171A8.1	19	45149936
19:45159731:A:C	ENSG00000266903	ncRNA_intronic	0	NA	NA	CTB-171A8.1	19	45159731
19:45193373:A:G	ENSG00000266903	ncRNA_intronic	0	NA	NA	CTB-171A8.1	19	45193373
19:45284627:A:G	ENSG00000142273	intronic	0	NA	NA	CBLC	19	45284627
19:45302277:C:T	ENSG00000142273	intronic	0	NA	NA	CBLC	19	45302277
19:45308074:A:T	ENSG00000142273	intergenic	4183	NA	NA	CBLC	19	45308074
19:45308074:A:T	ENSG00000187244	intergenic	4254	NA	NA	BCAM	19	45308074
19:45319631:A:G	ENSG00000187244	intronic	0	NA	NA	BCAM	19	45319631
19:45324138:A:G	ENSG00000187244	intronic	0	NA	NA	BCAM	19	45324138
19:45324756:C:G	ENSG00000187244	downstream	0	NA	NA	BCAM	19	45324756
19:45331725:C:T	ENSG00000187244	intergenic	7054	NA	NA	BCAM	19	45331725
19:45331725:C:T	ENSG00000130202	intergenic	17707	NA	NA	PVRL2	19	45331725
19:45337737:C:T	ENSG00000187244	intergenic	13066	NA	NA	BCAM	19	45337737
19:45337737:C:T	ENSG00000130202	intergenic	11695	NA	NA	PVRL2	19	45337737
19:45337863:C:T	ENSG00000187244	intergenic	13192	NA	NA	BCAM	19	45337863
19:45337863:C:T	ENSG00000130202	intergenic	11569	NA	NA	PVRL2	19	45337863
19:45337918:A:G	ENSG00000187244	intergenic	13247	NA	NA	BCAM	19	45337918
19:45337918:A:G	ENSG00000130202	intergenic	11514	NA	NA	PVRL2	19	45337918
19:45338220:A:G	ENSG00000187244	intergenic	13549	NA	NA	BCAM	19	45338220
19:45338220:A:G	ENSG00000130202	intergenic	11212	NA	NA	PVRL2	19	45338220
19:45338493:C:T	ENSG00000187244	intergenic	13822	NA	NA	BCAM	19	45338493
19:45338493:C:T	ENSG00000130202	intergenic	10939	NA	NA	PVRL2	19	45338493
19:45338523:C:G	ENSG00000187244	intergenic	13852	NA	NA	BCAM	19	45338523
19:45338523:C:G	ENSG00000130202	intergenic	10909	NA	NA	PVRL2	19	45338523
19:45340138:A:G	ENSG00000187244	intergenic	15467	NA	NA	BCAM	19	45340138
19:45340138:A:G	ENSG00000130202	intergenic	9294	NA	NA	PVRL2	19	45340138
19:45341540:A:G	ENSG00000187244	intergenic	16869	NA	NA	BCAM	19	45341540
19:45341540:A:G	ENSG00000130202	intergenic	7892	NA	NA	PVRL2	19	45341540
19:45341759:C:G	ENSG00000187244	intergenic	17088	NA	NA	BCAM	19	45341759
19:45341759:C:G	ENSG00000130202	intergenic	7673	NA	NA	PVRL2	19	45341759
19:45341948:A:G	ENSG00000187244	intergenic	17277	NA	NA	BCAM	19	45341948
19:45341948:A:G	ENSG00000130202	intergenic	7484	NA	NA	PVRL2	19	45341948
19:45342007:C:G	ENSG00000187244	intergenic	17336	NA	NA	BCAM	19	45342007
19:45342007:C:G	ENSG00000130202	intergenic	7425	NA	NA	PVRL2	19	45342007
19:45342241:A:G	ENSG00000187244	intergenic	17570	NA	NA	BCAM	19	45342241
19:45342241:A:G	ENSG00000130202	intergenic	7191	NA	NA	PVRL2	19	45342241
19:45344722:A:G	ENSG00000187244	intergenic	20051	NA	NA	BCAM	19	45344722
19:45344722:A:G	ENSG00000130202	intergenic	4710	NA	NA	PVRL2	19	45344722
19:45345283:A:C	ENSG00000187244	intergenic	20612	NA	NA	BCAM	19	45345283
19:45345283:A:C	ENSG00000130202	intergenic	4149	NA	NA	PVRL2	19	45345283
19:45345623:A:G	ENSG00000187244	intergenic	20952	NA	NA	BCAM	19	45345623
19:45345623:A:G	ENSG00000130202	intergenic	3809	NA	NA	PVRL2	19	45345623
19:45346666:C:G	ENSG00000187244	intergenic	21995	NA	NA	BCAM	19	45346666
19:45346666:C:G	ENSG00000130202	intergenic	2766	NA	NA	PVRL2	19	45346666
19:45348522:G:T	ENSG00000130202	upstream	0	NA	NA	PVRL2	19	45348522
19:45351516:C:G	ENSG00000130202	intronic	0	NA	NA	PVRL2	19	45351516
19:45355267:A:T	ENSG00000130202	intronic	0	NA	NA	PVRL2	19	45355267
19:45355288:C:T	ENSG00000130202	intronic	0	NA	NA	PVRL2	19	45355288
19:45355721:C:G	ENSG00000130202	intronic	0	NA	NA	PVRL2	19	45355721
19:45356141:C:T	ENSG00000130202	intronic	0	NA	NA	PVRL2	19	45356141
19:45356464:A:T	ENSG00000130202	intronic	0	NA	NA	PVRL2	19	45356464
19:45357003:C:G	ENSG00000130202	intronic	0	NA	NA	PVRL2	19	45357003
19:45357377:C:T	ENSG00000130202	intronic	0	NA	NA	PVRL2	19	45357377
19:45357939:A:G	ENSG00000130202	intronic	0	NA	NA	PVRL2	19	45357939
19:45358026:C:T	ENSG00000130202	intronic	0	NA	NA	PVRL2	19	45358026
19:45359586:C:T	ENSG00000130202	intronic	0	NA	NA	PVRL2	19	45359586
19:45359667:A:G	ENSG00000130202	intronic	0	NA	NA	PVRL2	19	45359667
19:45359706:A:G	ENSG00000130202	intronic	0	NA	NA	PVRL2	19	45359706
19:45359945:A:G	ENSG00000130202	intronic	0	NA	NA	PVRL2	19	45359945
19:45361646:A:G	ENSG00000130202	intronic	0	NA	NA	PVRL2	19	45361646
19:45363820:G:T	ENSG00000130202	intronic	0	NA	NA	PVRL2	19	45363820
19:45365447:A:G	ENSG00000130202	intronic	0	NA	NA	PVRL2	19	45365447
19:45371594:A:G	ENSG00000130202	intronic	0	NA	NA	PVRL2	19	45371594
19:45380970:G:T	ENSG00000130202	intronic	0	NA	NA	PVRL2	19	45380970
19:45382034:A:G	ENSG00000130202	UTR3	0	NA	NA	PVRL2	19	45382034
19:45382675:A:G	ENSG00000130202	intronic	0	NA	NA	PVRL2	19	45382675
19:45382717:A:G	ENSG00000130202	intronic	0	NA	NA	PVRL2	19	45382717
19:45382966:C:T	ENSG00000130202	intronic	0	NA	NA	PVRL2	19	45382966
19:45383061:G:T	ENSG00000130202	intronic	0	NA	NA	PVRL2	19	45383061
19:45384116:A:G	ENSG00000130202	intronic	0	NA	NA	PVRL2	19	45384116
19:45384931:A:G	ENSG00000130202	intronic	0	NA	NA	PVRL2	19	45384931
19:45385303:C:T	ENSG00000267282	ncRNA_exonic	0	NA	NA	CTB-129P6.4	19	45385303
19:45385356:A:C	ENSG00000267282	ncRNA_exonic	0	NA	NA	CTB-129P6.4	19	45385356
19:45385759:C:G	ENSG00000267282	ncRNA_intronic	0	NA	NA	CTB-129P6.4	19	45385759
19:45386634:C:T	ENSG00000267282	ncRNA_intronic	0	NA	NA	CTB-129P6.4	19	45386634
19:45387459:C:G	ENSG00000267282	ncRNA_intronic	0	NA	NA	CTB-129P6.4	19	45387459
19:45387596:A:G	ENSG00000267282	ncRNA_intronic	0	NA	NA	CTB-129P6.4	19	45387596
19:45388130:A:G	ENSG00000267282	ncRNA_intronic	0	NA	NA	CTB-129P6.4	19	45388130
19:45388500:A:G	ENSG00000267282	ncRNA_intronic	0	NA	NA	CTB-129P6.4	19	45388500
19:45390333:A:G	ENSG00000267282	ncRNA_intronic	0	NA	NA	CTB-129P6.4	19	45390333
19:45392254:C:T	ENSG00000267282	ncRNA_intronic	0	NA	NA	CTB-129P6.4	19	45392254
19:45393516:C:T	ENSG00000267282	ncRNA_intronic	0	NA	NA	CTB-129P6.4	19	45393516
19:45394211:C:T	ENSG00000130204	intronic	0	NA	NA	TOMM40	19	45394211
19:45394336:C:T	ENSG00000130204	intronic	0	NA	NA	TOMM40	19	45394336
19:45394969:G:T	ENSG00000130204	intronic	0	NA	NA	TOMM40	19	45394969
19:45395266:A:G	ENSG00000130204	intronic	0	NA	NA	TOMM40	19	45395266
19:45395330:A:G	ENSG00000130204	intronic	0	NA	NA	TOMM40	19	45395330
19:45395619:A:G	ENSG00000130204	intronic	0	NA	NA	TOMM40	19	45395619
19:45395714:C:T	ENSG00000130204	exonic	0	synonymous SNV	exon3	TOMM40	19	45395714
19:45395844:A:G	ENSG00000130204	intronic	0	NA	NA	TOMM40	19	45395844
19:45395909:C:G	ENSG00000130204	intronic	0	NA	NA	TOMM40	19	45395909
19:45396144:C:T	ENSG00000130204	exonic	0	synonymous SNV	exon4	TOMM40	19	45396144
19:45396219:C:T	ENSG00000130204	intronic	0	NA	NA	TOMM40	19	45396219
19:45396665:G:T	ENSG00000130204	intronic	0	NA	NA	TOMM40	19	45396665
19:45396899:C:T	ENSG00000130204	intronic	0	NA	NA	TOMM40	19	45396899
19:45396973:A:G	ENSG00000130204	intronic	0	NA	NA	TOMM40	19	45396973
19:45397307:C:T	ENSG00000130204	exonic	0	synonymous SNV	exon6	TOMM40	19	45397307
19:45397512:A:C	ENSG00000130204	intronic	0	NA	NA	TOMM40	19	45397512
19:45397952:C:T	ENSG00000130204	intronic	0	NA	NA	TOMM40	19	45397952
19:45398264:C:T	ENSG00000130204	intronic	0	NA	NA	TOMM40	19	45398264
19:45398633:C:G	ENSG00000130204	intronic	0	NA	NA	TOMM40	19	45398633
19:45398716:A:C	ENSG00000130204	intronic	0	NA	NA	TOMM40	19	45398716
19:45398785:C:T	ENSG00000130204	intronic	0	NA	NA	TOMM40	19	45398785
19:45398817:C:T	ENSG00000130204	intronic	0	NA	NA	TOMM40	19	45398817
19:45399344:G:T	ENSG00000130204	intronic	0	NA	NA	TOMM40	19	45399344
19:45399896:A:G	ENSG00000130204	intronic	0	NA	NA	TOMM40	19	45399896
19:45400725:C:T	ENSG00000130204	intronic	0	NA	NA	TOMM40	19	45400725
19:45400747:A:T	ENSG00000130204	intronic	0	NA	NA	TOMM40	19	45400747
19:45401666:A:G	ENSG00000130204	intronic	0	NA	NA	TOMM40	19	45401666
19:45401868:C:T	ENSG00000130204	intronic	0	NA	NA	TOMM40	19	45401868
19:45402262:G:T	ENSG00000130204	intronic	0	NA	NA	TOMM40	19	45402262
19:45402477:C:T	ENSG00000130204	intronic	0	NA	NA	TOMM40	19	45402477
19:45403216:C:T	ENSG00000130204	intronic	0	NA	NA	TOMM40	19	45403216
19:45403412:C:T	ENSG00000130204	intronic	0	NA	NA	TOMM40	19	45403412
19:45403858:A:G	ENSG00000130204	intronic	0	NA	NA	TOMM40	19	45403858
19:45404431:C:T	ENSG00000130204	intronic	0	NA	NA	TOMM40	19	45404431
19:45404691:A:G	ENSG00000130204	UTR3	0	NA	NA	TOMM40	19	45404691
19:45404857:C:T	ENSG00000130204	UTR3	0	NA	NA	TOMM40	19	45404857
19:45404972:C:T	ENSG00000130204	UTR3	0	NA	NA	TOMM40	19	45404972
19:45405062:A:G	ENSG00000130204	UTR3	0	NA	NA	TOMM40	19	45405062
19:45405521:C:G	ENSG00000130204	UTR3	0	NA	NA	TOMM40	19	45405521
19:45406673:A:G	ENSG00000130204	UTR3	0	NA	NA	TOMM40	19	45406673
19:45407788:A:G	ENSG00000130204	downstream	0	NA	NA	TOMM40	19	45407788
19:45408564:A:T	ENSG00000130203	upstream	0	NA	NA	APOE	19	45408564
19:45408836:G:T	ENSG00000130203	upstream	0	NA	NA	APOE	19	45408836
19:45409167:C:G	ENSG00000130203	exonic	0	nonsynonymous SNV	exon1	APOE	19	45409167
19:45410002:A:G	ENSG00000130203	intronic	0	NA	NA	APOE	19	45410002
19:45410444:A:G	ENSG00000130203	intronic	0	NA	NA	APOE	19	45410444
19:45411941:C:T	ENSG00000130203	exonic	0	nonsynonymous SNV	exon4	APOE	19	45411941
19:45412079:C:T	ENSG00000130203	exonic	0	nonsynonymous SNV	exon4	APOE	19	45412079
19:45412955:A:C	ENSG00000130203	downstream	0	NA	NA	APOE	19	45412955
19:45413233:G:T	ENSG00000130203	downstream	0	NA	NA	APOE	19	45413233
19:45413366:C:T	ENSG00000130203	downstream	0	NA	NA	APOE	19	45413366
19:45413576:C:T	ENSG00000130203	downstream	0	NA	NA	APOE	19	45413576
19:45414451:C:T	ENSG00000130203	intergenic	1801	NA	NA	APOE	19	45414451
19:45414451:C:T	ENSG00000130208	intergenic	3053	NA	NA	APOC1	19	45414451
19:45415713:A:G	ENSG00000130203	intergenic	3063	NA	NA	APOE	19	45415713
19:45415713:A:G	ENSG00000130208	intergenic	1791	NA	NA	APOC1	19	45415713
19:45415935:G:T	ENSG00000130203	intergenic	3285	NA	NA	APOE	19	45415935
19:45415935:G:T	ENSG00000130208	intergenic	1569	NA	NA	APOC1	19	45415935
19:45416178:G:T	ENSG00000130203	intergenic	3528	NA	NA	APOE	19	45416178
19:45416178:G:T	ENSG00000130208	intergenic	1326	NA	NA	APOC1	19	45416178
19:45416291:C:T	ENSG00000130203	intergenic	3641	NA	NA	APOE	19	45416291
19:45416291:C:T	ENSG00000130208	intergenic	1213	NA	NA	APOC1	19	45416291
19:45416478:A:G	ENSG00000130203	intergenic	3828	NA	NA	APOE	19	45416478
19:45416478:A:G	ENSG00000130208	intergenic	1026	NA	NA	APOC1	19	45416478
19:45416741:C:T	ENSG00000130208	upstream	0	NA	NA	APOC1	19	45416741
19:45418486:A:G	ENSG00000130208	intronic	0	NA	NA	APOC1	19	45418486
19:45418790:C:T	ENSG00000130208	intronic	0	NA	NA	APOC1	19	45418790
19:45418961:C:T	ENSG00000130208	intronic	0	NA	NA	APOC1	19	45418961
19:45421100:A:G	ENSG00000130208	intronic	0	NA	NA	APOC1	19	45421100
19:45421204:C:T	ENSG00000130208	intronic	0	NA	NA	APOC1	19	45421204
19:45421254:A:G	ENSG00000130208	intronic	0	NA	NA	APOC1	19	45421254
19:45421650:A:G	ENSG00000130208	intronic	0	NA	NA	APOC1	19	45421650
19:45421744:G:T	ENSG00000130208	intronic	0	NA	NA	APOC1	19	45421744
19:45421877:A:G	ENSG00000130208	intronic	0	NA	NA	APOC1	19	45421877
19:45422160:C:G	ENSG00000130208	UTR3	0	NA	NA	APOC1	19	45422160
19:45422846:A:G	ENSG00000130208	downstream	0	NA	NA	APOC1	19	45422846
19:45422946:A:G	ENSG00000130208	downstream	0	NA	NA	APOC1	19	45422946
19:45423636:A:G	ENSG00000130208	intergenic	1030	NA	NA	APOC1	19	45423636
19:45423636:A:G	ENSG00000214855	intergenic	6425	NA	NA	APOC1P1	19	45423636
19:45425175:G:T	ENSG00000130208	intergenic	2569	NA	NA	APOC1	19	45425175
19:45425175:G:T	ENSG00000214855	intergenic	4886	NA	NA	APOC1P1	19	45425175
19:45425178:A:G	ENSG00000130208	intergenic	2572	NA	NA	APOC1	19	45425178
19:45425178:A:G	ENSG00000214855	intergenic	4883	NA	NA	APOC1P1	19	45425178
19:45425460:A:G	ENSG00000130208	intergenic	2854	NA	NA	APOC1	19	45425460
19:45425460:A:G	ENSG00000214855	intergenic	4601	NA	NA	APOC1P1	19	45425460
19:45426792:A:G	ENSG00000130208	intergenic	4186	NA	NA	APOC1	19	45426792
19:45426792:A:G	ENSG00000214855	intergenic	3269	NA	NA	APOC1P1	19	45426792
19:45427125:A:T	ENSG00000130208	intergenic	4519	NA	NA	APOC1	19	45427125
19:45427125:A:T	ENSG00000214855	intergenic	2936	NA	NA	APOC1P1	19	45427125
19:45427353:C:G	ENSG00000130208	intergenic	4747	NA	NA	APOC1	19	45427353
19:45427353:C:G	ENSG00000214855	intergenic	2708	NA	NA	APOC1P1	19	45427353
19:45428234:A:G	ENSG00000130208	intergenic	5628	NA	NA	APOC1	19	45428234
19:45428234:A:G	ENSG00000214855	intergenic	1827	NA	NA	APOC1P1	19	45428234
19:45428459:C:T	ENSG00000130208	intergenic	5853	NA	NA	APOC1	19	45428459
19:45428459:C:T	ENSG00000214855	intergenic	1602	NA	NA	APOC1P1	19	45428459
19:45429543:C:T	ENSG00000214855	upstream	0	NA	NA	APOC1P1	19	45429543
19:45429708:C:G	ENSG00000214855	upstream	0	NA	NA	APOC1P1	19	45429708
19:45435314:G:T	ENSG00000214855	downstream	0	NA	NA	APOC1P1	19	45435314
19:45438554:C:T	ENSG00000214855	intergenic	3911	NA	NA	APOC1P1	19	45438554
19:45438554:C:T	ENSG00000267467	intergenic	6941	NA	NA	APOC4	19	45438554
19:45440529:A:G	ENSG00000214855	intergenic	5886	NA	NA	APOC1P1	19	45440529
19:45440529:A:G	ENSG00000267467	intergenic	4966	NA	NA	APOC4	19	45440529
19:45442349:C:T	ENSG00000214855	intergenic	7706	NA	NA	APOC1P1	19	45442349
19:45442349:C:T	ENSG00000267467	intergenic	3146	NA	NA	APOC4	19	45442349
19:45442519:A:T	ENSG00000214855	intergenic	7876	NA	NA	APOC1P1	19	45442519
19:45442519:A:T	ENSG00000267467	intergenic	2976	NA	NA	APOC4	19	45442519
19:45443088:C:G	ENSG00000214855	intergenic	8445	NA	NA	APOC1P1	19	45443088
19:45443088:C:G	ENSG00000267467	intergenic	2407	NA	NA	APOC4	19	45443088
19:45443504:A:G	ENSG00000214855	intergenic	8861	NA	NA	APOC1P1	19	45443504
19:45443504:A:G	ENSG00000267467	intergenic	1991	NA	NA	APOC4	19	45443504
19:45443647:C:T	ENSG00000214855	intergenic	9004	NA	NA	APOC1P1	19	45443647
19:45443647:C:T	ENSG00000267467	intergenic	1848	NA	NA	APOC4	19	45443647
19:45444566:G:T	ENSG00000224916	upstream	0	NA	NA	APOC4-APOC2	19	45444566
19:45444566:G:T	ENSG00000267467	upstream	0	NA	NA	APOC4	19	45444566
19:45444646:A:G	ENSG00000224916	upstream	0	NA	NA	APOC4-APOC2	19	45444646
19:45444646:A:G	ENSG00000267467	upstream	0	NA	NA	APOC4	19	45444646
19:45446271:C:T	ENSG00000224916	intronic	0	NA	NA	APOC4-APOC2	19	45446271
19:45446271:C:T	ENSG00000267467	intronic	0	NA	NA	APOC4	19	45446271
19:45448465:G:T	ENSG00000224916	exonic	0	nonsynonymous SNV	exon3	APOC4-APOC2	19	45448465
19:45448465:G:T	ENSG00000267467	exonic	0	nonsynonymous SNV	exon3	APOC4	19	45448465
19:45451662:A:G	ENSG00000234906	UTR5	0	NA	NA	APOC2	19	45451662
19:45479553:C:G	ENSG00000104853	intronic	0	NA	NA	CLPTM1	19	45479553
19:45483438:A:C	ENSG00000104853	intronic	0	NA	NA	CLPTM1	19	45483438
19:45490192:A:G	ENSG00000104853	intronic	0	NA	NA	CLPTM1	19	45490192
19:45490570:A:G	ENSG00000104853	exonic	0	synonymous SNV	exon8	CLPTM1	19	45490570
19:45493061:C:T	ENSG00000104853	intronic	0	NA	NA	CLPTM1	19	45493061
19:45495682:A:G	ENSG00000104853	intronic	0	NA	NA	CLPTM1	19	45495682
19:45496776:A:G	ENSG00000104853	downstream	0	NA	NA	CLPTM1	19	45496776
19:45514061:A:G	ENSG00000104856	intronic	0	NA	NA	RELB	19	45514061
19:45552587:C:T	ENSG00000104859	intronic	0	NA	NA	CLASRP	19	45552587
19:45557302:A:G	ENSG00000104859	intronic	0	NA	NA	CLASRP	19	45557302
19:45667526:A:G	ENSG00000007047	intronic	0	NA	NA	MARK4	19	45667526
19:45667526:A:G	ENSG00000007255	intronic	0	NA	NA	TRAPPC6A	19	45667526
19:45695946:C:G	ENSG00000007047	intronic	0	NA	NA	MARK4	19	45695946
19:45695946:C:G	ENSG00000266958	intronic	0	NA	NA	AC006126.3	19	45695946
19:45695946:C:G	ENSG00000267545	intronic	0	NA	NA	AC005779.2	19	45695946
19:45696782:A:G	ENSG00000007047	intronic	0	NA	NA	MARK4	19	45696782
19:45696782:A:G	ENSG00000266958	intronic	0	NA	NA	AC006126.3	19	45696782
19:45696782:A:G	ENSG00000267545	intronic	0	NA	NA	AC005779.2	19	45696782
19:45707532:C:T	ENSG00000007047	intronic	0	NA	NA	MARK4	19	45707532
19:45707532:C:T	ENSG00000266958	intronic	0	NA	NA	AC006126.3	19	45707532
19:45707830:A:C	ENSG00000007047	intronic	0	NA	NA	MARK4	19	45707830
19:45707830:A:C	ENSG00000266958	intronic	0	NA	NA	AC006126.3	19	45707830
19:45707917:G:T	ENSG00000007047	intronic	0	NA	NA	MARK4	19	45707917
19:45707917:G:T	ENSG00000266958	intronic	0	NA	NA	AC006126.3	19	45707917
19:45708239:A:G	ENSG00000007047	intronic	0	NA	NA	MARK4	19	45708239
19:45708239:A:G	ENSG00000266958	intronic	0	NA	NA	AC006126.3	19	45708239
19:45708408:C:T	ENSG00000007047	intronic	0	NA	NA	MARK4	19	45708408
19:45708408:C:T	ENSG00000266958	intronic	0	NA	NA	AC006126.3	19	45708408
19:45708758:A:G	ENSG00000007047	intronic	0	NA	NA	MARK4	19	45708758
19:45708758:A:G	ENSG00000266958	intronic	0	NA	NA	AC006126.3	19	45708758
19:45708888:C:T	ENSG00000007047	intronic	0	NA	NA	MARK4	19	45708888
19:45708888:C:T	ENSG00000266958	intronic	0	NA	NA	AC006126.3	19	45708888
19:45708947:A:G	ENSG00000007047	intronic	0	NA	NA	MARK4	19	45708947
19:45708947:A:G	ENSG00000266958	intronic	0	NA	NA	AC006126.3	19	45708947
19:45709036:C:T	ENSG00000007047	intronic	0	NA	NA	MARK4	19	45709036
19:45709036:C:T	ENSG00000266958	intronic	0	NA	NA	AC006126.3	19	45709036
19:45709987:A:G	ENSG00000007047	intronic	0	NA	NA	MARK4	19	45709987
19:45709987:A:G	ENSG00000266958	intronic	0	NA	NA	AC006126.3	19	45709987
19:45710276:A:G	ENSG00000007047	intronic	0	NA	NA	MARK4	19	45710276
19:45710276:A:G	ENSG00000266958	intronic	0	NA	NA	AC006126.3	19	45710276
19:45710484:C:G	ENSG00000007047	intronic	0	NA	NA	MARK4	19	45710484
19:45710484:C:G	ENSG00000266958	intronic	0	NA	NA	AC006126.3	19	45710484
19:45710539:C:T	ENSG00000007047	intronic	0	NA	NA	MARK4	19	45710539
19:45710539:C:T	ENSG00000266958	intronic	0	NA	NA	AC006126.3	19	45710539
19:45711598:C:T	ENSG00000007047	intronic	0	NA	NA	MARK4	19	45711598
19:45711598:C:T	ENSG00000266958	intronic	0	NA	NA	AC006126.3	19	45711598
19:45711616:A:G	ENSG00000007047	intronic	0	NA	NA	MARK4	19	45711616
19:45711616:A:G	ENSG00000266958	intronic	0	NA	NA	AC006126.3	19	45711616
19:45711733:C:T	ENSG00000007047	intronic	0	NA	NA	MARK4	19	45711733
19:45711733:C:T	ENSG00000266958	intronic	0	NA	NA	AC006126.3	19	45711733
19:45712550:A:G	ENSG00000007047	intronic	0	NA	NA	MARK4	19	45712550
19:45712550:A:G	ENSG00000266958	intronic	0	NA	NA	AC006126.3	19	45712550
19:45712980:A:G	ENSG00000007047	intronic	0	NA	NA	MARK4	19	45712980
19:45712980:A:G	ENSG00000266958	intronic	0	NA	NA	AC006126.3	19	45712980
19:45713116:A:C	ENSG00000007047	intronic	0	NA	NA	MARK4	19	45713116
19:45713116:A:C	ENSG00000266958	intronic	0	NA	NA	AC006126.3	19	45713116
19:45713514:C:G	ENSG00000007047	intronic	0	NA	NA	MARK4	19	45713514
19:45713514:C:G	ENSG00000266958	intronic	0	NA	NA	AC006126.3	19	45713514
19:45716364:C:T	ENSG00000130201	exonic	0	nonsynonymous SNV	exon10	EXOC3L2	19	45716364
19:45717248:C:G	ENSG00000007047	intronic	0	NA	NA	MARK4	19	45717248
19:45717248:C:G	ENSG00000130201	intronic	0	NA	NA	EXOC3L2	19	45717248
19:45717248:C:G	ENSG00000266958	intronic	0	NA	NA	AC006126.3	19	45717248
19:45717296:C:T	ENSG00000007047	intronic	0	NA	NA	MARK4	19	45717296
19:45717296:C:T	ENSG00000130201	intronic	0	NA	NA	EXOC3L2	19	45717296
19:45717296:C:T	ENSG00000266958	intronic	0	NA	NA	AC006126.3	19	45717296
19:45717785:C:T	ENSG00000007047	intronic	0	NA	NA	MARK4	19	45717785
19:45717785:C:T	ENSG00000130201	intronic	0	NA	NA	EXOC3L2	19	45717785
19:45717785:C:T	ENSG00000266958	intronic	0	NA	NA	AC006126.3	19	45717785
19:45717943:A:G	ENSG00000007047	intronic	0	NA	NA	MARK4	19	45717943
19:45717943:A:G	ENSG00000130201	intronic	0	NA	NA	EXOC3L2	19	45717943
19:45717943:A:G	ENSG00000266958	intronic	0	NA	NA	AC006126.3	19	45717943
19:45722616:C:T	ENSG00000007047	intronic	0	NA	NA	MARK4	19	45722616
19:45722616:C:T	ENSG00000130201	intronic	0	NA	NA	EXOC3L2	19	45722616
19:45740064:C:G	ENSG00000007047	intronic	0	NA	NA	MARK4	19	45740064
19:45784241:C:T	ENSG00000007047	intronic	0	NA	NA	MARK4	19	45784241
19:45793916:C:G	ENSG00000007047	intronic	0	NA	NA	MARK4	19	45793916
19:45830815:G:T	ENSG00000104879	intergenic	4580	NA	NA	CKM	19	45830815
19:45830815:G:T	ENSG00000242675	intergenic	5141	NA	NA	RPS16P9	19	45830815
19:45909140:C:G	ENSG00000104881	intronic	0	NA	NA	PPP1R13L	19	45909140
19:45957953:A:T	ENSG00000012061	intronic	0	NA	NA	ERCC1	19	45957953
19:45959322:A:G	ENSG00000012061	intronic	0	NA	NA	ERCC1	19	45959322
20:31826339:C:T	ENSG00000198183	intronic	0	NA	NA	BPIFA1	20	31826339
20:35685502:C:T	ENSG00000080839	intronic	0	NA	NA	RBL1	20	35685502
20:35794556:A:T	ENSG00000236159	ncRNA_exonic	0	NA	NA	RP3-343K2.4	20	35794556
20:35818123:A:G	ENSG00000118705	intronic	0	NA	NA	RPN2	20	35818123
20:35850458:C:T	ENSG00000118705	intronic	0	NA	NA	RPN2	20	35850458
20:40290428:A:G	ENSG00000124177	intergenic	43295	NA	NA	CHD6	20	40290428
20:40290428:A:G	ENSG00000252386	intergenic	23197	NA	NA	RNU6-1018P	20	40290428
20:40364147:C:T	ENSG00000212224	intergenic	22908	NA	NA	SNORA26	20	40364147
20:40364147:C:T	ENSG00000225458	intergenic	255633	NA	NA	RP5-1121H13.4	20	40364147
20:40716015:C:T	ENSG00000196090	intronic	0	NA	NA	PTPRT	20	40716015
22:47747652:A:G	ENSG00000224715	ncRNA_intronic	0	NA	NA	CITF22-49D8.1	22	47747652
uniqID : Unique ID of SNPs consists of chr:position:allele1:allele2 where alleles are alphabetically ordered
gene : Ensembl gene ID
annot : Functional consequence of SNPs
dist : Distance to the gene
exonic_function : Functional annotation of exonic SNPs
symbol : Gene symbol
chr : chromosome
pos : position on GRCh37

### Sheet: Supplementary Table 15
Supplementary Table 15. Enrichment test of functional annotations in Stage2.
annot	ref.count	ref.prop	count	prop	enrichment	fisher.P
intergenic	39115206	0.460639	64	0.230216	0.499775	2.56387e-15
intronic	31269043	0.368239	145	0.521583	1.41643	2.03298e-07
downstream	937069	0.0110354	11	0.0395683	3.5856	0.000316755
exonic	1021789	0.0120331	11	0.0395683	3.2883	0.000645125
UTR3	835157	0.00983519	9	0.0323741	3.29166	0.00195168
upstream	877218	0.0103305	9	0.0323741	3.13383	0.00270082
ncRNA_intronic	9687838	0.114088	21	0.0755396	0.662114	0.0468563
ncRNA_exonic	903337	0.0106381	6	0.0215827	2.02881	0.0786124
UTR5	253813	0.00298902	2	0.00719424	2.40689	0.20228
ncRNA_splicing	4256	5.01206e-05	0	0	0	1
splicing	10453	0.000123099	0	0	0	1

### Sheet: Supplementary Table 16
Supplementary Table 16. Characterization of candidate variants in VD GWAS Stage2.
uniqID	rsID	chr	pos	non_effect_allele	effect_allele	MAF	gwasP	beta	se	r2	IndSigSNP	GenomicLocus	nearestGene	dist	func	CADD	RDB	minChrState	commonChrState	posMapFilt	eqtlMapFilt	ciMapFilt
1:116820244:A:G	rs546609319	1	116820244	G	A	0.002196	0.002321	-2.3371	0.7673	0.851541	rs150423973	1	U3	983	upstream	0.147	NA	5	15	0	0	1
1:116845521:A:G	rs148091621	1	116845521	G	A	0.002396	0.02055	-1.7905	0.773	0.928306	rs150423973	1	U3	24078	intergenic	1.819	6	5	15	0	0	1
1:116871703:C:T	rs150423973	1	116871703	C	T	0.002196	3.631e-08	3.5278	0.6405	1	rs150423973	1	ATP1A1	43586	intergenic	0.247	6	5	15	0	0	1
1:116880952:C:T	rs139230287	1	116880952	C	T	0.002796	0.007914	1.4644	0.5514	0.811805	rs150423973	1	ATP1A1	34337	intergenic	0.636	7	5	15	0	0	1
1:120072559:A:T	rs55977072	1	120072559	T	A	0.000599	4.492e-08	-3.039	0.5555	1	rs55977072	2	GAPDHP32	3812	intergenic	1.768	6	4	15	0	0	1
1:167628193:C:T	rs555863053	1	167628193	C	T	0.0003994	2.747e-08	3.8996	0.7018	1	rs555863053	3	RCSD1	0	intronic	6.926	NA	4	15	1	0	1
2:7559484:A:C	rs543737714	2	7559484	C	A	0.0001997	3.004e-09	3.3646	0.5672	1	rs543737714	4	AC013460.1	1907	intergenic	0.167	NA	5	15	0	0	1
2:129694243:A:G	rs571573246	2	129694243	G	A	0.0001997	2.998e-09	3.3224	0.5601	1	rs571573246	5	AC068483.1	127175	intergenic	4.153	NA	9	15	0	0	0
2:170746289:A:G	rs138654898	2	170746289	G	A	0.001997	1.724e-08	3.1549	0.5596	1	rs138654898	6	UBR3	0	intronic	1.187	7	4	5	1	0	1
3:9967952:A:G	rs536931879	3	9967952	G	A	0.0001997	4.899e-08	3.178	0.5826	1	rs536931879	7	IL17RC	0	intronic	2.756	NA	4	5	1	0	1
4:89592499:G:T	rs79120584	4	89592499	G	T	0.001797	2.448e-09	3.0396	0.5096	1	rs79120584	8	HERC3	0	intronic	0.908	6	4	5	1	0	1
4:89766794:C:T	rs117164223	4	89766794	C	T	0.002196	9.153e-09	-2.8074	0.4886	1	rs117164223	8	FAM13A	0	intronic	0.303	6	5	15	1	0	1
4:89838011:A:T	rs537770621	4	89838011	T	A	0.001398	3.992e-08	-2.8812	0.5247	0.635344	rs117164223	8	FAM13A	0	intronic	1.562	NA	5	15	1	0	1
5:20583716:A:C	rs534723021	5	20583716	C	A	0.0001997	6.39e-09	4.0688	0.7008	1	rs534723021	9	CDH18	7733	intergenic	0.758	NA	14	15	1	0	0
5:79616698:A:G	rs200249535	5	79616698	G	A	0.0001997	7.551e-11	4.6334	0.7118	1	rs200249535	10	SPZ1	0	exonic	7.685	6	9	15	1	0	1
5:91599460:C:G	rs563370505	5	91599460	G	C	0.0009984	1.527e-08	-3.1345	0.5539	1	rs563370505	11	RP11-348J24.2	0	ncRNA_intronic	0.132	NA	15	15	0	0	1
5:148037600:A:G	rs564080066	5	148037600	G	A	0.0003994	2.321e-08	-1.0359	0.1854	1	rs564080066	12	HTR4	0	intronic	3.382	NA	5	14	1	0	1
6:75160301:G:T	rs202007547	6	75160301	G	T	0.001997	4.77e-08	-4.0564	0.743	1	rs202007547	13	RP11-554D15.1	0	ncRNA_intronic	1.9	6	14	15	0	0	1
6:86196844:C:T	rs181643338	6	86196844	C	T	0.002396	0.01396	-0.8777	0.357	0.665598	rs542806512	14	NT5E	0	intronic	5.714	6	4	15	1	0	1
6:86231162:A:G	rs181853299	6	86231162	G	A	0.001997	0.001913	1.3992	0.4509	0.799359	rs542806512	14	SNX14	0	intronic	6.031	5	4	5	1	0	1
6:86304316:C:T	rs569900671	6	86304316	C	T	0.001997	0.005202	-1.4639	0.5239	0.799359	rs542806512	14	RP11-321N4.5	0	intronic	3.833	NA	1	1	1	0	1
6:86311988:C:T	rs554286783	6	86311988	C	T	0.002196	0.01154	0.9108	0.3606	0.726399	rs542806512	14	RP11-321N4.5	0	intronic	1.359	NA	4	5	1	0	1
6:86325351:G:T	rs552034671	6	86325351	G	T	0.002396	0.01296	-0.8917	0.3588	0.665598	rs542806512	14	SYNCRIP	0	intronic	1.281	NA	4	4	1	0	0
6:86337423:A:C	rs185007266	6	86337423	C	A	0.002396	0.01044	0.9277	0.3622	0.665598	rs542806512	14	SYNCRIP	0	intronic	0.269	5	4	4	1	0	0
6:86567754:A:G	rs532041099	6	86567754	G	A	0.001797	0.0004413	1.6753	0.4767	0.888533	rs542806512	14	RP11-207F8.1	10916	intergenic	1.603	NA	5	15	0	0	1
6:86628504:C:G	rs573767715	6	86628504	G	C	0.001597	0.0004031	-1.6916	0.4781	0.764924	rs542806512	14	RP11-207F8.1	49321	intergenic	0.847	NA	9	15	0	0	1
6:86810914:A:G	rs542806512	6	86810914	G	A	0.001597	3.272e-08	-3.166	0.5729	1	rs542806512	14	RPL7P27	14061	intergenic	8.477	NA	9	15	0	0	1
6:87019042:A:G	rs192622291	6	87019042	G	A	0.001997	0.001778	-1.4184	0.4539	0.799359	rs542806512	14	NDUFA5P9	94744	intergenic	1.461	6	9	15	0	0	1
6:158645336:A:G	rs576730428	6	158645336	G	A	0.0001997	7.108e-10	5.255	0.8526	1	rs576730428	15	SRP72P2	13031	intergenic	1.07	NA	5	15	0	0	1
7:149911042:G:T	rs561189374	7	149911042	G	T	0.002196	1.539e-08	3.7286	0.6591	1	rs561189374	16	ACTR3C	29962	intergenic	2.859	NA	5	15	0	0	0
7:154092979:A:G	rs181602927	7	154092979	G	A	0.003195	0.002248	2.2595	0.7395	0.725519	rs138507927	17	DPP6	0	intronic	4.357	6	9	15	1	0	0
7:154108389:A:T	rs138507927	7	154108389	T	A	0.004393	2.358e-08	-2.7941	0.5004	1	rs138507927	17	DPP6	0	intronic	3.792	7	5	15	1	0	0
8:27462481:A:G	rs7982	8	27462481	G	A	0.3355	3.022e-08	-0.1073	0.0194	0.816502	rs11136000	18	CLU	0	exonic	1.763	NA	4	4	1	1	1
8:27464519:C:T	rs11136000	8	27464519	C	T	0.3782	2.766e-08	-0.1074	0.0193	1	rs11136000	18	CLU	0	intronic	0.678	6	4	5	1	1	1
8:27465312:C:T	rs11787077	8	27465312	C	T	0.3786	0.001147	-0.0789	0.0243	0.998397	rs11136000	18	CLU	0	intronic	1.709	5	4	5	1	1	1
8:27466157:C:T	rs1532276	8	27466157	C	T	0.3706	4.445e-08	-0.1059	0.0193	0.966719	rs11136000	18	CLU	0	intronic	1.701	4	2	7	1	1	1
8:27467686:C:T	rs9331896	8	27467686	C	T	0.3828	7.666e-07	0.0956	0.0193	0.896475	rs11136000	18	CLU	0	intronic	2.136	NA	2	7	1	1	1
8:27468503:A:C	rs867230	8	27468503	C	A	0.3247	3.454e-07	0.0986	0.0194	0.638132	rs11136000	18	CLU	0	UTR5	3.031	2b	1	2	1	1	1
9:18356094:A:G	rs192554851	9	18356094	G	A	0.0003994	2.989e-09	2.4517	0.4133	1	rs192554851	19	RP11-570H19.2	4500	intergenic	1.626	7	5	15	0	0	1
9:81241386:A:G	rs182107566	9	81241386	G	A	0.002995	2.633e-06	1.6836	0.3584	0.719283	rs570028361	20	RP11-216F5.1	36930	intergenic	0.708	7	5	15	0	0	1
9:81376912:C:G	rs570028361	9	81376912	G	C	0.002796	2.823e-08	-2.0568	0.3705	1	rs570028361	20	MTND2P8	19251	intergenic	0.726	NA	5	15	0	0	1
10:100741266:A:G	rs546018638	10	100741266	G	A	0.0001997	4.561e-09	-4.8774	0.832	1	rs546018638	21	HPSE2	0	intronic	7.957	NA	9	15	1	0	1
11:118302718:C:T	rs535202922	11	118302718	C	T	0.0001997	3.384e-13	5.7135	0.785	1	rs535202922	22	ATP5L	506	downstream	0.371	NA	5	15	1	0	1
12:131052809:A:G	rs184836761	12	131052809	G	A	0.000599	1.85e-09	4.5144	0.7511	1	rs184836761	23	RIMBP2	0	intronic	2.511	3a	5	15	1	0	1
13:75417919:C:T	rs533330090	13	75417919	C	T	0.0003994	5.116e-09	3.6903	0.6315	1	rs533330090	24	RIOK3P1	13701	intergenic	0.523	NA	14	15	0	0	1
13:113427550:A:G	rs576381927	13	113427550	G	A	0.000599	3.412e-08	2.5067	0.4542	1	rs576381927	25	ATP11A	0	intronic	2.326	NA	4	5	1	0	1
14:51600283:A:G	rs550535903	14	51600283	G	A	0.001597	3.659e-08	2.7814	0.5051	1	rs550535903	26	TRIM9	37503	intergenic	0.094	NA	9	15	0	0	0
14:51819391:A:G	rs527795127	14	51819391	G	A	0.0009984	1.056e-08	2.7189	0.4752	1	rs527795127	26	LINC00640:RP11-255G12.2	0	ncRNA_exonic	2.092	NA	5	15	0	0	1
15:26349988:G:T	rs547455871	15	26349988	G	T	0.0003994	6.886e-15	-5.0513	0.6487	1	rs547455871	27	LINC00929	10971	intergenic	9.852	NA	5	15	0	0	1
15:42506323:A:G	rs183472759	15	42506323	G	A	0.002196	5.572e-09	3.951	0.6778	1	rs183472759	28	RP11-546B15.1:TMEM87A	0	ncRNA_intronic	1.859	6	4	5	1	0	1
15:100714857:C:T	rs146972069	15	100714857	C	T	0.00639	2.23e-08	2.5234	0.4512	1	rs146972069	29	ADAMTS17	0	intronic	13.95	7	1	15	1	0	1
16:1181498:G:T	rs564332482	16	1181498	G	T	0.0003994	1.719e-08	2.6517	0.4703	1	rs564332482	30	LA16c-381G6.1	18098	intergenic	2.939	NA	5	15	0	0	1
16:46733790:G:T	rs542985453	16	46733790	G	T	0.000599	2.763e-05	3.8209	0.9114	0.6664	rs529505148	31	ORC6	1483	intergenic	1.73	NA	4	5	1	0	1
16:46835685:C:T	rs182209947	16	46835685	C	T	0.000599	1.469e-05	-3.8928	0.8983	0.6664	rs529505148	31	C16orf87	0	UTR3	4.916	4	4	5	1	0	1
16:47156090:C:T	rs182957034	16	47156090	C	T	0.000599	2.492e-06	3.5736	0.7589	0.6664	rs529505148	31	NETO2	0	intronic	6.518	6	4	15	1	0	1
16:47256373:A:G	rs550145803	16	47256373	G	A	0.000599	1.014e-07	2.9356	0.5514	0.6664	rs529505148	31	ITFG1	0	intronic	1.706	NA	5	5	1	0	1
16:47270214:A:G	rs529505148	16	47270214	G	A	0.0003994	9.744e-09	3.6966	0.6446	1	rs529505148	31	ITFG1	0	intronic	0.165	NA	4	5	1	0	1
16:47847866:C:T	rs550039958	16	47847866	C	T	0.000599	0.01464	1.2044	0.4934	0.6664	rs529505148	31	RP11-523L20.2	0	ncRNA_intronic	0.828	NA	9	15	0	0	1
16:47852866:A:T	rs527540956	16	47852866	T	A	0.000599	2.197e-08	3.9952	0.714	0.6664	rs529505148	31	RP11-523L20.2	0	ncRNA_intronic	7.146	NA	5	15	0	0	1
16:47874110:A:G	rs570159547	16	47874110	G	A	0.0003994	1.117e-05	2.6159	0.5954	1	rs529505148	31	RP11-523L20.2	0	ncRNA_intronic	2.591	NA	5	15	0	0	1
16:47913567:G:T	rs570479249	16	47913567	G	T	0.0003994	6.582e-08	3.7555	0.6952	1	rs529505148	31	RP11-523L20.2:AC140542.2	0	ncRNA_intronic	0.403	NA	5	15	0	0	1
19:45041818:G:T	rs1661184	19	45041818	G	T	0.1064	4.172e-08	0.1286	0.0235	1	rs1661184	32	CEACAM22P	0	ncRNA_exonic	4.889	NA	5	14	0	1	1
19:45041859:A:G	rs62116949	19	45041859	G	A	0.1002	2.684e-07	0.1222	0.0238	0.685051	rs1661184	32	CEACAM22P	0	ncRNA_exonic	6.364	5	5	14	0	1	1
19:45117701:C:T	rs183152677	19	45117701	C	T	0.002396	2.448e-07	0.3487	0.0676	0.928306	rs146842409	32	CEACAM22P:IGSF23	0	ncRNA_intronic	5.744	5	2	15	1	1	1
19:45149936:C:T	rs150914051	19	45149936	C	T	0.002396	2.361e-07	0.3484	0.0674	0.928306	rs146842409	32	CTB-171A8.1:PVR	0	ncRNA_intronic	0.768	7	1	5	1	1	1
19:45159731:A:C	rs144343306	19	45159731	C	A	0.002396	2.369e-07	0.3483	0.0674	0.928306	rs146842409	32	CTB-171A8.1:PVR	0	ncRNA_intronic	3.084	5	4	4	1	1	1
19:45193373:A:G	rs146842409	19	45193373	G	A	0.002196	3.503e-08	0.3681	0.0668	1	rs146842409	32	CTB-171A8.1	0	ncRNA_intronic	0.031	4	2	5	1	1	1
19:45284627:A:G	rs80168591	19	45284627	G	A	0.002196	2.003e-11	0.4913	0.0733	1	rs80168591	32	CBLC	0	intronic	9.846	2b	1	15	1	0	1
19:45302277:C:T	rs139997344	19	45302277	C	T	0.002196	1.763e-08	0.4403	0.0781	1	rs139997344	32	CBLC	0	intronic	1.47	5	4	5	1	0	1
19:45308074:A:T	rs138573164	19	45308074	T	A	0.002796	1.075e-10	-0.4116	0.0638	1	rs138573164	32	CBLC	4182	intergenic	11.23	5	5	15	1	0	1
19:45319631:A:G	rs118147862	19	45319631	G	A	0.01318	2.472e-05	-0.2232	0.0529	0.637164	rs41290120	32	BCAM	0	intronic	9.825	5	4	5	1	1	1
19:45324138:A:G	rs28399637	19	45324138	G	A	0.1484	6.287e-13	0.1465	0.0204	1	rs28399637	32	BCAM	0	intronic	0.114	3a	1	15	1	1	1
19:45324756:C:G	rs28399664	19	45324756	G	C	0.004393	2.337e-23	-0.5069	0.0509	1	rs28399664	32	BCAM	82	downstream	2.19	2b	4	15	1	1	1
19:45331725:C:T	rs4802238	19	45331725	C	T	0.1973	2.344e-07	0.1021	0.0198	0.666669	rs4803764	32	BCAM	7051	intergenic	2.002	7	5	14	1	1	1
19:45337737:C:T	rs11667253	19	45337737	C	T	0.3836	5.705e-08	0.1163	0.0214	0.939939	rs4239533	32	PVRL2	11694	intergenic	2.771	5	13	14	0	1	1
19:45337863:C:T	rs12976241	19	45337863	C	T	0.4008	1.203e-07	-0.1129	0.0213	0.887774	rs4239533	32	PVRL2	11568	intergenic	3.16	7	13	14	0	1	1
19:45337918:A:G	rs147711004	19	45337918	G	A	0.006789	2.299e-32	0.5259	0.0444	0.725874	rs41289512	32	PVRL2	11513	intergenic	0.617	7	13	14	0	1	1
19:45338220:A:G	rs4369782	19	45338220	G	A	0.383	0.01418	-0.0666	0.0272	0.940843	rs4239533	32	PVRL2	11211	intergenic	0.95	7	13	14	0	1	1
19:45338493:C:T	rs4605275	19	45338493	C	T	0.3834	0.01207	-0.0682	0.0272	0.942242	rs4239533	32	PVRL2	10938	intergenic	0.824	6	13	14	0	1	1
19:45338523:C:G	rs73048288	19	45338523	G	C	0.1997	2.567e-05	0.084	0.02	0.72868	rs4803764	32	PVRL2	10908	intergenic	1.553	6	13	14	0	1	1
19:45340138:A:G	rs2927482	19	45340138	G	A	0.4141	1.096e-07	0.1132	0.0213	0.829924	rs4239533	32	PVRL2	9293	intergenic	3.089	7	13	14	1	1	1
19:45341540:A:G	rs12462274	19	45341540	G	A	0.1999	6.536e-05	-0.0802	0.0201	0.729761	rs4803764	32	PVRL2	7891	intergenic	2.333	7	14	15	1	1	1
19:45341759:C:G	rs10415074	19	45341759	G	C	0.4267	0.0115	-0.0685	0.0271	0.868042	rs4239533	32	PVRL2	7672	intergenic	1.161	7	14	15	1	1	1
19:45341948:A:G	rs10407439	19	45341948	G	A	0.3846	4.159e-08	-0.1174	0.0214	0.948019	rs4239533	32	PVRL2	7483	intergenic	2.453	7	14	15	1	1	1
19:45342007:C:G	rs74579864	19	45342007	G	C	0.2001	4.204e-05	0.082	0.02	0.72886	rs4803764	32	PVRL2	7424	intergenic	0.519	7	9	15	1	1	1
19:45342241:A:G	rs4239533	19	45342241	G	A	0.3978	1.419e-08	-0.1223	0.0216	1	rs4239533	32	PVRL2	7190	intergenic	2.929	7	9	15	1	1	1
19:45344722:A:G	rs28615360	19	45344722	G	A	0.0623	6.916e-10	0.471	0.0764	1	rs28615360	32	PVRL2	4709	intergenic	0.39	5	5	15	1	1	1
19:45345283:A:C	rs61642202	19	45345283	C	A	0.01278	8.238e-10	-0.5082	0.0828	1	rs61642202	32	PVRL2	4148	intergenic	6.469	5	5	15	1	1	1
19:45345623:A:G	rs2199575	19	45345623	G	A	0.1901	2.432e-09	0.1247	0.0209	0.824773	rs4803764	32	PVRL2	3808	intergenic	4.149	6	5	15	1	1	1
19:45346666:C:G	rs148601586	19	45346666	G	C	0.003994	2.484e-12	-0.6623	0.0946	1	rs148601586	32	PVRL2	2765	intergenic	0.043	7	5	15	1	0	1
19:45348522:G:T	rs12162222	19	45348522	G	T	0.1895	2.214e-09	0.125	0.0209	0.825722	rs4803764	32	PVRL2	909	upstream	1.666	4	1	2	1	1	1
19:45351516:C:G	rs41289512	19	45351516	G	C	0.007788	1.113e-37	-0.517	0.0403	1	rs41289512	32	PVRL2	0	intronic	7.715	4	1	2	1	0	1
19:45355267:A:T	rs76205446	19	45355267	T	A	0.02636	4.778e-10	0.5177	0.0831	1	rs76205446	32	PVRL2	0	intronic	4.695	5	2	5	1	1	1
19:45355288:C:T	rs149661872	19	45355288	C	T	0.003395	1.276e-10	0.5321	0.0828	1	rs149661872	32	PVRL2	0	intronic	0.995	5	2	5	1	1	1
19:45355721:C:G	rs2972559	19	45355721	G	C	0.2254	0.002035	-0.086	0.0279	0.767287	rs4803764	32	PVRL2	0	intronic	6.522	6	4	5	1	1	1
19:45356141:C:T	rs2972558	19	45356141	C	T	0.4129	3.321e-11	0.143	0.0216	1	rs2972558	32	PVRL2	0	intronic	0.51	NA	4	5	1	1	1
19:45356464:A:T	rs73050205	19	45356464	T	A	0.1845	9.39e-12	0.1472	0.0216	0.989221	rs4803764	32	PVRL2	0	intronic	4.763	6	4	5	1	1	1
19:45357003:C:G	rs35396326	19	45357003	G	C	0.2212	5.277e-11	-0.1395	0.0213	0.799567	rs4803764	32	PVRL2	0	intronic	1.292	6	4	5	1	1	1
19:45357377:C:T	rs4803764	19	45357377	C	T	0.1859	8.26e-12	-0.1476	0.0216	1	rs4803764	32	PVRL2	0	intronic	5.311	5	4	5	1	1	1
19:45357939:A:G	rs2927468	19	45357939	G	A	0.4277	4.387e-24	-0.1918	0.0189	1	rs2927468	32	PVRL2	0	intronic	4.968	NA	4	5	1	1	1
19:45358026:C:T	rs143459034	19	45358026	C	T	0.01498	4.251e-10	0.5186	0.083	1	rs143459034	32	PVRL2	0	intronic	0.695	6	4	5	1	1	1
19:45359586:C:T	rs56317818	19	45359586	C	T	0.228	2.366e-11	0.1442	0.0216	0.717986	rs4803764	32	PVRL2	0	intronic	5.549	7	4	5	1	1	1
19:45359667:A:G	rs41289514	19	45359667	G	A	0.01078	1.137e-09	-0.4965	0.0815	0.754965	rs61642202	32	PVRL2	0	intronic	4.183	5	2	5	1	1	1
19:45359706:A:G	rs12462573	19	45359706	G	A	0.227	1.741e-11	0.1452	0.0216	0.724232	rs4803764	32	PVRL2	0	intronic	1.258	5	2	5	1	1	1
19:45359945:A:G	rs183610051	19	45359945	G	A	0.002396	6.171e-12	0.7005	0.1019	1	rs183610051	32	PVRL2	0	intronic	3.282	4	2	5	1	0	1
19:45361646:A:G	rs365653	19	45361646	G	A	0.1747	2.928e-09	0.1951	0.0329	1	rs365653	32	PVRL2	0	intronic	2.279	NA	4	5	1	1	1
19:45363820:G:T	rs138607350	19	45363820	G	T	0.003395	7.491e-16	-0.5582	0.0692	1	rs138607350	32	PVRL2	0	intronic	5.194	6	4	5	1	0	1
19:45365447:A:G	rs146275714	19	45365447	G	A	0.005192	1.86e-26	0.5615	0.0528	0.818692	rs12691088	32	PVRL2	0	intronic	0.074	6	4	5	1	1	1
19:45371594:A:G	rs390952	19	45371594	G	A	0.2087	0.001141	0.078	0.024	0.607567	rs406315	32	PVRL2	0	intronic	0.309	7	4	5	1	1	1
19:45380970:G:T	rs11668861	19	45380970	G	T	0.4151	1.561e-08	-0.1081	0.0191	1	rs11668861	32	PVRL2	0	intronic	7.055	4	4	4	1	1	1
19:45382034:A:G	rs6859	19	45382034	G	A	0.3664	2.259e-16	0.1552	0.0189	1	rs6859	32	PVRL2	0	UTR3	2.938	4	4	4	1	1	1
19:45382675:A:G	rs41290120	19	45382675	G	A	0.01258	3.259e-08	-0.2987	0.054	1	rs41290120	32	PVRL2	0	intronic	1.823	5	4	5	1	1	1
19:45382717:A:G	rs406456	19	45382717	G	A	0.2456	2.371e-05	-0.1013	0.024	0.717925	rs406315	32	PVRL2	0	intronic	1.878	5	4	5	1	1	1
19:45382966:C:T	rs3852860	19	45382966	C	T	0.4752	3.586e-08	-0.1071	0.0194	0.609073	rs11668861	32	PVRL2	0	intronic	4.255	2b	4	5	1	1	1
19:45383061:G:T	rs3852861	19	45383061	G	T	0.4746	3.449e-08	-0.1072	0.0194	0.608717	rs11668861	32	PVRL2	0	intronic	1.477	4	4	5	1	1	1
19:45384116:A:G	rs406315	19	45384116	G	A	0.1955	3.727e-08	-0.1057	0.0192	1	rs406315	32	PVRL2	0	intronic	4.223	NA	4	5	1	1	1
19:45384931:A:G	rs79701229	19	45384931	G	A	0.003195	7.862e-15	0.7402	0.0953	1	rs79701229	32	PVRL2	0	intronic	0.074	7	1	5	1	1	1
19:45385303:C:T	rs12609102	19	45385303	C	T	0.02456	9.34e-14	0.4566	0.0613	1	rs12609102	32	PVRL2:CTB-129P6.4	0	ncRNA_exonic	0.744	7	1	5	1	1	1
19:45385356:A:C	rs144261139	19	45385356	C	A	0.008786	8.084e-13	0.5322	0.0743	1	rs144261139	32	PVRL2:CTB-129P6.4	0	ncRNA_exonic	0.362	7	1	5	1	1	1
19:45385759:C:G	rs3745150	19	45385759	G	C	0.3043	1.58e-19	-0.1744	0.0193	1	rs3745150	32	PVRL2:CTB-129P6.4	0	ncRNA_intronic	6.638	5	4	5	1	1	1
19:45386634:C:T	rs147636938	19	45386634	C	T	0.02077	4.412e-25	0.5711	0.0552	1	rs147636938	32	PVRL2:CTB-129P6.4	0	ncRNA_intronic	0.246	7	4	5	1	1	1
19:45387459:C:G	rs12972156	19	45387459	G	C	0.08806	1.91e-93	-0.4874	0.0238	0.669942	rs6857	32	PVRL2:CTB-129P6.4	0	ncRNA_intronic	1.895	3a	4	5	1	1	1
19:45387596:A:G	rs12972970	19	45387596	G	A	0.08806	9.96e-94	0.4881	0.0238	0.669942	rs6857	32	PVRL2:CTB-129P6.4	0	ncRNA_intronic	2.278	7	4	5	1	1	1
19:45388130:A:G	rs34342646	19	45388130	G	A	0.08926	9.218e-88	0.4657	0.0235	0.662666	rs6857	32	PVRL2:CTB-129P6.4	0	ncRNA_intronic	1.017	7	4	5	1	1	1
19:45388500:A:G	rs283811	19	45388500	G	A	0.278	2.015e-56	-0.5137	0.0325	0.807194	rs283815	32	PVRL2:CTB-129P6.4	0	ncRNA_intronic	0.9	NA	4	5	1	1	1
19:45390333:A:G	rs283815	19	45390333	G	A	0.3037	1.507e-86	-0.421	0.0214	1	rs283815	32	PVRL2:CTB-129P6.4	0	ncRNA_intronic	2.505	NA	4	4	1	1	1
19:45392254:C:T	rs6857	19	45392254	C	T	0.1104	9.98e-122	0.5292	0.0226	1	rs6857	32	PVRL2:CTB-129P6.4	0	ncRNA_intronic	5.597	NA	4	5	1	1	1
19:45393516:C:T	rs117310449	19	45393516	C	T	0.003794	1.992e-11	0.5071	0.0756	1	rs117310449	32	CTB-129P6.4	0	ncRNA_intronic	7.863	2b	1	2	1	1	1
19:45394211:C:T	rs76692773	19	45394211	C	T	0.03554	1.175e-08	-0.1572	0.0276	0.806488	rs1081106	32	TOMM40	0	intronic	7.614	2b	1	1	1	1	1
19:45394336:C:T	rs71352238	19	45394336	C	T	0.08526	3.509e-88	-0.4673	0.0235	0.744211	rs6857	32	TOMM40	0	intronic	4.8	4	1	1	1	1	1
19:45394969:G:T	rs184017	19	45394969	G	T	0.2917	2.15e-86	-0.4209	0.0214	0.920482	rs283815	32	TOMM40	0	intronic	7.657	NA	1	1	1	1	1
19:45395266:A:G	rs157580	19	45395266	G	A	0.3486	1.132e-22	0.2003	0.0204	1	rs157580	32	TOMM40	0	intronic	6.844	1f	1	2	1	1	1
19:45395330:A:G	rs2075649	19	45395330	G	A	0.2738	4.224e-14	0.1452	0.0192	0.719358	rs3745150	32	TOMM40	0	intronic	6.534	5	1	2	1	1	1
19:45395619:A:G	rs2075650	19	45395619	G	A	0.1194	9.13e-95	-0.4903	0.0237	0.945813	rs11556505	32	TOMM40	0	intronic	7.974	1f	1	2	1	1	1
19:45395714:C:T	rs157581	19	45395714	C	T	0.3063	2.993e-86	-0.4203	0.0214	0.919361	rs283815	32	TOMM40	0	exonic	21.1	NA	1	2	1	1	1
19:45395844:A:G	rs34095326	19	45395844	G	A	0.02875	1.198e-65	0.4361	0.0255	1	rs34095326	32	TOMM40	0	intronic	7.155	5	1	3	1	1	1
19:45395909:C:G	rs34404554	19	45395909	G	C	0.1096	6.28e-95	-0.491	0.0238	0.949292	rs11556505	32	TOMM40	0	intronic	4.509	5	1	3	1	1	1
19:45396144:C:T	rs11556505	19	45396144	C	T	0.114	1.29e-95	0.4926	0.0237	1	rs11556505	32	TOMM40	0	exonic	16.74	5	1	6	1	1	1
19:45396219:C:T	rs157582	19	45396219	C	T	0.2937	2.156e-86	0.421	0.0214	0.918722	rs283815	32	TOMM40	0	intronic	1.389	6	3	4	1	1	1
19:45396665:G:T	rs59007384	19	45396665	G	T	0.2436	2.26e-121	0.5082	0.0217	1	rs59007384	32	TOMM40	0	intronic	1.658	4	3	4	1	1	1
19:45396899:C:T	rs157584	19	45396899	C	T	0.4393	3.217e-17	0.1598	0.0189	0.692232	rs405509	32	TOMM40	0	intronic	5	NA	3	4	1	1	1
19:45396973:A:G	rs77301115	19	45396973	G	A	0.02935	4.286e-24	0.5589	0.0552	0.814007	rs1081105	32	TOMM40	0	intronic	4.087	3a	3	4	1	1	1
19:45397307:C:T	rs112849259	19	45397307	C	T	0.02875	4.584e-24	0.5582	0.0552	0.844694	rs1081105	32	TOMM40	0	exonic	13.25	NA	3	4	1	1	1
19:45397512:A:C	rs157585	19	45397512	C	A	0.4383	2.687e-11	0.2014	0.0302	0.719241	rs405509	32	TOMM40	0	intronic	2.188	NA	4	4	1	1	1
19:45397952:C:T	rs116881820	19	45397952	C	T	0.02875	6.831e-24	-0.5561	0.0552	0.844694	rs1081105	32	TOMM40	0	intronic	2.213	5	4	4	1	1	1
19:45398264:C:T	rs157588	19	45398264	C	T	0.4387	1.056e-19	-0.1721	0.0189	0.719754	rs405509	32	TOMM40	0	intronic	0.411	NA	3	4	1	1	1
19:45398633:C:G	rs11668327	19	45398633	G	C	0.07927	4.675e-16	-0.226	0.0278	1	rs11668327	32	TOMM40	0	intronic	5.385	5	3	4	1	1	1
19:45398716:A:C	rs157590	19	45398716	C	A	0.4301	1.754e-20	0.1757	0.0189	0.716332	rs405509	32	TOMM40	0	intronic	2.228	NA	3	4	1	1	1
19:45398785:C:T	rs79398853	19	45398785	C	T	0.02875	5.673e-24	0.5569	0.0552	0.844694	rs1081105	32	TOMM40	0	intronic	1.041	5	3	4	1	1	1
19:45398817:C:T	rs2238681	19	45398817	C	T	0.2915	2.959e-26	-0.2031	0.0192	0.693821	rs3745150	32	TOMM40	0	intronic	0.724	7	4	4	1	1	1
19:45399344:G:T	rs75687619	19	45399344	G	T	0.02875	5.101e-24	0.5576	0.0552	0.844694	rs1081105	32	TOMM40	0	intronic	0.665	4	3	4	1	1	1
19:45399896:A:G	rs76366838	19	45399896	G	A	0.02915	6.33e-24	0.5562	0.0551	0.832593	rs1081105	32	TOMM40	0	intronic	0.048	7	4	4	1	1	1
19:45400725:C:T	rs114536010	19	45400725	C	T	0.02875	5.177e-24	0.5575	0.0552	0.844694	rs1081105	32	TOMM40	0	intronic	2.124	5	4	4	1	1	1
19:45400747:A:T	rs61679753	19	45400747	T	A	0.06789	1.448e-07	-0.3419	0.065	0.691373	rs7412	32	TOMM40	0	intronic	2.466	7	4	4	1	1	1
19:45401666:A:G	rs8106922	19	45401666	G	A	0.2973	1.284e-28	0.2124	0.0191	0.691706	rs3745150	32	TOMM40	0	intronic	5.099	5	4	4	1	1	1
19:45401868:C:T	rs118170342	19	45401868	C	T	0.04014	6.942e-24	-0.448	0.0445	0.633258	rs1081105	32	TOMM40	0	intronic	0.793	7	4	4	1	1	1
19:45402262:G:T	rs111784051	19	45402262	G	T	0.07228	2.046e-07	0.3344	0.0644	0.64076	rs7412	32	TOMM40	0	intronic	0.1	7	4	4	1	1	1
19:45402477:C:T	rs34878901	19	45402477	C	T	0.3596	4.694e-28	-0.2103	0.0192	0.788241	rs769450	32	TOMM40	0	intronic	1.55	6	4	4	1	1	1
19:45403216:C:T	rs115881343	19	45403216	C	T	0.02875	6.163e-27	0.573	0.0533	0.87082	rs1081105	32	TOMM40	0	intronic	4.052	6	3	4	1	1	1
19:45403412:C:T	rs1160985	19	45403412	C	T	0.4794	1.204e-36	-0.2398	0.019	0.744728	rs7259620	32	TOMM40	0	intronic	0.284	1f	3	4	1	1	1
19:45403858:A:G	rs760136	19	45403858	G	A	0.4796	7.717e-37	0.2405	0.019	0.744114	rs7259620	32	TOMM40	0	intronic	0.487	5	4	4	1	1	1
19:45404431:C:T	rs741780	19	45404431	C	T	0.4802	9.685e-37	0.2402	0.019	0.742491	rs7259620	32	TOMM40	0	intronic	3.8	NA	4	4	1	1	1
19:45404691:A:G	rs405697	19	45404691	G	A	0.3061	3.287e-11	-0.1499	0.0226	0.640785	rs157580	32	TOMM40	0	UTR3	0.077	NA	4	4	1	1	1
19:45404857:C:T	rs112019714	19	45404857	C	T	0.03215	3.955e-26	-0.5707	0.054	0.780146	rs1081105	32	TOMM40	0	UTR3	0.688	6	4	4	1	1	1
19:45404972:C:T	rs1038025	19	45404972	C	T	0.4794	8.438e-37	0.2403	0.019	0.743157	rs7259620	32	TOMM40	0	UTR3	2.561	6	4	4	1	1	1
19:45405062:A:G	rs1038026	19	45405062	G	A	0.4826	9.54e-37	0.2402	0.019	0.749315	rs7259620	32	TOMM40	0	UTR3	0.815	7	4	4	1	1	1
19:45405521:C:G	rs1305062	19	45405521	G	C	0.3425	2.853e-28	-0.2112	0.0192	0.854171	rs769450	32	TOMM40	0	UTR3	1.167	7	4	4	1	1	1
19:45406673:A:G	rs10119	19	45406673	G	A	0.2476	1.486e-84	0.3933	0.0202	1	rs10119	32	TOMM40	0	UTR3	3.09	NA	2	5	1	1	1
19:45407788:A:G	rs7259620	19	45407788	G	A	0.4195	1.105e-37	-0.2436	0.019	1	rs7259620	32	TOMM40	841	downstream	0.145	4	1	5	1	1	1
19:45408564:A:T	rs449647	19	45408564	T	A	0.1997	1.017e-12	0.198	0.0278	1	rs449647	32	APOE	446	upstream	6.654	5	1	5	1	1	1
19:45408836:G:T	rs405509	19	45408836	G	T	0.4718	1.729e-28	0.2092	0.0189	1	rs405509	32	APOE	174	upstream	9.175	NA	1	13	1	1	1
19:45409167:C:G	rs440446	19	45409167	G	C	0.3738	1.502e-17	-0.1761	0.0207	0.692609	rs157580	32	APOE	0	exonic	5.367	4	1	1	1	1	1
19:45410002:A:G	rs769449	19	45410002	G	A	0.0649	6.66e-164	0.666	0.0244	1	rs769449	32	APOE	0	intronic	7.368	4	1	14	1	1	1
19:45410444:A:G	rs769450	19	45410444	G	A	0.3273	1.225e-28	-0.2143	0.0193	1	rs769450	32	APOE	0	intronic	4.708	5	1	14	1	1	1
19:45411941:C:T	rs429358	19	45411941	C	T	0.1506	2.35e-202	-0.6919	0.0228	1	rs429358	32	APOE	0	exonic	12.64	5	1	14	1	1	1
19:45412079:C:T	rs7412	19	45412079	C	T	0.07508	1.3e-14	-0.3145	0.0408	1	rs7412	32	APOE	0	exonic	25.1	4	1	14	1	1	1
19:45412955:A:C	rs1081105	19	45412955	C	A	0.03015	8.08e-30	-0.6235	0.055	1	rs1081105	32	APOE	304	downstream	0.737	5	1	14	1	1	1
19:45413233:G:T	rs1065853	19	45413233	G	T	0.07668	1.604e-14	-0.3153	0.0411	0.971792	rs7412	32	APOE	582	downstream	0.005	2b	2	14	1	0	1
19:45413366:C:T	rs1081106	19	45413366	C	T	0.03315	1.079e-10	0.1813	0.0281	1	rs1081106	32	APOE	715	downstream	2.063	3a	2	14	1	1	1
19:45413576:C:T	rs75627662	19	45413576	C	T	0.1558	4.087e-81	0.4211	0.0221	1	rs75627662	32	APOE	925	downstream	4.8	2b	2	14	1	1	1
19:45414451:C:T	rs439401	19	45414451	C	T	0.405	5.015e-18	-0.1781	0.0206	0.899127	rs484195	32	APOE	1800	intergenic	4.835	1b	2	7	1	1	1
19:45415713:A:G	rs10414043	19	45415713	G	A	0.1244	9.31e-161	0.6562	0.0243	0.970824	rs7256200	32	APOC1	1790	intergenic	1.218	6	5	5	1	1	1
19:45415935:G:T	rs7256200	19	45415935	G	T	0.1232	9.24e-161	0.658	0.0244	1	rs7256200	32	APOC1	1568	intergenic	0.031	4	2	5	1	1	1
19:45416178:G:T	rs483082	19	45416178	G	T	0.266	9.63e-111	0.4709	0.0211	1	rs483082	32	APOC1	1325	intergenic	11.01	NA	2	7	1	1	1
19:45416291:C:T	rs59325138	19	45416291	C	T	0.2748	7.081e-30	-0.2177	0.0192	1	rs59325138	32	APOC1	1212	intergenic	0.344	4	2	7	1	1	1
19:45416478:A:G	rs584007	19	45416478	G	A	0.403	4.239e-17	-0.1736	0.0206	0.903034	rs484195	32	APOC1	1025	intergenic	2.739	1f	2	7	1	1	1
19:45416741:C:T	rs438811	19	45416741	C	T	0.2792	1.44e-110	0.4706	0.0211	0.939542	rs483082	32	APOC1	762	upstream	4.799	5	2	5	1	1	1
19:45418486:A:G	rs12691088	19	45418486	G	A	0.005391	8.664e-30	0.5848	0.0516	1	rs12691088	32	APOC1	0	intronic	4.837	2b	1	1	1	1	1
19:45418790:C:T	rs5117	19	45418790	C	T	0.2109	3.23e-110	-0.4703	0.0211	0.622151	rs483082	32	APOC1	0	intronic	5.888	4	1	1	1	1	1
19:45418961:C:T	rs3826688	19	45418961	C	T	0.4046	4.251e-18	-0.1787	0.0206	0.932986	rs484195	32	APOC1	0	intronic	1.332	5	1	15	1	1	1
19:45421100:A:G	rs3925681	19	45421100	G	A	0.2949	6.082e-23	-0.1919	0.0195	0.680485	rs59325138	32	APOC1	0	intronic	2.065	7	4	15	1	1	1
19:45421204:C:T	rs150966173	19	45421204	C	T	0.02955	1.325e-24	0.5843	0.0571	0.782023	rs1081105	32	APOC1	0	intronic	3.168	6	4	15	1	1	1
19:45421254:A:G	rs12721046	19	45421254	G	A	0.07887	2.29e-93	0.4512	0.022	0.64593	rs769449	32	APOC1	0	intronic	0.353	6	4	15	1	1	1
19:45421650:A:G	rs140480140	19	45421650	G	A	0.03055	1.483e-14	0.5868	0.0763	0.754781	rs1081105	32	APOC1	0	intronic	1.424	7	4	15	1	1	1
19:45421744:G:T	rs12721056	19	45421744	G	T	0.2682	2.238e-19	-0.1799	0.02	0.779909	rs59325138	32	APOC1	0	intronic	0.141	6	4	15	1	1	1
19:45421877:A:G	rs484195	19	45421877	G	A	0.4071	9.773e-21	-0.1888	0.0202	1	rs484195	32	APOC1	0	intronic	1.967	7	4	15	1	1	1
19:45422160:C:G	rs12721051	19	45422160	G	C	0.1136	4.11e-123	-0.4945	0.021	0.706726	rs56131196	32	APOC1	0	UTR3	1.377	5	4	15	1	1	1
19:45422846:A:G	rs56131196	19	45422846	G	A	0.1508	1.96e-123	0.494	0.0209	1	rs56131196	32	APOC1	239	downstream	3.35	7	4	15	1	1	1
19:45422946:A:G	rs4420638	19	45422946	G	A	0.151	8.58e-123	-0.4927	0.0209	0.992434	rs56131196	32	APOC1	339	downstream	5.514	5	4	15	1	1	1
19:45423636:A:G	rs78959900	19	45423636	G	A	0.2692	3.477e-19	-0.1793	0.02	0.772403	rs59325138	32	APOC1	1029	intergenic	0.38	5	5	15	1	1	1
19:45425175:G:T	rs157594	19	45425175	G	T	0.4028	4.013e-20	-0.1861	0.0203	0.962308	rs484195	32	APOC1	2568	intergenic	3.677	NA	5	15	1	1	1
19:45425178:A:G	rs190712692	19	45425178	G	A	0.07228	3.139e-10	-0.3255	0.0517	0.64076	rs7412	32	APOC1	2571	intergenic	2.38	7	5	15	1	0	1
19:45425460:A:G	rs157595	19	45425460	G	A	0.4008	1.1e-20	-0.1892	0.0203	0.967986	rs484195	32	APOC1	2853	intergenic	1.764	NA	5	15	1	1	1
19:45426792:A:G	rs141622900	19	45426792	G	A	0.07288	1.939e-09	-0.3045	0.0507	0.638435	rs7412	32	APOC1P1	3268	intergenic	2.243	7	5	15	1	1	1
19:45427125:A:T	rs111789331	19	45427125	T	A	0.07907	6.89e-97	0.4594	0.022	0.625052	rs66626994	32	APOC1P1	2935	intergenic	2.651	7	5	15	1	1	1
19:45427353:C:G	rs4803770	19	45427353	G	C	0.2692	9.222e-21	0.1857	0.0199	0.821383	rs59325138	32	APOC1P1	2707	intergenic	1.184	4	2	15	1	1	1
19:45428234:A:G	rs66626994	19	45428234	G	A	0.1092	1.48e-96	0.4591	0.022	1	rs66626994	32	APOC1P1	1826	intergenic	5.915	5	2	15	1	1	1
19:45428459:C:T	rs4803772	19	45428459	C	T	0.251	1.378e-19	-0.1838	0.0203	0.785139	rs59325138	32	APOC1P1	1601	intergenic	3.558	7	2	7	1	1	1
19:45429543:C:T	rs71352239	19	45429543	C	T	0.2109	1.252e-16	-0.1724	0.0208	1	rs71352239	32	APOC1P1	517	upstream	5.237	5	2	7	1	1	1
19:45429708:C:G	rs60049679	19	45429708	G	C	0.1352	1.098e-12	0.1974	0.0277	1	rs60049679	32	APOC1P1	352	upstream	2.294	5	2	7	1	0	1
19:45435314:G:T	rs552842135	19	45435314	G	T	0.0001997	4.84e-08	0.8599	0.1576	1	rs552842135	32	APOC1P1	670	downstream	0.098	NA	5	15	0	0	1
19:45438554:C:T	rs7254133	19	45438554	C	T	0.2406	1.454e-12	0.1452	0.0205	1	rs7254133	32	APOC1P1	3910	intergenic	1.502	5	5	15	1	1	1
19:45440529:A:G	rs73045691	19	45440529	G	A	0.384	5.457e-10	0.1235	0.0199	0.739628	rs5167	32	APOC4-APOC2:APOC4	4965	intergenic	1.675	6	5	15	1	1	1
19:45442349:C:T	rs34041051	19	45442349	C	T	0.3866	2.101e-09	-0.1192	0.0199	0.759864	rs5167	32	APOC4-APOC2:APOC4	3145	intergenic	1.906	7	5	15	1	1	1
19:45442519:A:T	rs35336243	19	45442519	T	A	0.3846	2.533e-09	-0.1186	0.0199	0.758403	rs5167	32	APOC4-APOC2:APOC4	2975	intergenic	1.558	6	5	15	1	1	1
19:45443088:C:G	rs73045696	19	45443088	G	C	0.3786	3.378e-09	0.1176	0.0199	0.745535	rs5167	32	APOC4-APOC2:APOC4	2406	intergenic	3.506	4	5	15	1	1	1
19:45443504:A:G	rs59859410	19	45443504	G	A	0.3814	5.574e-09	-0.1158	0.0199	0.778495	rs5167	32	APOC4-APOC2:APOC4	1990	intergenic	2.877	7	5	15	1	1	1
19:45443647:C:T	rs111809714	19	45443647	C	T	0.3784	6.295e-09	-0.1154	0.0199	0.766085	rs5167	32	APOC4-APOC2:APOC4	1847	intergenic	13.01	7	5	15	1	1	1
19:45444566:G:T	rs112784534	19	45444566	G	T	0.375	8.506e-09	0.1144	0.0199	0.761223	rs5167	32	APOC4-APOC2:APOC4	928	upstream	1.345	7	1	15	1	1	1
19:45444646:A:G	rs112391061	19	45444646	G	A	0.3762	0.005634	0.0911	0.0329	0.764656	rs5167	32	APOC4-APOC2:APOC4	848	upstream	1.066	7	5	15	1	1	1
19:45446271:C:T	rs12721111	19	45446271	C	T	0.3626	1.788e-07	0.1286	0.0246	0.71214	rs5167	32	APOC4-APOC2:APOC4	0	intronic	0.883	7	1	15	1	1	1
19:45448465:G:T	rs5167	19	45448465	G	T	0.4393	1.931e-13	-0.1433	0.0195	1	rs5167	32	APOC4-APOC2:APOC4	0	exonic	7.612	5	1	15	1	1	1
19:45451662:A:G	rs12709888	19	45451662	G	A	0.003195	1.622e-11	0.4084	0.0606	0.937123	rs147825223	32	APOC4-APOC2:APOC4:APOC2	0	UTR5	2.152	3a	2	5	1	1	1
19:45479553:C:G	rs147825223	19	45479553	G	C	0.002995	1.169e-11	0.4112	0.0606	1	rs147825223	32	CLPTM1	0	intronic	0.151	5	4	4	1	0	1
19:45483438:A:C	rs8111069	19	45483438	C	A	0.4273	2.887e-07	-0.1017	0.0198	0.614855	rs5167	32	CLPTM1	0	intronic	3.501	5	4	4	1	1	1
19:45490192:A:G	rs11672748	19	45490192	G	A	0.4283	2.339e-07	-0.1025	0.0198	0.612719	rs5167	32	CLPTM1	0	intronic	0.974	5	3	4	1	1	1
19:45490570:A:G	rs3786505	19	45490570	G	A	0.4267	2.464e-07	-0.1023	0.0198	0.610247	rs5167	32	CLPTM1	0	exonic	8.305	5	3	4	1	1	1
19:45493061:C:T	rs909134	19	45493061	C	T	0.4291	2.431e-07	-0.1024	0.0198	0.617152	rs5167	32	CLPTM1	0	intronic	2.118	5	4	4	1	1	1
19:45495682:A:G	rs2075619	19	45495682	G	A	0.4293	2.388e-07	-0.1025	0.0198	0.616435	rs5167	32	CLPTM1	0	intronic	3.698	5	3	4	1	1	1
19:45496776:A:G	rs57204168	19	45496776	G	A	0.4141	5.119e-06	-0.1116	0.0245	0.638399	rs5167	32	CLPTM1	176	downstream	0.007	6	4	4	1	1	1
19:45514061:A:G	rs187270432	19	45514061	G	A	0.002995	8.141e-10	0.3607	0.0587	1	rs187270432	32	RELB	0	intronic	0.085	5	4	5	1	0	1
19:45552587:C:T	rs147188206	19	45552587	C	T	0.002396	2.083e-09	-0.3831	0.064	0.749098	rs193187396	32	CLASRP	0	intronic	0.078	4	2	5	1	0	1
19:45557302:A:G	rs193187396	19	45557302	G	A	0.001797	1.989e-11	0.441	0.0658	1	rs193187396	32	CLASRP	0	intronic	0.553	5	4	4	1	0	1
19:45667526:A:G	rs140184899	19	45667526	G	A	0.004992	2.431e-10	0.3919	0.0619	1	rs140184899	32	MARK4:TRAPPC6A	0	intronic	0.466	2b	2	7	1	0	0
19:45695946:C:G	rs77134954	19	45695946	G	C	0.05451	2.513e-10	-0.3874	0.0612	0.993146	rs76726728	32	MARK4:AC005779.2:AC006126.3	0	intronic	2.869	5	5	15	1	0	1
19:45696782:A:G	rs76726728	19	45696782	G	A	0.05411	2.003e-10	0.3894	0.0612	1	rs76726728	32	MARK4:AC005779.2:AC006126.3	0	intronic	2.549	7	5	15	1	0	1
19:45707532:C:T	rs8105818	19	45707532	C	T	0.2947	2.217e-05	0.1016	0.0239	0.802615	rs582747	32	MARK4:AC006126.3	0	intronic	1.116	7	5	15	1	1	0
19:45707830:A:C	rs606757	19	45707830	C	A	0.2961	1.755e-05	-0.1027	0.0239	0.807067	rs582747	32	MARK4:AC006126.3	0	intronic	7.55	NA	5	15	1	1	0
19:45707917:G:T	rs582747	19	45707917	G	T	0.3409	1.212e-08	-0.1302	0.0228	1	rs582747	32	MARK4:AC006126.3	0	intronic	3.223	5	5	15	1	1	0
19:45708239:A:G	rs605003	19	45708239	G	A	0.3377	1.365e-08	-0.1297	0.0229	0.986701	rs582747	32	MARK4:AC006126.3	0	intronic	5.073	NA	5	15	1	1	0
19:45708408:C:T	rs595290	19	45708408	C	T	0.3377	1.597e-08	-0.1291	0.0229	0.986701	rs582747	32	MARK4:AC006126.3	0	intronic	5.004	7	5	15	1	1	0
19:45708758:A:G	rs2627641	19	45708758	G	A	0.3373	1.512e-08	-0.1293	0.0228	0.983395	rs582747	32	MARK4:AC006126.3	0	intronic	11.65	NA	5	15	1	1	0
19:45708888:C:T	rs597668	19	45708888	C	T	0.3371	1.627e-08	-0.1291	0.0229	0.984242	rs582747	32	MARK4:AC006126.3	0	intronic	4.246	6	5	15	1	1	0
19:45708947:A:G	rs4803806	19	45708947	G	A	0.3371	1.577e-08	0.1292	0.0229	0.984242	rs582747	32	MARK4:AC006126.3	0	intronic	8.444	6	5	15	1	1	0
19:45709036:C:T	rs598183	19	45709036	C	T	0.3371	1.563e-08	0.1292	0.0229	0.984242	rs582747	32	MARK4:AC006126.3	0	intronic	6.768	6	5	15	1	1	0
19:45709987:A:G	rs7248787	19	45709987	G	A	0.3377	1.832e-08	-0.1286	0.0229	0.985045	rs582747	32	MARK4:AC006126.3	0	intronic	0.207	5	5	15	1	1	0
19:45710276:A:G	rs7249082	19	45710276	G	A	0.3379	1.964e-08	-0.1283	0.0228	0.980905	rs582747	32	MARK4:AC006126.3	0	intronic	2.627	6	5	15	1	1	0
19:45710484:C:G	rs180701077	19	45710484	G	C	0.009385	8.451e-06	0.2899	0.0651	0.784433	rs183110257	32	MARK4:AC006126.3	0	intronic	0.165	6	5	15	1	0	0
19:45710539:C:T	rs7249570	19	45710539	C	T	0.3109	2.399e-08	0.1276	0.0229	0.859842	rs582747	32	MARK4:AC006126.3	0	intronic	0.117	6	5	15	1	1	0
19:45711598:C:T	rs10415983	19	45711598	C	T	0.3403	1.933e-08	0.1282	0.0228	0.908411	rs582747	32	MARK4:AC006126.3	0	intronic	2.788	7	5	15	1	1	0
19:45711616:A:G	rs10416346	19	45711616	G	A	0.3037	2.217e-05	0.1013	0.0239	0.758622	rs582747	32	MARK4:AC006126.3	0	intronic	2.897	7	5	15	1	1	0
19:45711733:C:T	rs73034875	19	45711733	C	T	0.3103	1.552e-05	0.1032	0.0239	0.784121	rs582747	32	MARK4:AC006126.3	0	intronic	0.946	7	5	15	1	1	0
19:45712550:A:G	rs139330969	19	45712550	G	A	0.009784	6.381e-06	0.293	0.0649	0.75177	rs183110257	32	MARK4:AC006126.3	0	intronic	6.764	5	5	15	1	0	0
19:45712980:A:G	rs187642654	19	45712980	G	A	0.008986	5.793e-05	-0.3965	0.0986	0.819999	rs183110257	32	MARK4:AC006126.3	0	intronic	2.756	7	5	15	1	0	0
19:45713116:A:C	rs183110257	19	45713116	C	A	0.007788	5.541e-09	-0.4299	0.0737	1	rs183110257	32	MARK4:AC006126.3	0	intronic	6.874	6	5	15	1	0	0
19:45713514:C:G	rs184356341	19	45713514	G	C	0.008187	4.71e-05	0.4038	0.0992	0.718833	rs183110257	32	MARK4:AC006126.3	0	intronic	2.052	6	5	14	1	0	0
19:45716364:C:T	rs189063316	19	45716364	C	T	0.008586	1.175e-05	0.2913	0.0665	0.726376	rs183110257	32	MARK4:AC006126.3:EXOC3L2	0	exonic	16.13	5	1	14	1	0	0
19:45717248:C:G	rs151046811	19	45717248	G	C	0.008586	1.853e-05	-0.2845	0.0664	0.726376	rs183110257	32	MARK4:AC006126.3:EXOC3L2	0	intronic	0.17	5	4	14	1	0	0
19:45717296:C:T	rs142428371	19	45717296	C	T	0.008586	1.749e-05	0.2854	0.0665	0.726376	rs183110257	32	MARK4:AC006126.3:EXOC3L2	0	intronic	0.354	5	4	14	1	0	0
19:45717785:C:T	rs144670664	19	45717785	C	T	0.008586	3.358e-05	0.2664	0.0642	0.726376	rs183110257	32	MARK4:AC006126.3:EXOC3L2	0	intronic	1.013	6	4	14	1	0	0
19:45717943:A:G	rs187458474	19	45717943	G	A	0.008586	2.105e-05	0.2722	0.064	0.726376	rs183110257	32	MARK4:AC006126.3:EXOC3L2	0	intronic	1.792	6	4	14	1	0	0
19:45722616:C:T	rs144640143	19	45722616	C	T	0.008387	0.0001582	0.3909	0.1035	0.701348	rs183110257	32	MARK4:EXOC3L2	0	intronic	2.128	5	4	14	1	0	1
19:45740064:C:G	rs149408810	19	45740064	G	C	0.009585	6.876e-11	0.4153	0.0637	1	rs149408810	32	MARK4	0	intronic	1.226	7	4	14	1	0	1
19:45784241:C:T	rs138668244	19	45784241	C	T	0.005391	6.51e-09	0.3406	0.0587	1	rs138668244	32	MARK4	0	intronic	7.073	2b	2	4	1	0	0
19:45793916:C:G	rs151174524	19	45793916	G	C	0.005192	6.518e-09	0.3405	0.0587	0.962574	rs138668244	32	MARK4	0	intronic	0.096	4	4	4	1	0	0
19:45830815:G:T	rs140574983	19	45830815	G	T	0.007987	1.133e-10	0.4089	0.0634	1	rs140574983	32	CKM	4579	intergenic	12.86	4	5	15	1	0	1
19:45909140:C:G	rs189912081	19	45909140	G	C	0.006789	1.329e-10	0.4042	0.0629	1	rs189912081	32	PPP1R13L	0	intronic	6.913	2c	1	1	1	0	1
19:45957953:A:T	rs117252809	19	45957953	T	A	0.02316	5.8e-10	-0.3855	0.0622	0.915394	rs117034857	32	ERCC1	0	intronic	7.169	2b	5	5	1	1	1
19:45959322:A:G	rs117034857	19	45959322	G	A	0.02296	1.466e-10	0.3984	0.0622	1	rs117034857	32	ERCC1	0	intronic	14.38	2b	1	7	1	1	1
20:31826339:C:T	rs78062743	20	31826339	C	T	0.009185	1.511e-08	3.3257	0.5876	1	rs78062743	33	BPIFA1	0	intronic	0.796	7	5	14	1	0	1
20:35685502:C:T	rs528536038	20	35685502	C	T	0.0001997	1.773e-09	3.8817	0.6451	1	rs573127339	34	RBL1	0	intronic	4.511	NA	4	4	1	0	0
20:35794556:A:T	rs573127339	20	35794556	T	A	0.0001997	1.01e-09	3.8213	0.6256	1	rs573127339	34	MROH8:RP3-343K2.4	0	ncRNA_exonic	4.324	NA	4	15	1	0	1
20:35818123:A:G	rs554169720	20	35818123	G	A	0.0001997	1.011e-09	-3.8221	0.6258	1	rs573127339	34	RPN2	0	intronic	9.498	NA	2	4	1	0	1
20:35850458:C:T	rs541179709	20	35850458	C	T	0.0001997	1.01e-09	3.8244	0.6262	1	rs573127339	34	RPN2	0	intronic	8.408	NA	4	5	1	0	1
20:40290428:A:G	rs576186592	20	40290428	G	A	0.0003994	0.008311	0.6488	0.2458	1	rs569752694	35	RNU6-1018P	23196	intergenic	5.285	NA	7	14	0	0	1
20:40364147:C:T	rs569752694	20	40364147	C	T	0.0003994	5.277e-11	5.6128	0.8552	1	rs569752694	35	SNORA26	22907	intergenic	0.92	NA	9	15	0	0	1
20:40716015:C:T	rs575233877	20	40716015	C	T	0.001398	4.179e-09	4.8725	0.8291	1	rs575233877	36	PTPRT	0	intronic	1.12	NA	4	15	1	0	1
22:47747652:A:G	rs529401448	22	47747652	G	A	0.0001997	1.232e-10	5.7615	0.8953	1	rs529401448	37	CITF22-49D8.1	0	ncRNA_intronic	2.471	NA	8	15	0	0	1
uniqID : Unique ID of SNPs consists of chr:position:allele1:allele2 where alleles are alphabetically ordered
rsID : rsID of SNPs as provided in the VD GWAS, otherwise extracted from the specified reference panel
chr : chromosome
pos : position on GRCh37
MAF : Minor allele frequency computed based on the reference panel
gwasP : P-value provided in VD GWAS
or : Odds ratio provided in the VD GWAS
beta : Beta provided in the VD GWAS
se : Standard error provided in the VD GWAS
r2 : The maximum r2 of the SNP with one of the independent significant SNP (this doesn't have to be top lead SNPs in the genomic loci)
IndSigSNP : rsID of a independent significant SNP which has the maximum r2 of the SNP
Genomic locus : Index of the genomic risk loci
nearestGene : The nearest Gene of the SNP based on ANNOVAR annotations(Genes are encoded in symbol, if it is available, otherwise Ensembl ID)
dist : Distance to the nearest gene. SNPs which are locating in the gene body or 1kb up- or down-stream of TSS or TES have 0
func : Functional consequence of the SNP on the gene obtained from ANNOVAR
CADD : combined annotation-dependent score. 'NA' if not available
RDB : RegulomeDB score which is the categorical score (from 1a to 7). 1a is the highest score that the SNP has the most biological evidence to be regulatory element
minChrState : The minimum 15-core chromatin state across 127 tissue/cell type
commonChrState : The most common 15-core chromatin state across 127 tissue/cell types
posMapFilt : Whether the SNP was used for positional mapping or not. 1 is used, otherwise 0. When positional mapping is not performed, all SNPs have 0.
eqtlMapFilt : Whether the SNP was used for eQTL mapping or not. 1 is used, otherwise 0. When eQTL mapping is not performed, all SNPs have 0
ciMapFilt : Whether the SNP was used for chromatin interaction mapping or not. 1 is used, otherwise 0. When chromatin interaction mapping is not performed, all SNPs have 0
NA: which do not exist in VD GWAS but are extracted from the reference panel have "NA" instead.

### Sheet: Supplementary Table 17
Supplementary Table 17. Results from MAGMA gene-based tests with PFDR<0.05 for the VD GWAS Stage1
Ensembls	SYMBOL	Gene ID	CHR	START	STOP	NSNPS	NPARAM	N	ZSTAT	P	PFDR
ENSG00000130208	APOC1	341	19	45417577	45422606	16	8	937548	7.6812	7.8826e-15	1.44173e-10
ENSG00000130203	APOE	348	19	45409039	45412650	11	7	937548	7.5809	1.7153e-14	1.56864e-10
ENSG00000267467	APOC4	346	19	45445495	45448753	16	10	937548	6.9648	1.6446e-12	1.00266e-08
ENSG00000130202	NECTIN2	5819	19	45349393	45392485	228	42	937548	6.1094	5e-10	1.829e-06
ENSG00000130204	TOMM40	10452	19	45394477	45406946	67	18	937548	6.1094	5e-10	1.829e-06
ENSG00000104856	RELB	5971	19	45504707	45541456	138	48	937548	5.3843	3.6366e-08	0.000110856
ENSG00000213892	CEACAM16	388551	19	45202421	45213986	45	17	937548	4.7682	9.2921e-07	0.00222036
ENSG00000073008	PVR	5817	19	45147098	45169429	69	22	937548	4.7593	9.7118e-07	0.00222036
ENSG00000104853	CLPTM1	1209	19	45457842	45496604	157	29	937548	4.7076	1.2531e-06	0.00254658
ENSG00000120885	CLU	1191	8	27454434	27472328	60	17	937548	4.6391	1.7499e-06	0.00320057
ENSG00000216588	IGSF23	147710	19	45116911	45140081	96	23	937548	4.4806	3.7214e-06	0.00578421
ENSG00000186567	CEACAM19	56971	19	45174724	45187631	37	16	937548	4.4764	3.795e-06	0.00578421
ENSG00000283632	EXOC3L2	90332	19	45715879	45737469	115	14	937548	4.4396	4.5071e-06	0.00634114
ENSG00000104892	KLC3	147700	19	45843998	45854864	42	14	937548	4.3682	6.2624e-06	0.00818138
ENSG00000167380	ZNF226	7769	19	44669215	44682534	44	14	937548	4.122	1.8777e-05	0.0228954
ENSG00000131115	ZNF227	7770	19	44716684	44741421	78	21	937548	4.0795	2.2569e-05	0.0257992
ENSG00000064989	CALCRL	10203	2	188206690	188313021	340	33	937548	3.9504	3.9006e-05	0.0419659
ENSG00000060237	WNK1	65125	12	861759	1020618	520	43	937548	3.9345	4.1685e-05	0.0423566
Ensembls : Ensembl gene ID
SYMBOL : gene name
Gene ID : entrez ID
CHR: chromosome
START: the annotation start of the gene on that chromosome (the boundary includes any window around the gene applied during annotation, GRCh37)
STOP: the annotation end of the gene (GRCh37)
NSNPS: the number of SNPs annotated to that gene that were found in the data and were not excluded based on internal SNP QC
NRARE: The number of SNPs classified as rare variants
NPARAM: The number of relevant parameters used in the model
N: Sample size
ZSTAT: The z-value of the gene
P: The p-value of genes
PFDR: fdr-p value,<0.05 was considered to be statistically significant.

### Sheet: Supplementary Table 18
Supplementary Table 18. Results from MAGMA gene-set enrichment analysis with PFDR<0.05 for the VD GWAS Stage1
TYPE	FULL_NAME	NGENES	BETA	BETA_STD	SE	P	PFDR
GOCC	neurofibrillary tangle	5	1.9873	0.032854	0.4711	1.2365e-05	0.0128596
GOCC	late endosome	303	0.18953	0.024193	0.048331	4.4164e-05	0.0229653
GOBP	positive regulation of amyloid fibril formation	5	1.5762	0.026058	0.40806	5.6262e-05	0.196336
GOCC	inner kinetochore	18	0.60658	0.01902	0.17036	0.00018547	0.319319
GOCC	complex of collagen trimers	20	0.72621	0.024002	0.20456	0.00019301	0.319319
GOBP	nmda glutamate receptor clustering	5	1.4593	0.024125	0.41282	0.00020443	0.319319
GOBP	immune complex clearance	5	1.5105	0.024972	0.4287	0.00021351	0.319319
GOBP	cellular response to cadmium ion	24	0.64819	0.023465	0.18754	0.00027449	0.359204
GOBP	regulation of amyloid fibril formation	16	0.64038	0.018933	0.18941	0.00036202	0.387709
GOBP	regulation of cilium beat frequency involved in ciliary motility	9	0.82288	0.01825	0.24384	0.00037034	0.387709
GOBP	amyloid beta clearance by cellular catabolic process	8	1.0041	0.020996	0.30395	0.00047825	0.399848
GOBP	transcytosis	21	0.55102	0.018661	0.16762	0.00050672	0.399848
GOCC	network forming collagen trimer	7	1.1681	0.022848	0.35629	0.00052286	0.399848
GOBP	negative regulation of amyloid fibril formation	12	0.68018	0.017417	0.20787	0.00053471	0.399848
GOBP	hydrogen peroxide biosynthetic process	15	0.65719	0.018813	0.20454	0.00065808	0.459296
GOMF	rdna binding	9	0.78499	0.017409	0.24715	0.00074758	0.471221
GOBP	positive regulation of cartilage development	32	0.4951	0.020692	0.15811	0.00087144	0.471221
GOBP	peptide metabolic process	61	0.34951	0.020152	0.11284	0.00097779	0.471221
GOMF	guanyl nucleotide binding	598	0.10767	0.019148	0.034766	0.00097923	0.471221
GOCC	cell surface	860	0.096576	0.020444	0.031222	0.00099162	0.471221
GOBP	regulation of cilium beat frequency	17	0.59482	0.018127	0.19249	0.0010021	0.471221
GOCC	interstitial matrix	11	0.78837	0.019329	0.25573	0.001027	0.471221
GOBP	neurofibrillary tangle assembly	8	1.074	0.022458	0.34969	0.0010671	0.471221
GOBP	blood vessel maturation	7	0.95254	0.018632	0.31388	0.0012053	0.471221
GOBP	cardiac muscle tissue morphogenesis	61	0.34334	0.019796	0.1132	0.0012119	0.471221
GOCC	chromosomal region	388	0.1206	0.017378	0.040052	0.0013034	0.471221
GOBP	negative regulation of cardiocyte differentiation	11	0.88855	0.021785	0.2957	0.0013303	0.471221
GOBP	neurotransmitter gated ion channel clustering	17	0.66063	0.020132	0.2215	0.001431	0.471221
GOMF	adp ribose diphosphatase activity	6	1.097	0.019867	0.36847	0.0014563	0.471221
GOMF	wide pore channel activity	35	0.431	0.018836	0.14511	0.00149	0.471221
GOCC	catsper complex	14	0.54662	0.015118	0.18412	0.0014971	0.471221
GOBP	regulation of b cell receptor signaling pathway	22	0.50825	0.017617	0.17125	0.0015015	0.471221
GOBP	mesenchymal to epithelial transition involved in metanephros morphogenesis	11	0.85055	0.020853	0.28867	0.0016095	0.471221
GOBP	mitochondrial rna catabolic process	8	0.82881	0.017331	0.28189	0.0016423	0.471221
GOBP	leukocyte mediated immunity	395	0.12883	0.018727	0.044031	0.0017202	0.471221
GOBP	neuronal signal transduction	8	1.0493	0.021941	0.3589	0.0017321	0.471221
GOBP	autophagic cell death	9	0.86724	0.019233	0.29752	0.0017814	0.471221
GOCC	specific granule	155	0.19425	0.017806	0.066693	0.0017947	0.471221
GOBP	nuclear mrna surveillance	10	0.64667	0.015117	0.22247	0.0018282	0.471221
GOBP	extracellular matrix constituent secretion	11	0.87607	0.021479	0.30251	0.0018921	0.471221
GOMF	gdp binding	305	0.13937	0.017847	0.048233	0.0019315	0.471221
GOBP	embryo implantation	65	0.30801	0.01833	0.10661	0.0019333	0.471221
GOBP	regulation of extracellular matrix constituent secretion	8	1.0618	0.022202	0.36848	0.0019807	0.471221
GOCC	secretory granule membrane	309	0.14006	0.018051	0.048615	0.0019847	0.471221
GOMF	gtpase activity	724	0.091578	0.017856	0.031858	0.0020255	0.471221
GOMF	acyltransferase activity acyl groups converted into alkyl on transfer	5	0.93023	0.015379	0.32481	0.0020945	0.476681
KEGG	glyoxylate and dicarboxylate metabolism	16	0.49809	0.014726	0.18919	0.0042393	0.483135
KEGG	citrate cycle tca cycle	28	0.34626	0.013538	0.14486	0.0084211	0.483135
KEGG	tgf beta signaling pathway	85	0.2263	0.015392	0.096113	0.0092778	0.483135
KEGG	hematopoietic cell lineage	81	0.23205	0.015409	0.10036	0.01039	0.483135
GOBP	cardiac muscle contraction	141	0.2163	0.018919	0.076248	0.0022807	0.503522
GOMF	igg binding	11	0.72544	0.017786	0.25737	0.0024139	0.503522
GOBP	regulation of transcription of nucleolar large rrna by rna polymerase i	15	0.55069	0.015764	0.19581	0.0024623	0.503522
GOCC	secretory vesicle	1055	0.074212	0.017302	0.026489	0.0025453	0.503522
GOBP	n terminal protein amino acid modification	19	0.58538	0.018858	0.20939	0.0025921	0.503522
GOCC	protein complex involved in cell cell adhesion	6	0.91169	0.01651	0.32629	0.0026051	0.503522
GOCC	high density lipoprotein particle	26	0.51392	0.019363	0.18424	0.0026435	0.503522
GOBP	response to cadmium ion	45	0.38885	0.019265	0.13951	0.0026604	0.503522
GOBP	cardiac ventricle morphogenesis	73	0.29261	0.01845	0.10509	0.0026854	0.503522
GOCC	tertiary granule	157	0.18707	0.017258	0.067213	0.0026934	0.503522
GOCC	spindle pole centrosome	14	0.50582	0.013989	0.18224	0.0027581	0.506571
GOBP	regulation of neurofibrillary tangle assembly	6	1.0396	0.018827	0.37677	0.0028995	0.517896
GOBP	membrane biogenesis	65	0.26692	0.015884	0.09681	0.0029187	0.517896
GOBP	lymphocyte mediated immunity	294	0.14455	0.018179	0.052535	0.0029692	0.518076
GOBP	involuntary skeletal muscle contraction	5	0.66575	0.011006	0.2447	0.0032602	0.555775
GOBP	long chain fatty acid transport	64	0.28817	0.017017	0.1061	0.0033075	0.555775
GOBP	positive regulation of amyloid beta clearance	8	0.74925	0.015667	0.27654	0.0033739	0.555775
GOBP	establishment of sister chromatid cohesion	7	0.95076	0.018597	0.3524	0.0034913	0.555775
GOBP	epithelial cell differentiation involved in kidney development	48	0.38106	0.019496	0.14191	0.0036264	0.555775
GOBP	rna surveillance	36	0.33782	0.014973	0.1259	0.0036496	0.555775
GOMF	guanyl nucleotide exchange factor activity	223	0.152	0.016682	0.056656	0.0036533	0.555775
GOBP	pericardium development	18	0.6323	0.019827	0.23622	0.0037209	0.555775
GOBP	positive regulation of inclusion body assembly	5	0.8285	0.013697	0.30996	0.0037631	0.555775
GOBP	positive regulation of transcription of nucleolar large rrna by rna polymerase i	10	0.61352	0.014342	0.22987	0.0038078	0.555775
GOMF	extracellular matrix structural constituent	159	0.19376	0.017988	0.072687	0.0038452	0.555775
GOBP	forebrain morphogenesis	13	0.60586	0.016147	0.22733	0.0038511	0.555775
GOCC	specific granule membrane	88	0.23416	0.016204	0.08793	0.0038754	0.555775
GOBP	chondrocyte hypertrophy	6	1.0884	0.01971	0.41096	0.0040471	0.562048
GOMF	adp phosphatase activity	6	0.77553	0.014045	0.29293	0.0040584	0.562048
GOBP	b cell receptor signaling pathway	59	0.30168	0.017107	0.11403	0.0040802	0.562048
GOCC	chromosome centromeric region	251	0.13159	0.015309	0.049856	0.0041572	0.565217
GOBP	caveola assembly	8	0.85969	0.017976	0.32697	0.0042818	0.574694
GOBP	lipid transport across blood brain barrier	6	0.89421	0.016194	0.34088	0.0043583	0.574929
GOCC	spindle midzone	38	0.33917	0.015444	0.12948	0.0044068	0.574929
GOBP	immune effector process	648	0.091068	0.016836	0.03488	0.0045188	0.574929
GOBP	regulation of antigen receptor mediated signaling pathway	69	0.26012	0.015947	0.099824	0.0045869	0.574929
GOMF	co smad binding	9	0.79002	0.017521	0.30392	0.0046727	0.574929
GOCC	nuclear stress granule	8	0.65806	0.01376	0.25335	0.0046995	0.574929
GOBP	heart morphogenesis	269	0.1408	0.01695	0.054263	0.0047369	0.574929
GOCC	clathrin coated endocytic vesicle	89	0.24905	0.017331	0.095997	0.0047421	0.574929
GOCC	endosome	1027	0.06878	0.015834	0.026538	0.0047778	0.574929
GOMF	protein phosphatase 2b binding	8	0.74784	0.015637	0.28926	0.004868	0.579062
GOBP	small gtpase mediated signal transduction	474	0.10203	0.016212	0.039542	0.0049398	0.579062
GOCC	chromosome telomeric region	164	0.15876	0.014967	0.061656	0.005016	0.579062
GOBP	growth plate cartilage chondrocyte differentiation	10	0.80133	0.018733	0.31134	0.0050334	0.579062
GOCC	smad protein complex	9	0.81156	0.017999	0.31667	0.0051961	0.58721
GOBP	n terminal protein amino acid acetylation	11	0.70866	0.017374	0.27666	0.0052164	0.58721
GOBP	artery development	110	0.22302	0.017244	0.087239	0.0052925	0.587365
GOMF	phospholipid scramblase activity	24	0.43442	0.015726	0.17024	0.0053632	0.587365
GOBP	plasma membrane raft assembly	9	0.7183	0.01593	0.28183	0.0054108	0.587365
GOMF	peptidoglycan immune receptor activity	5	1.0855	0.017945	0.42623	0.0054422	0.587365
GOBP	rab protein signal transduction	18	0.45104	0.014143	0.17747	0.0055231	0.589643
GOBP	establishment of mitotic sister chromatid cohesion	5	0.97515	0.016121	0.38459	0.0056176	0.589643
GOMF	phosphatidylinositol phosphate phosphatase activity	29	0.41963	0.016697	0.16577	0.0056849	0.589643
GOBP	perk mediated unfolded protein response	24	0.39778	0.0144	0.15715	0.0056886	0.589643
GOBP	regulation of receptor recycling	25	0.39534	0.014606	0.15696	0.0058925	0.595892
GOBP	metanephric renal vesicle morphogenesis	13	0.67187	0.017906	0.26703	0.0059375	0.595892
GOBP	collagen activated tyrosine kinase receptor signaling pathway	10	0.80208	0.01875	0.3188	0.0059406	0.595892
GOBP	primitive hemopoiesis	8	0.87391	0.018274	0.34777	0.005992	0.595892
GOBP	cardiac neural crest cell migration involved in outflow tract morphogenesis	11	0.72898	0.017872	0.29076	0.0060899	0.595892
GOBP	cardiac chamber morphogenesis	133	0.20024	0.017013	0.079867	0.0060904	0.595892
KEGG	cell cycle	121	0.16382	0.013281	0.076481	0.016103	0.599032
GOBP	striated muscle contraction	187	0.15999	0.016095	0.063972	0.0061963	0.600639
GOMF	phosphatidylinositol bisphosphate phosphatase activity	22	0.46887	0.016252	0.18795	0.0063091	0.604307
GOMF	intramembrane lipid transporter activity	50	0.30908	0.016139	0.12415	0.0063978	0.604307
GOBP	nucleobase catabolic process	10	0.71992	0.016829	0.28922	0.0064073	0.604307
GOBP	ampa glutamate receptor clustering	10	0.6943	0.016231	0.27966	0.006525	0.609913
GOMF	pirna binding	7	0.81599	0.015961	0.32944	0.0066312	0.614127
GOBP	ventricular cardiac muscle tissue morphogenesis	48	0.31145	0.015935	0.126	0.0067251	0.614127
GOBP	regulation of small gtpase mediated signal transduction	294	0.12523	0.01575	0.050849	0.0068966	0.614127
GOBP	actin mediated cell contraction	115	0.20193	0.015962	0.082108	0.0069651	0.614127
GOBP	oocyte maturation	37	0.33523	0.015063	0.1366	0.0070676	0.614127
GOBP	positive regulation of chondrocyte differentiation	21	0.47647	0.016136	0.19437	0.0071211	0.614127
GOBP	peptide modification	6	0.87988	0.015934	0.35947	0.0071933	0.614127
GOCC	trans golgi network	256	0.12344	0.014501	0.050496	0.007258	0.614127
GOBP	regulation of mitochondrial rna catabolic process	5	0.90937	0.015034	0.37311	0.0074042	0.614127
GOBP	male meiotic nuclear division	56	0.27574	0.015235	0.1132	0.0074328	0.614127
GOCC	perinuclear region of cytoplasm	697	0.076777	0.0147	0.031535	0.0074576	0.614127
GOMF	complement binding	22	0.48289	0.016738	0.19851	0.0075005	0.614127
GOBP	metanephric nephron tubule epithelial cell differentiation	6	0.9722	0.017606	0.39971	0.0075071	0.614127
GOBP	guanine metabolic process	5	1.241	0.020517	0.51189	0.007672	0.614127
GOCC	exocytic vesicle	239	0.13168	0.014954	0.054327	0.007684	0.614127
GOBP	positive regulation of t cell migration	36	0.32799	0.014538	0.13548	0.0077457	0.614127
GOCC	azurophil granule	149	0.15946	0.014334	0.065931	0.0077946	0.614127
GOMF	opsonin binding	19	0.5237	0.016871	0.2166	0.0078131	0.614127
GOBP	methionine biosynthetic process	8	0.82897	0.017334	0.34307	0.0078436	0.614127
GOBP	neuron projection arborization	35	0.32268	0.014103	0.13361	0.0078709	0.614127
GOBP	regulation of mesenchymal to epithelial transition involved in metanephros morphogenesis	7	0.8552	0.016728	0.35414	0.0078747	0.614127
GOBP	leukotriene biosynthetic process	18	0.50133	0.01572	0.20774	0.0079098	0.614127
GOMF	immunoglobulin receptor binding	9	0.71597	0.015879	0.29673	0.0079193	0.614127
GOMF	tau protein binding	43	0.30762	0.014899	0.12787	0.0080734	0.619039
GOMF	melanocortin receptor activity	6	0.90341	0.01636	0.37571	0.0081009	0.619039
GOCC	lateral element	15	0.5008	0.014336	0.20923	0.0083483	0.633321
GOBP	striated muscle adaptation	46	0.29384	0.014718	0.1231	0.0084974	0.639995
GOBP	positive regulation of natural killer cell mediated cytotoxicity	28	0.42348	0.016557	0.17763	0.0085669	0.640621
GOMF	g protein activity	62	0.23645	0.013744	0.099578	0.0087903	0.645649
GOBP	cardiac atrium development	37	0.37429	0.016818	0.15763	0.008793	0.645649
GOMF	phosphatidylinositol 4 5 bisphosphate phosphatase activity	10	0.61076	0.014278	0.25776	0.0089119	0.645649
GOMF	sh3 domain binding	108	0.19111	0.014642	0.08071	0.008952	0.645649
GOBP	cerebral cortex development	123	0.19099	0.01561	0.080786	0.0090424	0.645649
GOMF	extracellular matrix structural constituent conferring tensile strength	42	0.3458	0.016552	0.14633	0.0090652	0.645649
GOMF	phosphatidylcholine sterol o acyltransferase activity	7	0.74	0.014474	0.31359	0.0091489	0.645649
GOBP	superoxide metabolic process	68	0.23218	0.014131	0.098397	0.0091532	0.645649
GOBP	rna import into mitochondrion	5	0.56635	0.009363	0.24017	0.0091892	0.645649
GOBP	positive regulation of natural killer cell mediated immune response to tumor cell	7	0.73631	0.014402	0.31365	0.0094547	0.659875
GOBP	cardiac chamber development	175	0.15861	0.015441	0.067726	0.0095959	0.664207
GOCC	endosome membrane	549	0.083436	0.014237	0.035655	0.0096446	0.664207
GOBP	synaptic vesicle clustering	16	0.51032	0.015088	0.2183	0.0097071	0.664207
KEGG	inositol phosphate metabolism	53	0.23912	0.012854	0.12027	0.023398	0.670291
KEGG	gnrh signaling pathway	98	0.17845	0.013028	0.091222	0.025226	0.670291
GOCC	collagen type iv trimer	4	1.1647	0.017222	0.49976	0.0098969	0.670549
GOBP	amyloid beta clearance	40	0.30284	0.014147	0.13011	0.009971	0.670549
GOCC	late endosome membrane	167	0.1493	0.014201	0.064225	0.010052	0.670549
GOBP	plasma membrane raft organization	13	0.54365	0.014489	0.23388	0.010056	0.670549
GOMF	protein dimerization activity	1041	0.062812	0.014553	0.027056	0.010134	0.671474
GOCC	vesicle membrane	1219	0.057508	0.014344	0.024814	0.010241	0.672336
GOBP	peptide cross linking	21	0.48541	0.016439	0.2101	0.010441	0.672336
GOBP	positive regulation of epithelial cell apoptotic process	18	0.40083	0.012569	0.17356	0.010463	0.672336
GOBP	cell fate specification	108	0.19874	0.015227	0.086061	0.010469	0.672336
GOBP	arachidonate secretion	29	0.37303	0.014842	0.1619	0.010617	0.672336
GOBP	cardiac atrium morphogenesis	30	0.40936	0.016566	0.1778	0.010665	0.672336
GOBP	thymocyte migration	7	0.7809	0.015274	0.33943	0.010712	0.672336
GOCC	early endosome membrane	194	0.13804	0.014142	0.06001	0.01072	0.672336
GOBP	limb joint morphogenesis	7	0.74801	0.014631	0.32584	0.010855	0.672336
GOBP	regulation of oocyte maturation	7	0.63358	0.012393	0.27617	0.010895	0.672336
GOBP	activin receptor signaling pathway	50	0.29681	0.015498	0.12953	0.010974	0.672336
GOBP	primitive erythrocyte differentiation	4	1.0606	0.015683	0.46302	0.011001	0.672336
GOBP	spontaneous neurotransmitter secretion	7	0.61448	0.012019	0.26856	0.011074	0.672336
GOMF	beta 2 microglobulin binding	8	0.61076	0.012771	0.26759	0.011238	0.672336
GOBP	cell differentiation involved in metanephros development	21	0.47642	0.016134	0.20942	0.01146	0.672336
GOBP	rrna catabolic process	16	0.43255	0.012788	0.19023	0.011495	0.672336
GOCC	telomerase holoenzyme complex	19	0.37829	0.012187	0.16649	0.011544	0.672336
GOCC	transport vesicle	423	0.092725	0.013938	0.040849	0.011611	0.672336
GOBP	regulation of mitochondrial translation	24	0.37957	0.013741	0.16723	0.011619	0.672336
GOBP	neuron intrinsic apoptotic signaling pathway in response to endoplasmic reticulum stress	5	0.99692	0.016481	0.43931	0.011631	0.672336
GOMF	activin receptor activity	9	0.69394	0.01539	0.3058	0.011633	0.672336
GOBP	postsynaptic density protein 95 clustering	10	0.65572	0.015329	0.28938	0.011734	0.672336
GOBP	organ growth	163	0.15687	0.014743	0.069243	0.011746	0.672336
GOBP	positive regulation of transcription by rna polymerase i	33	0.30117	0.012782	0.13296	0.011759	0.672336
GOMF	acyl coa binding	17	0.4701	0.014326	0.20756	0.011766	0.672336
GOBP	adenylate cyclase activating adrenergic receptor signaling pathway	19	0.50686	0.016328	0.224	0.011831	0.672336
GOCC	t tubule	51	0.29044	0.015316	0.12845	0.011881	0.672336
GOBP	cholesterol import	11	0.59582	0.014608	0.26396	0.012003	0.675588
GOBP	regulation of action potential	58	0.27485	0.015453	0.1219	0.012081	0.676342
GOMF	oxidoreductase activity acting on ch or ch2 groups disulfide as acceptor	5	0.88406	0.014615	0.3929	0.012228	0.68093
GOBP	muscle organ morphogenesis	83	0.21856	0.01469	0.097356	0.01239	0.686301
GOBP	nucleobase metabolic process	37	0.32706	0.014696	0.14596	0.012529	0.690348
GOCC	intercellular bridge	101	0.18372	0.013615	0.082164	0.01268	0.691256
GOBP	positive regulation of translation in response to stress	6	0.81422	0.014745	0.36455	0.012763	0.691256
GOBP	retina vasculature morphogenesis in camera type eye	9	0.70187	0.015566	0.31432	0.012782	0.691256
GOBP	humoral immune response mediated by circulating immunoglobulin	42	0.3173	0.015188	0.14226	0.012868	0.691256
GOBP	mesenchymal to epithelial transition	19	0.49199	0.01585	0.2207	0.012905	0.691256
GOBP	negative regulation of b cell proliferation	15	0.51406	0.014716	0.23179	0.01329	0.691256
GOBP	negative regulation of alpha beta t cell activation	48	0.27786	0.014216	0.12536	0.013338	0.691256
GOBP	cell killing	252	0.12636	0.01473	0.057014	0.013343	0.691256
GOBP	pyruvate family amino acid metabolic process	13	0.49935	0.013309	0.22543	0.013383	0.691256
GOBP	regulation of heart morphogenesis	9	0.76423	0.016949	0.34525	0.013436	0.691256
GOBP	positive regulation of mirna catabolic process	4	0.79234	0.011717	0.358	0.013448	0.691256
GOMF	rna cap binding	19	0.40607	0.013082	0.18348	0.01345	0.691256
GOBP	protein stabilization	223	0.1181	0.012962	0.053408	0.013512	0.691256
GOBP	complement activation classical pathway	29	0.3874	0.015414	0.17535	0.013586	0.691256
GOBP	regulation of mirna catabolic process	6	0.70767	0.012816	0.32053	0.013636	0.691256
GOBP	regulation of phosphatidylcholine metabolic process	10	0.67006	0.015664	0.3037	0.013686	0.691256
GOMF	phosphatidylinositol 4 5 bisphosphate 5 phosphatase activity	8	0.59308	0.012401	0.26885	0.0137	0.691256
GOBP	plasma membrane organization	168	0.1419	0.013537	0.064354	0.013734	0.691256
GOCC	spindle	426	0.086715	0.013079	0.039415	0.013909	0.692194
GOMF	membrane potential driven uniporter activity	5	0.91067	0.015055	0.41403	0.013927	0.692194
GOBP	regulation of astrocyte activation	5	0.96026	0.015875	0.43671	0.013951	0.692194
GOBP	muscle hypertrophy in response to stress	26	0.3681	0.013869	0.16794	0.014198	0.693096
GOBP	protein deubiquitination involved in ubiquitin dependent protein catabolic process	5	0.89363	0.014774	0.40772	0.014206	0.693096
GOBP	cardiac muscle tissue development	234	0.12461	0.014004	0.056861	0.014215	0.693096
GOBP	c x c chemokine receptor cxcr4 signaling pathway	6	0.88569	0.01604	0.40425	0.014234	0.693096
GOBP	sulfur amino acid biosynthetic process	11	0.60818	0.014911	0.27835	0.014453	0.697563
GOBP	myeloid dendritic cell differentiation	21	0.40456	0.013701	0.18517	0.014459	0.697563
GOCC	condensed chromosome centromeric region	178	0.12874	0.012639	0.058984	0.014537	0.697759
GOBP	t cell tolerance induction	15	0.53629	0.015352	0.24597	0.014622	0.697759
GOMF	nucleoside triphosphatase regulator activity	456	0.088469	0.013794	0.040596	0.014663	0.697759
GOBP	ubiquitin recycling	14	0.45016	0.01245	0.2069	0.014792	0.700712
GOCC	ragulator complex	6	0.58053	0.010513	0.26748	0.014997	0.701792
GOMF	dna methyltransferase activity	6	0.7602	0.013767	0.35058	0.015071	0.701792
GOBP	chondrocyte differentiation involved in endochondral bone morphogenesis	15	0.53029	0.01518	0.24468	0.015115	0.701792
GOBP	cell fate determination	43	0.32295	0.015641	0.14904	0.015128	0.701792
GOBP	positive regulation of natural killer cell mediated immunity	34	0.34898	0.015033	0.16119	0.015202	0.701792
GOBP	heart process	254	0.12187	0.014262	0.0563	0.015217	0.701792
GOBP	negative regulation of cd4 positive alpha beta t cell differentiation	24	0.3993	0.014455	0.18487	0.015395	0.70254
GOBP	dump metabolic process	8	0.67011	0.014012	0.31088	0.015568	0.70254
GOBP	smad protein signal transduction	83	0.20769	0.013959	0.096388	0.015599	0.70254
GOBP	amino acid salvage	5	0.93225	0.015412	0.43312	0.015689	0.70254
GOBP	vesicle mediated transport	1516	0.047769	0.013171	0.022251	0.01591	0.70254
GOBP	skeletal muscle thin filament assembly	6	0.79669	0.014428	0.37148	0.015998	0.70254
GOBP	amyloid beta metabolic process	59	0.23172	0.01314	0.10806	0.016006	0.70254
GOBP	translational termination	17	0.37346	0.011381	0.17417	0.016012	0.70254
GOCC	azurophil granule membrane	55	0.22544	0.012344	0.10517	0.016037	0.70254
GOBP	b cell mediated immunity	125	0.16616	0.01369	0.07757	0.0161	0.70254
GOMF	inositol 1 3 4 5 tetrakisphosphate 5 phosphatase activity	4	0.94988	0.014046	0.44437	0.016281	0.70254
GOBP	meiotic cell cycle process	222	0.11416	0.012501	0.053414	0.016293	0.70254
GOMF	oxidoreductase activity acting on ch or ch2 groups	11	0.56644	0.013888	0.26544	0.016428	0.70254
GOMF	telomerase rna binding	21	0.37207	0.012601	0.17445	0.016478	0.70254
GOBP	protein activation cascade	18	0.4263	0.013367	0.1999	0.016489	0.70254
GOBP	regulation of rac protein signal transduction	28	0.33974	0.013283	0.15937	0.016517	0.70254
GOCC	sperm principal piece	34	0.30306	0.013055	0.1423	0.016605	0.70254
GOMF	sequence specific dna binding	1518	0.05118	0.01412	0.024034	0.016615	0.70254
GOBP	sarcomere organization	49	0.26276	0.013583	0.12342	0.016633	0.70254
GOBP	gmp catabolic process	4	1.1647	0.017222	0.54745	0.016698	0.70254
GOCC	voltage gated calcium channel complex	44	0.27266	0.013358	0.12819	0.016718	0.70254
GOBP	negative regulation of alpha beta t cell differentiation	29	0.35026	0.013936	0.16474	0.016756	0.70254
GOCC	synaptic vesicle membrane	139	0.15311	0.013297	0.072101	0.016864	0.70254
GOBP	regulation of rab protein signal transduction	7	0.58824	0.011506	0.27727	0.016945	0.70254
GOBP	regulation of cell fate specification	22	0.33255	0.011527	0.15677	0.016957	0.70254
GOBP	negative regulation of cd4 positive alpha beta t cell activation	35	0.32662	0.014275	0.15401	0.016978	0.70254
GOBP	actin filament based movement	137	0.15941	0.013745	0.075281	0.017117	0.703525
GOMF	ligase activity forming phosphoric ester bonds	8	0.63816	0.013344	0.30175	0.017229	0.703525
GOCC	ciliary rootlet	10	0.57487	0.013439	0.27218	0.017347	0.703525
GOCC	clathrin coated endocytic vesicle membrane	71	0.22452	0.013962	0.10631	0.017351	0.703525
GOBP	postsynaptic membrane assembly	7	0.71279	0.013942	0.33766	0.017395	0.703525
GOBP	positive regulation of cholesterol efflux	26	0.35811	0.013493	0.16966	0.017405	0.703525
GOBP	positive regulation of rna export from nucleus	5	0.77147	0.012754	0.366	0.01753	0.704278
GOBP	negative regulation of t helper cell differentiation	20	0.41681	0.013776	0.19806	0.017678	0.704278
GOBP	membrane raft assembly	13	0.46735	0.012455	0.22221	0.017733	0.704278
GOBP	developmental growth	661	0.072439	0.01352	0.034451	0.017754	0.704278
GOBP	cellular response to oxygen radical	21	0.34822	0.011793	0.16562	0.01776	0.704278
GOBP	cellular response to chemical stress	308	0.10011	0.012882	0.047651	0.01783	0.704386
GOBP	blood vessel endothelial cell differentiation	12	0.61072	0.015638	0.29138	0.01805	0.710396
GOBP	response to metal ion	336	0.099334	0.01334	0.047528	0.018316	0.717282
GOBP	response to topologically incorrect protein	159	0.13169	0.012225	0.063094	0.018445	0.717282
GOBP	mitotic sister chromatid cohesion	26	0.32791	0.012355	0.15719	0.018492	0.717282
GOBP	heart development	596	0.075532	0.013411	0.03621	0.018499	0.717282
GOCC	transport vesicle membrane	241	0.11316	0.012904	0.05436	0.01869	0.720013
GOBP	cell differentiation involved in kidney development	55	0.27332	0.014966	0.13132	0.018707	0.720013
GOMF	ganglioside binding	5	0.81879	0.013536	0.3939	0.018831	0.722131
GOBP	peptide catabolic process	19	0.42221	0.013601	0.2037	0.01911	0.730155
GOBP	negative regulation of cardiac muscle cell differentiation	8	0.71358	0.014921	0.34462	0.019206	0.730478
GOBP	regulation of calcium ion transport into cytosol	20	0.40216	0.013292	0.19433	0.019258	0.730478
GOBP	viral release from host cell	28	0.30879	0.012073	0.14942	0.019391	0.731512
GOCC	chromaffin granule	14	0.55701	0.015405	0.26961	0.019425	0.731512
GOBP	calcium ion transport into cytosol	31	0.32628	0.013422	0.15816	0.019563	0.734068
GOCC	cul4b ring e3 ubiquitin ligase complex	5	0.58403	0.0096553	0.28408	0.019906	0.737635
GOBP	positive regulation of small gtpase mediated signal transduction	71	0.21362	0.013284	0.104	0.019998	0.737635
GOCC	mitotic spindle midzone	14	0.43947	0.012154	0.21407	0.020045	0.737635
GOBP	protein insertion into membrane	45	0.24874	0.012323	0.12123	0.020101	0.737635
GOMF	leucine zipper domain binding	11	0.53972	0.013232	0.26329	0.020195	0.737635
GOCC	h3 histone acetyltransferase complex	8	0.54207	0.011335	0.26471	0.020299	0.737635
GOBP	embryonic hemopoiesis	23	0.35151	0.012458	0.17197	0.020482	0.737635
GOBP	regulation of muscle contraction	165	0.14066	0.0133	0.068868	0.02056	0.737635
GOMF	phosphatidylinositol phosphate 5 phosphatase activity	12	0.46931	0.012018	0.2298	0.020568	0.737635
GOBP	regulation of myd88 dependent toll like receptor signaling pathway	5	0.59728	0.0098743	0.2929	0.020722	0.737635
GOBP	nucleobase containing compound transport	217	0.11008	0.011919	0.053983	0.020725	0.737635
GOMF	double stranded methylated dna binding	5	0.87638	0.014488	0.42994	0.020764	0.737635
GOBP	adaptive immune response based on somatic recombination of immune receptors built from immunoglobulin superfamily domains	309	0.10375	0.013371	0.050903	0.020774	0.737635
GOBP	purine nucleobase metabolic process	19	0.42878	0.013813	0.21073	0.020947	0.737635
GOBP	deoxyribonucleoside monophosphate metabolic process	25	0.34347	0.01269	0.16891	0.021011	0.737635
GOMF	patched binding	8	0.6669	0.013945	0.32815	0.021069	0.737635
GOBP	mitochondrial rna metabolic process	54	0.20964	0.011375	0.10322	0.021129	0.737635
GOBP	negative regulation of t helper 17 type immune response	15	0.46663	0.013358	0.22985	0.021176	0.737635
GOBP	cardiac ventricle development	132	0.15737	0.013322	0.077534	0.021199	0.737635
GOMF	protein domain specific binding	623	0.068482	0.012422	0.033771	0.021297	0.737635
GOBP	icosanoid secretion	43	0.27684	0.013408	0.1367	0.021431	0.737635
GOBP	regulation of lung blood pressure	3	1.0365	0.013274	0.51265	0.021603	0.737635
GOBP	l leucine metabolic process	9	0.53708	0.011911	0.26614	0.0218	0.737635
GOBP	actin myosin filament sliding	19	0.35952	0.011582	0.17841	0.021955	0.737635
GOBP	cellular response to electrical stimulus	12	0.48437	0.012403	0.24067	0.022085	0.737635
GOMF	rna 7 methylguanosine cap binding	13	0.46002	0.01226	0.22893	0.022251	0.737635
GOBP	rna export from nucleus	84	0.17331	0.011719	0.086311	0.022328	0.737635
GOBP	filopodium assembly	62	0.23414	0.013609	0.11671	0.022423	0.737635
GOMF	complement component c3b binding	10	0.70028	0.01637	0.34921	0.022473	0.737635
GOBP	receptor recycling	47	0.22935	0.011611	0.11447	0.022566	0.737635
GOBP	phosphatidylinositol dephosphorylation	24	0.38071	0.013782	0.19003	0.022574	0.737635
GOBP	t cell mediated immunity	131	0.16003	0.013496	0.079997	0.02273	0.737635
GOMF	protease binding	137	0.1465	0.012632	0.073281	0.022805	0.737635
GOBP	glycoprotein catabolic process	36	0.27516	0.012196	0.13774	0.02288	0.737635
GOBP	pyrimidine deoxyribonucleoside monophosphate metabolic process	12	0.49208	0.0126	0.24661	0.023008	0.737635
GOBP	negative regulation of cytosolic calcium ion concentration	16	0.4708	0.013919	0.23631	0.023175	0.737635
GOBP	pyruvate family amino acid catabolic process	11	0.48009	0.01177	0.24119	0.023277	0.737635
GOBP	regulation of t cell differentiation in thymus	27	0.30865	0.01185	0.15532	0.023457	0.737635
GOBP	regulation of synaptic transmission gabaergic	34	0.29066	0.01252	0.14646	0.023604	0.737635
GOMF	structural molecule activity conferring elasticity	11	0.55259	0.013548	0.27856	0.023648	0.737635
GOBP	regulation of translation	350	0.087326	0.011964	0.04403	0.023673	0.737635
GOBP	positive regulation of mitotic cytokinesis	13	0.47552	0.012673	0.23979	0.023687	0.737635
GOCC	ccr4 not complex	16	0.34201	0.010112	0.17249	0.023702	0.737635
GOBP	brain morphogenesis	37	0.28414	0.012767	0.14343	0.0238	0.737635
GOBP	reverse cholesterol transport	18	0.42417	0.013301	0.21412	0.023803	0.737635
GOBP	regulation of nucleobase containing compound transport	17	0.4236	0.012909	0.21387	0.023821	0.737635
GOBP	aorta development	65	0.22751	0.013539	0.11492	0.023871	0.737635
GOBP	nucleolar large rrna transcription by rna polymerase i	24	0.32645	0.011818	0.16494	0.023903	0.737635
GOBP	sister chromatid cohesion	56	0.21719	0.012	0.10977	0.023944	0.737635
GOBP	midbody abscission	23	0.31654	0.011218	0.16003	0.023975	0.737635
GOMF	sodium phosphate symporter activity	12	0.56344	0.014428	0.28508	0.024061	0.737635
GOBP	viral budding	25	0.29902	0.011048	0.15134	0.024096	0.737635
GOMF	ubiquitin like protein reader activity	22	0.3005	0.010416	0.1521	0.024104	0.737635
GOBP	digestive tract morphogenesis	52	0.24506	0.013049	0.12426	0.024303	0.737635
GOBP	response to oxygen radical	25	0.30747	0.01136	0.15593	0.024319	0.737635
GOBP	cardiac muscle cell contraction	83	0.19556	0.013144	0.099242	0.024398	0.737635
GOBP	chondrocyte development involved in endochondral bone morphogenesis	9	0.64108	0.014218	0.32596	0.024614	0.737635
GOBP	locomotory exploration behavior	16	0.42165	0.012466	0.21453	0.02469	0.737635
GOBP	pyrimidine nucleobase catabolic process	8	0.62367	0.013041	0.31741	0.024723	0.737635
GOBP	regulation of t cell migration	51	0.22711	0.011976	0.11562	0.024757	0.737635
GOBP	dtmp metabolic process	7	0.6237	0.0122	0.31793	0.024905	0.737635
GOBP	nucleoside monophosphate catabolic process	18	0.41246	0.012933	0.21026	0.024906	0.737635
GOMF	neurexin family protein binding	8	0.60904	0.012735	0.31064	0.024971	0.737635
GOBP	non lytic viral release	14	0.38957	0.010774	0.1988	0.025029	0.737635
GOMF	ccr6 chemokine receptor binding	6	0.74209	0.013439	0.38037	0.025537	0.737635
GOBP	tricarboxylic acid metabolic process	14	0.40279	0.01114	0.20646	0.025544	0.737635
GOMF	inositol 1 4 5 trisphosphate 5 phosphatase activity	6	0.73538	0.013317	0.37699	0.025556	0.737635
GOCC	secretory granule	878	0.056237	0.012022	0.028838	0.025589	0.737635
GOBP	regulation of skeletal muscle adaptation	12	0.43289	0.011085	0.22215	0.02568	0.737635
GOBP	negative regulation of lymphocyte differentiation	60	0.22317	0.012761	0.11453	0.025681	0.737635
GOBP	positive regulation of nuclease activity	5	0.75733	0.01252	0.38879	0.02572	0.737635
GOMF	dna secondary structure binding	35	0.26894	0.011754	0.13808	0.025736	0.737635
GOCC	endocytic vesicle	338	0.091752	0.012357	0.047115	0.02575	0.737635
GOBP	cell adhesion	1471	0.047697	0.012972	0.0245	0.025784	0.737635
GOBP	retina vasculature development in camera type eye	19	0.3924	0.012641	0.20169	0.025859	0.737635
GOMF	mrf binding	5	0.92768	0.015337	0.47683	0.025863	0.737635
GOCC	condensed chromosome	274	0.094717	0.011506	0.048706	0.025917	0.737635
GOBP	protein targeting to vacuole involved in autophagy	5	0.68075	0.011254	0.35044	0.026042	0.737635
GOBP	fatty acid transport	115	0.15894	0.012564	0.081861	0.026103	0.737635
GOBP	dna catabolic process	27	0.29899	0.011479	0.15409	0.026178	0.737635
GOBP	antibody dependent cellular cytotoxicity	8	0.65256	0.013645	0.33635	0.026192	0.737635
GOBP	pallium development	187	0.1253	0.012605	0.064585	0.026197	0.737635
GOBP	regulation of lymphocyte differentiation	218	0.11521	0.012504	0.059427	0.026274	0.737635
GOMF	dna binding transcription factor activity	1314	0.051324	0.013254	0.026491	0.026357	0.737635
GOBP	response to type i interferon	88	0.17818	0.01233	0.091979	0.026368	0.737635
GOBP	negative regulation of immature t cell proliferation	7	0.57572	0.011261	0.29739	0.026446	0.737635
GOBP	receptor metabolic process	74	0.18227	0.011571	0.09416	0.026457	0.737635
GOMF	nadph oxidase h202 forming activity	5	0.58026	0.009593	0.29983	0.026483	0.737635
GOBP	protein insertion into er membrane	29	0.28682	0.011412	0.14826	0.026527	0.737635
GOBP	regulation of fas signaling pathway	4	0.85545	0.01265	0.44233	0.026567	0.737635
GOBP	neuron cell cell adhesion	13	0.50866	0.013557	0.2639	0.02697	0.737635
GOBP	regulation of mitochondrial gene expression	33	0.27426	0.011639	0.14249	0.027136	0.737635
GOCC	presynaptic endocytic zone	8	0.60171	0.012582	0.31268	0.027164	0.737635
GOMF	hydrolase activity hydrolyzing n glycosyl compounds	38	0.25961	0.011822	0.13507	0.027304	0.737635
GOBP	negative regulation of leukocyte mediated immunity	73	0.1923	0.012125	0.10007	0.027336	0.737635
GOBP	negative regulation of retinoic acid receptor signaling pathway	10	0.61206	0.014308	0.31855	0.027348	0.737635
GOCC	brush border	106	0.16237	0.012326	0.084523	0.027371	0.737635
GOBP	renal system development	326	0.097766	0.012936	0.050935	0.027474	0.737635
GOBP	negative regulation of b cell receptor signaling pathway	9	0.5045	0.011189	0.26288	0.027494	0.737635
GOBP	tail anchored membrane protein insertion into er membrane	15	0.35716	0.010224	0.18611	0.027495	0.737635
GOMF	transforming growth factor beta receptor activity	12	0.54158	0.013868	0.28243	0.027588	0.737635
GOBP	peptidoglycan metabolic process	6	0.68941	0.012485	0.35969	0.027647	0.737635
GOBP	positive regulation of complement activation	5	0.83396	0.013787	0.43542	0.027736	0.737635
GOBP	external encapsulating structure organization	328	0.092541	0.012281	0.048323	0.02775	0.737635
GOCC	fibrillar collagen trimer	12	0.51785	0.01326	0.27059	0.027831	0.737635
GOBP	nuclear transcribed mrna catabolic process nonsense mediated decay	43	0.22662	0.010976	0.11847	0.02789	0.737635
GOCC	enzyme activator complex	16	0.35809	0.010587	0.18724	0.027915	0.737635
GOBP	cxcl12 activated cxcr4 signaling pathway	5	0.84635	0.013992	0.44265	0.027947	0.737635
GOBP	embryonic placenta development	90	0.17412	0.012185	0.091099	0.027989	0.737635
GOMF	glucosidase activity	14	0.43038	0.011903	0.22517	0.027989	0.737635
GOMF	alpha 1 4 glucosidase activity	5	0.8387	0.013866	0.43914	0.028082	0.737635
GOBP	post translational protein targeting to endoplasmic reticulum membrane	15	0.40317	0.011541	0.21152	0.028331	0.737635
GOBP	neutrophil mediated immunity	41	0.23337	0.011037	0.12244	0.028335	0.737635
GOBP	alpha ketoglutarate transport	7	0.64436	0.012604	0.33817	0.02837	0.737635
GOCC	mitochondria associated endoplasmic reticulum membrane contact site	22	0.30569	0.010596	0.16044	0.028375	0.737635
GOMF	transcription regulator activator activity	9	0.53583	0.011884	0.28123	0.02838	0.737635
GOBP	leukotriene metabolic process	31	0.28295	0.01164	0.14861	0.028461	0.737635
GOBP	intracellular amino acid homeostasis	9	0.49638	0.011009	0.26113	0.028664	0.737635
GOBP	disruption of cellular anatomical structure in another organism	4	1.0279	0.015199	0.54087	0.0287	0.737635
GOBP	regulation of transcription by rna polymerase i	44	0.21146	0.01036	0.11137	0.02881	0.737635
GOBP	amp metabolic process	22	0.33051	0.011456	0.17414	0.028855	0.737635
GOBP	dna strand elongation involved in dna replication	14	0.4255	0.011768	0.2242	0.028861	0.737635
GOMF	nucleoside diphosphate phosphatase activity	17	0.35209	0.010729	0.18569	0.028979	0.737635
GOCC	cohesin complex	9	0.55352	0.012276	0.29225	0.029122	0.737635
GOBP	positive regulation of apoptotic process involved in development	7	0.67142	0.013133	0.3548	0.029228	0.737635
GOBP	regulation of translational termination	9	0.45188	0.010022	0.2388	0.029234	0.737635
GOBP	protein folding in endoplasmic reticulum	12	0.37612	0.0096311	0.19881	0.029265	0.737635
GOBP	regulation of mitochondrial membrane permeability involved in apoptotic process	43	0.23261	0.011265	0.12316	0.029476	0.737635
GOBP	cellular response to metal ion	179	0.12064	0.011877	0.063929	0.029579	0.737635
GOMF	hydrolase activity acting on acid anhydrides	1178	0.046811	0.011491	0.024817	0.02964	0.737635
GOBP	neuropeptide signaling pathway	102	0.17208	0.012815	0.091281	0.029709	0.737635
GOBP	positive regulation of type i interferon production	71	0.17463	0.010859	0.092653	0.029739	0.737635
GOBP	spinal cord association neuron differentiation	13	0.46735	0.012456	0.24806	0.029789	0.737635
GOBP	positive regulation of mast cell proliferation	5	0.75287	0.012447	0.39963	0.029797	0.737635
GOBP	pirna mediated heterochromatin formation	16	0.4386	0.012967	0.23289	0.029837	0.737635
GOBP	growth plate cartilage chondrocyte development	6	0.74984	0.013579	0.39826	0.029872	0.737635
GOCC	meiotic cohesin complex	6	0.6467	0.011711	0.34357	0.029906	0.737635
GOBP	pyroptotic cell death	5	0.54957	0.0090856	0.29209	0.029961	0.737635
GOCC	nata complex	4	0.80462	0.011898	0.42771	0.029977	0.737635
GOBP	cellular response to oxidative stress	240	0.10004	0.011385	0.053226	0.030094	0.737635
GOBP	positive regulation of erythrocyte differentiation	32	0.2757	0.011522	0.1467	0.030111	0.737635
GOBP	renal vesicle development	17	0.43502	0.013257	0.23153	0.03014	0.737635
GOMF	phospholipase inhibitor activity	13	0.50425	0.013439	0.26855	0.030221	0.737635
GOBP	regulation of retinoic acid receptor signaling pathway	17	0.46001	0.014018	0.24506	0.03026	0.737635
GOBP	endocardial cushion to mesenchymal transition	6	0.71617	0.012969	0.38155	0.030268	0.737635
GOBP	regulation of cilium movement	42	0.24111	0.011541	0.12866	0.030474	0.737635
GOBP	positive regulation of rig i signaling pathway	11	0.51658	0.012665	0.27567	0.03048	0.737635
GOCC	chromocenter	13	0.38478	0.010255	0.20536	0.030496	0.737635
GOBP	regulation of cell differentiation involved in embryonic placenta development	5	0.75924	0.012552	0.40532	0.030527	0.737635
GOBP	negative regulation of adaptive immune response	68	0.20017	0.012183	0.10688	0.03055	0.737635
GOBP	placenta development	154	0.12809	0.011704	0.068451	0.030663	0.737635
GOBP	positive regulation of oxidative stress induced intrinsic apoptotic signaling pathway	8	0.48235	0.010086	0.25781	0.030683	0.737635
GOBP	positive regulation of mitochondrial membrane permeability	40	0.23628	0.011038	0.12631	0.030705	0.737635
GOBP	stem cell fate commitment	10	0.56876	0.013296	0.30425	0.030792	0.737635
GOBP	positive regulation of signaling	1737	0.040164	0.011775	0.02149	0.030821	0.737635
GOBP	artery morphogenesis	75	0.20186	0.0129	0.10803	0.030848	0.737635
GOMF	dopamine receptor binding	15	0.40732	0.01166	0.21806	0.030895	0.737635
GOBP	positive regulation of systemic arterial blood pressure	16	0.37546	0.0111	0.20107	0.030941	0.737635
GOBP	negative regulation of action potential	5	0.75596	0.012498	0.40487	0.030947	0.737635
GOBP	regulation of torc2 signaling	11	0.46168	0.011319	0.24753	0.031088	0.737635
GOBP	neuron glial cell signaling	5	0.83411	0.01379	0.44735	0.031131	0.737635
GOBP	primary mirna processing	18	0.3157	0.0098992	0.16959	0.031346	0.737635
GOBP	vesicle tethering to golgi	5	0.72618	0.012005	0.39022	0.031384	0.737635
GOMF	cxcr3 chemokine receptor binding	5	0.78085	0.012909	0.41984	0.031459	0.737635
GOCC	transcription export complex	11	0.40185	0.0098522	0.21619	0.031536	0.737635
GOBP	regulation of systemic arterial blood pressure mediated by a chemical signal	49	0.25104	0.012977	0.13525	0.031723	0.737635
GOMF	snare binding	104	0.14802	0.01113	0.079746	0.031724	0.737635
GOBP	purine nucleoside monophosphate metabolic process	41	0.24436	0.011557	0.13166	0.031732	0.737635
GOBP	cardiac neural crest cell differentiation involved in heart development	16	0.45129	0.013342	0.24318	0.031747	0.737635
GOMF	sphingosine 1 phosphate receptor activity	9	0.54073	0.011992	0.2914	0.031759	0.737635
GOMF	protein heterodimerization activity	319	0.091486	0.011977	0.049305	0.031771	0.737635
GOBP	metabolic compound salvage	34	0.26507	0.011418	0.14286	0.031777	0.737635
GOBP	microglial cell activation involved in immune response	5	0.62116	0.010269	0.33521	0.031947	0.739941
GOBP	stem cell division	34	0.27236	0.011732	0.14727	0.032209	0.744362
GOBP	bradykinin catabolic process	7	0.66335	0.012975	0.35913	0.032376	0.746476
GOMF	wd40 repeat domain binding	5	0.59885	0.0099002	0.32441	0.032456	0.746476
GOMF	double stranded dna 3 5 dna exonuclease activity	4	0.72966	0.01079	0.39547	0.032526	0.746476
GOCC	ficolin 1 rich granule	179	0.11281	0.011106	0.061179	0.0326	0.746476
GOBP	asparagine metabolic process	5	0.63693	0.01053	0.34555	0.032657	0.746476
GOBP	vesicle tethering	30	0.27233	0.01102	0.14787	0.032773	0.747496
GOBP	astrocyte development	39	0.25707	0.011858	0.13974	0.032923	0.748554
GOCC	ficolin 1 rich granule membrane	58	0.21048	0.011834	0.11453	0.033062	0.748554
GOBP	ventricular cardiac muscle cell development	13	0.51333	0.013681	0.27952	0.033153	0.748554
GOBP	regulation of endodermal cell differentiation	7	0.67358	0.013175	0.36707	0.033258	0.748554
GOBP	regulation of the force of heart contraction	25	0.34407	0.012712	0.18762	0.033345	0.748554
GOCC	endolysosome	27	0.28212	0.010832	0.1539	0.033397	0.748554
GOBP	cellular response to hydroperoxide	9	0.54413	0.012068	0.29709	0.033519	0.748554
GOMF	protein homodimerization activity	701	0.059307	0.011386	0.032403	0.03361	0.748554
GOBP	ventricular cardiac muscle tissue development	62	0.20562	0.011951	0.11248	0.033786	0.748554
GOBP	regulation of dopamine secretion	23	0.33803	0.01198	0.18505	0.033882	0.748554
GOBP	mammary gland epithelial cell differentiation	18	0.35893	0.011255	0.1966	0.033957	0.748554
GOMF	proteasome binding	18	0.32577	0.010215	0.17845	0.033966	0.748554
GOBP	exploration behavior	38	0.26192	0.011926	0.14355	0.034045	0.748554
GOBP	leukocyte mediated cytotoxicity	147	0.13608	0.012151	0.074687	0.034232	0.748554
GOBP	amp biosynthetic process	12	0.41634	0.010661	0.22852	0.034245	0.748554
GOBP	rna localization	189	0.10162	0.010277	0.055806	0.034318	0.748554
GOCC	super elongation complex	5	0.68444	0.011315	0.37604	0.03438	0.748554
GOBP	negative regulation of t cell differentiation	51	0.22307	0.011763	0.12274	0.034588	0.748554
GOBP	eosinophil differentiation	6	0.70017	0.01268	0.38539	0.034632	0.748554
GOMF	diacylglycerol binding	15	0.39282	0.011245	0.21624	0.034649	0.748554
GOBP	negative regulation of protein localization to membrane	36	0.24762	0.010975	0.13637	0.03471	0.748554
GOCC	checkpoint clamp complex	5	0.64716	0.010699	0.35669	0.034821	0.748554
GOBP	negative regulation of chondrocyte proliferation	4	0.89491	0.013233	0.4935	0.034893	0.748554
GOCC	prp19 complex	14	0.34843	0.0096366	0.19216	0.034905	0.748554
GOBP	regulation of cilium dependent cell motility	31	0.27322	0.011239	0.15103	0.03523	0.748554
GOBP	synaptic transmission gabaergic	58	0.21035	0.011827	0.11631	0.035275	0.748554
GOBP	negative regulation of cardiac muscle adaptation	8	0.54644	0.011426	0.30219	0.035289	0.748554
GOBP	leukotriene d4 biosynthetic process	7	0.62142	0.012155	0.34398	0.035424	0.748554
GOMF	glutathione hydrolase activity	7	0.62142	0.012155	0.34398	0.035424	0.748554
GOCC	n terminal protein acetyltransferase complex	9	0.46701	0.010357	0.25861	0.03548	0.748554
GOCC	phagocytic vesicle lumen	5	0.82296	0.013605	0.45582	0.035513	0.748554
GOBP	regulation of mitotic cytokinesis	16	0.37962	0.011223	0.21028	0.035523	0.748554
GOBP	nuclear body organization	14	0.39518	0.010929	0.21892	0.03554	0.748554
GOBP	positive regulation of mesenchymal stem cell differentiation	5	0.70503	0.011656	0.39059	0.035545	0.748554
GOBP	regulation of cdc42 protein signal transduction	12	0.49672	0.012719	0.2752	0.035551	0.748554
GOBP	regulation of epithelial cell differentiation involved in kidney development	14	0.46486	0.012857	0.25759	0.035573	0.748554
GOBP	virion assembly	34	0.23435	0.010095	0.12986	0.035578	0.748554
GOBP	superoxide anion generation	41	0.22606	0.010691	0.12532	0.035635	0.748554
GOBP	protein containing complex disassembly	257	0.089334	0.010515	0.049557	0.03573	0.748554
GOMF	d1 dopamine receptor binding	7	0.53839	0.010531	0.29892	0.035853	0.748554
GOMF	activin receptor activity type i	7	0.72441	0.014169	0.40226	0.035871	0.748554
GOBP	alditol phosphate metabolic process	9	0.56579	0.012548	0.31439	0.035966	0.748554
GOBP	regulation of striated muscle contraction	95	0.16252	0.011683	0.09034	0.03602	0.748554
GOBP	transition between fast and slow fiber	7	0.48546	0.0094956	0.2699	0.036046	0.748554
GOMF	uniporter activity	9	0.58498	0.012974	0.3254	0.036118	0.748554
GOMF	oxidoreductase activity acting on nad p h oxygen as acceptor	22	0.30526	0.010581	0.16984	0.036148	0.748554
GOBP	regulatory ncrna mediated heterochromatin formation	23	0.34443	0.012207	0.19167	0.03618	0.748554
GOCC	cornified envelope	59	0.23858	0.013529	0.13285	0.036261	0.74875
GOMF	alpha glucosidase activity	8	0.56385	0.01179	0.31435	0.036437	0.749374
GOBP	myd88 independent toll like receptor signaling pathway	16	0.32468	0.009599	0.18117	0.036563	0.749374
GOBP	fatty acid beta oxidation using acyl coa dehydrogenase	12	0.36179	0.0092643	0.20207	0.036698	0.749374
GOBP	peptidyl serine modification	87	0.16637	0.011447	0.093008	0.036833	0.749374
GOBP	torc2 signaling	19	0.34043	0.010967	0.19032	0.036836	0.749374
GOBP	muscle tissue development	424	0.075162	0.011311	0.042029	0.03687	0.749374
GOBP	retinoic acid receptor signaling pathway	38	0.25914	0.0118	0.14493	0.036899	0.749374
GOBP	metanephric part of ureteric bud development	6	0.69678	0.012618	0.38978	0.036926	0.749374
GOBP	icosanoid transport	60	0.21121	0.012078	0.11816	0.036937	0.749374
GOBP	mitochondrial outer membrane permeabilization	32	0.25463	0.010642	0.14252	0.037007	0.749374
KEGG	ecm receptor interaction	83	0.17863	0.012006	0.098805	0.03532	0.751957
KEGG	focal adhesion	193	0.11368	0.011616	0.063355	0.036385	0.751957
GOBP	spindle assembly	132	0.11827	0.010012	0.066345	0.037326	0.754374
GOBP	positive regulation of nuclear cell cycle dna replication	6	0.44388	0.0080386	0.24918	0.037433	0.754561
GOBP	regulation of synapse maturation	28	0.2755	0.010772	0.1549	0.037667	0.754561
GOMF	3 hydroxyacyl coa dehydratase activity	8	0.62271	0.013021	0.35022	0.037705	0.754561
GOBP	axo dendritic protein transport	8	0.4925	0.010298	0.27721	0.037826	0.754561
GOBP	positive regulation of synaptic vesicle exocytosis	5	0.80317	0.013278	0.4521	0.037833	0.754561
GOMF	neuroligin family protein binding	5	0.70818	0.011708	0.39868	0.03785	0.754561
GOBP	neuron projection extension	160	0.12362	0.011512	0.069639	0.037947	0.754561
GOCC	hemidesmosome	8	0.59344	0.012409	0.33444	0.038003	0.754561
GOBP	hri mediated signaling	7	0.47612	0.009313	0.26834	0.038013	0.754561
GOBP	positive regulation of dopamine secretion	7	0.58208	0.011386	0.32815	0.038056	0.754561
GOBP	homocysteine metabolic process	13	0.39194	0.010446	0.22128	0.03827	0.755302
GOBP	cardiac muscle cell action potential involved in contraction	58	0.22888	0.012869	0.12923	0.038277	0.755302
GOBP	antigen receptor mediated signaling pathway	182	0.1135	0.011266	0.064164	0.038463	0.755302
GOBP	high density lipoprotein particle remodeling	21	0.37282	0.012626	0.21088	0.038544	0.755302
GOMF	2 iron 2 sulfur cluster binding	25	0.28293	0.010453	0.16004	0.038549	0.755302
GOBP	t tubule organization	6	0.53211	0.0096363	0.30122	0.038662	0.755302
GOBP	interleukin 7 mediated signaling pathway	7	0.61563	0.012042	0.34872	0.038757	0.755302
GOMF	mediator complex binding	3	0.91262	0.011687	0.517	0.038773	0.755302
GOMF	lrr domain binding	17	0.35351	0.010773	0.20028	0.038787	0.755302
GOBP	chondrocyte development	34	0.28666	0.012348	0.16248	0.038854	0.755302
GOBP	circulatory system development	1126	0.047237	0.011354	0.02678	0.038887	0.755302
KEGG	complement and coagulation cascades	64	0.18877	0.011147	0.10827	0.040627	0.755662
GOBP	l leucine catabolic process	7	0.5167	0.010107	0.29323	0.039034	0.755664
GOMF	regulatory rna binding	46	0.20926	0.010481	0.11877	0.03905	0.755664
GOBP	insulin like growth factor receptor signaling pathway	51	0.21962	0.011581	0.12474	0.039162	0.756434
GOBP	positive regulation of mitochondrial translation	15	0.35928	0.010285	0.20435	0.039366	0.756948
GOBP	negative regulation of peptidase activity	17	0.40144	0.012233	0.22857	0.039528	0.756948
GOBP	nucleoside monophosphate metabolic process	70	0.17725	0.010945	0.10095	0.039562	0.756948
GOBP	pulmonary valve development	24	0.34023	0.012317	0.1938	0.039588	0.756948
GOBP	adult heart development	14	0.44465	0.012298	0.25348	0.039709	0.756948
GOBP	cell migration involved in heart development	20	0.38457	0.01271	0.21927	0.039738	0.756948
GOBP	respiratory burst involved in defense response	17	0.34398	0.010483	0.19615	0.039748	0.756948
GOBP	positive regulation of g protein coupled receptor signaling pathway	40	0.22391	0.01046	0.1277	0.039775	0.756948
GOCC	mitotic cohesin complex	5	0.77095	0.012745	0.43989	0.039843	0.756948
GOBP	atf6 mediated unfolded protein response	9	0.42887	0.0095114	0.2449	0.039965	0.756948
GOMF	scaffold protein binding	68	0.18634	0.011341	0.10642	0.039984	0.756948
GOBP	high density lipoprotein particle assembly	12	0.39624	0.010146	0.22642	0.040067	0.757144
GOBP	meiotic cell cycle	288	0.082105	0.010222	0.046939	0.040139	0.757144
GOBP	positive regulation of extrinsic apoptotic signaling pathway via death domain receptors	12	0.45851	0.011741	0.26256	0.040388	0.759133
GOBP	negative regulation of amyloid precursor protein catabolic process	19	0.32562	0.01049	0.18656	0.040467	0.759133
GOBP	l histidine transmembrane transport	5	0.65725	0.010866	0.37687	0.040589	0.759133
GOBP	ampa selective glutamate receptor signaling pathway	5	0.77892	0.012877	0.44665	0.040596	0.759133
GOBP	regulation of t cell activation	384	0.079037	0.011332	0.045325	0.040607	0.759133
GOMF	g protein alpha subunit binding	30	0.27547	0.011148	0.15807	0.040699	0.759497
GOBP	microtubule based protein transport	13	0.37495	0.0099929	0.21564	0.041046	0.763667
GOBP	ribonucleoside monophosphate catabolic process	15	0.4178	0.01196	0.24061	0.04125	0.763667
GOCC	exoribonuclease complex	25	0.24383	0.0090086	0.14042	0.041257	0.763667
GOBP	maintenance of location	212	0.10064	0.010772	0.057962	0.04127	0.763667
GOBP	pml body organization	5	0.66124	0.010932	0.38104	0.041347	0.763667
GOBP	foregut morphogenesis	11	0.46547	0.011412	0.2684	0.041448	0.763667
GOBP	establishment of rna localization	151	0.1077	0.0097456	0.062124	0.041501	0.763667
GOBP	atrioventricular valve development	31	0.29663	0.012202	0.17111	0.041506	0.763667
GOMF	1 phosphatidylinositol 4 phosphate 5 kinase activity	8	0.46564	0.0097366	0.26892	0.041689	0.765688
GOBP	er overload response	11	0.44732	0.010967	0.25889	0.042016	0.770342
GOBP	adaptive immune response	463	0.0723	0.011357	0.041915	0.04228	0.773119
GOCC	nuclear exosome rnase complex	15	0.32054	0.0091761	0.18594	0.042369	0.773119
GOBP	regulation of synapse structure or activity	296	0.085589	0.0108	0.049654	0.042389	0.773119
GOBP	positive regulation of neurotransmitter secretion	20	0.3377	0.011161	0.19617	0.042595	0.775525
GOBP	lateral ventricle development	13	0.4162	0.011092	0.24205	0.042774	0.775628
GOBP	cell proliferation involved in metanephros development	9	0.56647	0.012563	0.32951	0.042805	0.775628
GOBP	mrna export from nucleus	64	0.16635	0.0098231	0.096813	0.042886	0.775628
GOBP	positive regulation of cell maturation	9	0.48638	0.010787	0.28309	0.042897	0.775628
GOBP	striated muscle cell apoptotic process	46	0.20641	0.010339	0.12024	0.043028	0.776655
GOBP	negative regulation of protein localization to cell periphery	31	0.24492	0.010075	0.14281	0.043186	0.777048
GOCC	ribbon synapse	14	0.37433	0.010353	0.21835	0.043239	0.777048
GOBP	b cell proliferation involved in immune response	6	0.6779	0.012277	0.39598	0.043459	0.777048
GOBP	negative regulation of muscle adaptation	12	0.43157	0.011051	0.25227	0.043576	0.777048
GOCC	anchoring junction	878	0.050468	0.010789	0.029504	0.043588	0.777048
GOBP	er nucleus signaling pathway	52	0.18837	0.01003	0.11015	0.043638	0.777048
GOBP	cardiac neural crest cell development involved in outflow tract morphogenesis	13	0.46115	0.01229	0.26972	0.043668	0.777048
GOMF	hydroxyapatite binding	4	0.78717	0.01164	0.46069	0.043766	0.777048
GOBP	basement membrane organization	40	0.22571	0.010544	0.1321	0.04377	0.777048
GOCC	intac complex	17	0.32952	0.010042	0.19289	0.043792	0.777048
GOMF	endopeptidase activator activity	29	0.24199	0.0096284	0.14197	0.044148	0.779258
GOBP	skeletal myofibril assembly	9	0.49323	0.010939	0.28942	0.044178	0.779258
GOBP	sympathetic neuron projection extension	6	0.57195	0.010358	0.33569	0.044217	0.779258
GOBP	negative regulation of immune response	202	0.10089	0.010544	0.059241	0.044293	0.779258
GOBP	mitochondrial transcription	21	0.29222	0.0098964	0.17171	0.044404	0.779258
GOBP	dorsal aorta development	10	0.51069	0.011938	0.30019	0.04446	0.779258
GOBP	positive regulation of membrane permeability	44	0.20472	0.010029	0.12035	0.04447	0.779258
GOBP	cell motility	1737	0.037121	0.010883	0.021827	0.044512	0.779258
GOCC	secondary lysosome	24	0.28166	0.010197	0.16618	0.045049	0.78367
GOBP	vasculature development	743	0.055528	0.010962	0.032765	0.045069	0.78367
GOBP	positive regulation of cell adhesion	484	0.067465	0.010829	0.039831	0.045161	0.78367
GOBP	positive regulation of cell cycle g2 m phase transition	30	0.23799	0.0096311	0.14051	0.045161	0.78367
GOBP	negative regulation of interleukin 4 production	6	0.56797	0.010286	0.33542	0.045204	0.78367
GOBP	regulation of lymphocyte activation	503	0.066958	0.010951	0.039546	0.045221	0.78367
GOBP	dcmp metabolic process	6	0.58274	0.010553	0.34432	0.045288	0.78367
GOBP	mesenchymal cell proliferation	46	0.22829	0.011435	0.135	0.045421	0.783851
GOBP	axis specification	94	0.15906	0.011374	0.094076	0.045449	0.783851
GOBP	cellular response to interferon beta	28	0.27195	0.010633	0.16094	0.045551	0.783851
GOBP	regulation of translational initiation in response to stress	11	0.3845	0.0094268	0.22762	0.045598	0.783851
GOBP	negative regulation of membrane permeability	19	0.3022	0.0097354	0.17903	0.045718	0.784078
GOBP	purine nucleoside monophosphate catabolic process	11	0.47858	0.011733	0.2836	0.045761	0.784078
GOBP	apolipoprotein a i mediated signaling pathway	5	0.65903	0.010895	0.39078	0.045864	0.784559
GOBP	pons development	11	0.44507	0.010912	0.26406	0.045958	0.784766
GOCC	postsynaptic cytosol	28	0.25473	0.0099593	0.1512	0.046032	0.784766
GOBP	regulation of complement activation classical pathway	8	0.64954	0.013582	0.38572	0.046101	0.784766
GOBP	microtubule polymerization or depolymerization	141	0.11184	0.0097817	0.066516	0.046359	0.787877
GOBP	regulation of systemic arterial blood pressure by norepinephrine epinephrine	6	0.68252	0.01236	0.40673	0.046676	0.791979
GOBP	vacuole organization	230	0.087123	0.0097085	0.051985	0.046885	0.792721
GOBP	positive regulation of blood pressure	35	0.2435	0.010642	0.1453	0.046889	0.792721
GOBP	ventricular system development	33	0.24215	0.010277	0.14462	0.047041	0.792721
GOBP	otic vesicle development	16	0.3809	0.011261	0.2275	0.047046	0.792721
GOBP	release of cytochrome c from mitochondria	53	0.19631	0.010553	0.11733	0.047152	0.792721
GOBP	sphingosine 1 phosphate receptor signaling pathway	16	0.36086	0.010669	0.21585	0.047294	0.792721
GOMF	bh domain binding	8	0.56621	0.01184	0.33877	0.047331	0.792721
GOBP	regulation of fatty acid beta oxidation	16	0.33842	0.010005	0.20267	0.04749	0.792721
GOBP	phospholipid dephosphorylation	38	0.24151	0.010997	0.14468	0.047546	0.792721
GOBP	plasma membrane to endosome transport	9	0.44576	0.009886	0.26725	0.047671	0.792721
GOBP	axis elongation involved in somitogenesis	4	0.58129	0.0085957	0.34852	0.047678	0.792721
GOBP	cerebral cortex cell migration	45	0.22332	0.011064	0.13403	0.047851	0.792721
GOBP	negative regulation of cellular extravasation	8	0.49882	0.01043	0.29941	0.047861	0.792721
GOBP	cellular response to dsrna	24	0.27942	0.010115	0.16774	0.047889	0.792721
GOBP	negative regulation of pinocytosis	5	0.47588	0.0078673	0.28569	0.047895	0.792721
GOBP	ectopic germ cell programmed cell death	17	0.33523	0.010216	0.2013	0.047932	0.792721
GOBP	acetyl coa biosynthetic process	18	0.30596	0.0095939	0.18381	0.048007	0.792721
GOBP	mrna 3 splice site recognition	6	0.52828	0.0095669	0.3176	0.048132	0.792777
GOBP	negative regulation of amide metabolic process	23	0.27449	0.009728	0.16518	0.048283	0.792777
GOBP	positive regulation of programmed cell death	522	0.061489	0.010239	0.037007	0.048309	0.792777
GOBP	cellular response to acid chemical	88	0.1564	0.010823	0.094135	0.048321	0.792777
GOBP	male meiosis i	29	0.25989	0.010341	0.15649	0.048389	0.792777
GOCC	exosome rnase complex	21	0.2603	0.0088154	0.15693	0.048592	0.793628
GOCC	trans golgi network transport vesicle membrane	20	0.29901	0.0098826	0.18032	0.048643	0.793628
GOBP	negative regulation of erbb signaling pathway	32	0.23742	0.0099226	0.1433	0.048784	0.793628
GOBP	sulfur compound catabolic process	42	0.20727	0.0099211	0.12511	0.048805	0.793628
GOMF	gtpase binding	305	0.077612	0.0099388	0.046853	0.04882	0.793628
GOBP	regulation of canonical wnt signaling pathway	246	0.093273	0.010745	0.056416	0.049144	0.796062
GOBP	escrt complex disassembly	10	0.38334	0.0089613	0.23191	0.049178	0.796062
GOBP	articular cartilage development	5	0.55768	0.0092197	0.33771	0.049344	0.796062
GOBP	protein localization to lysosome	48	0.19673	0.010065	0.11915	0.049371	0.796062
GOBP	dgmp metabolic process	7	0.52382	0.010246	0.31759	0.049547	0.796062
GOBP	negative regulation of protein localization to cell surface	11	0.49025	0.01202	0.2979	0.049921	0.796062
GOMF	translation termination factor activity	6	0.43933	0.007956	0.26701	0.049957	0.796062
GOCC	haus complex	7	0.41145	0.0080479	0.25008	0.04997	0.796062
GOMF	voltage gated calcium channel activity	42	0.22784	0.010906	0.1385	0.049985	0.796062
KEGG	cysteine and methionine metabolism	32	0.26409	0.011037	0.15899	0.048369	0.817876

### Sheet: Supplementary Table 19
Supplementary Table 19.The gene-set of the differentially expressed genes in GTEx v8 across 30 tissues of the VD GWAS Stage1.
VARIABLE	TYPE	NGENES	BETA	BETA_STD	SE	P
Lung	COVAR	17318	0.027969	0.054067	0.010738	0.0046009
Spleen	COVAR	17318	0.017521	0.034722	0.0080371	0.014637
Blood	COVAR	17318	0.0090114	0.016189	0.0063077	0.076563
Small_Intestine	COVAR	17318	0.013339	0.024524	0.010903	0.1106
Skin	COVAR	17318	0.0098602	0.018799	0.010251	0.16806
Nerve	COVAR	17318	0.0098012	0.019722	0.010584	0.17721
Breast	COVAR	17318	0.012203	0.023462	0.016223	0.22598
Salivary_Gland	COVAR	17318	0.0080719	0.01502	0.011016	0.23186
Liver	COVAR	17318	0.0034369	0.0061893	0.006571	0.30048
Thyroid	COVAR	17318	0.0054851	0.010859	0.010993	0.3089
Brain	COVAR	17318	0.0034036	0.0059099	0.0069875	0.3131
Prostate	COVAR	17318	0.006175	0.011712	0.014084	0.33054
Pituitary	COVAR	17318	0.0032131	0.0059873	0.0084642	0.35212
Adipose_Tissue	COVAR	17318	-0.0012634	-0.0024803	0.013738	0.53664
Vagina	COVAR	17318	-0.0022097	-0.0042248	0.012959	0.5677
Testis	COVAR	17318	-0.0014991	-0.002586	0.0056426	0.60475
Muscle	COVAR	17318	-0.0020764	-0.0039275	0.0069692	0.61712
Stomach	COVAR	17318	-0.0047005	-0.0085398	0.013813	0.63318
Kidney	COVAR	17318	-0.0051638	-0.0090852	0.0096036	0.7046
Cervix_Uteri	COVAR	17318	-0.011038	-0.02168	0.014457	0.77742
Heart	COVAR	17318	-0.0078188	-0.013456	0.0097324	0.78912
Fallopian_Tube	COVAR	17318	-0.012396	-0.024044	0.014128	0.80988
Uterus	COVAR	17318	-0.015127	-0.030815	0.012189	0.8927
Bladder	COVAR	17318	-0.021016	-0.040958	0.016307	0.90125
Pancreas	COVAR	17318	-0.011804	-0.019743	0.008832	0.9093
Esophagus	COVAR	17318	-0.025685	-0.048378	0.017433	0.92966
Colon	COVAR	17318	-0.023873	-0.044681	0.016032	0.93175
Adrenal_Gland	COVAR	17318	-0.016934	-0.032687	0.010487	0.94681
Ovary	COVAR	17318	-0.018777	-0.038061	0.010459	0.96369
Blood_Vessel	COVAR	17318	-0.027699	-0.056199	0.011937	0.98984

### Sheet: Supplementary Table 20
Supplementary Table 40. GWAS summary-level data of pulmonary function traits for genetic correlations with VD using LDSC.
Category	Abbr.	Sample size			path_bucket
		Total	Cases	Controls
Forced expiratory volume in 1-second	FEV1	634518	317259	317259	https://pan-ukb-us-east-1.s3.amazonaws.com/sumstats_flat_files_tabix/continuous-20150-both_sexes-irnt.tsv.bgz.tbi
Forced vital capacity	FVC	634518	317259	317259	https://pan-ukb-us-east-1.s3.amazonaws.com/sumstats_flat_files_tabix/continuous-20151-both_sexes-irnt.tsv.bgz.tbi
FEV1/FVC ratio	FEV1/FVC	633864	316932	316932	https://pan-ukb-us-east-1.s3.amazonaws.com/sumstats_flat_files_tabix/continuous-FEV1FVC-both_sexes-irnt.tsv.bgz.tbi
Asthma	-	431413	33000	398413	https://pan-ukb-us-east-1.s3.amazonaws.com/sumstats_flat_files_tabix/phecode-495-both_sexes.tsv.bgz.tbi
chronic obstructive pulmonary disease	COPD	106241	1581	104660	https://pan-ukb-us-east-1.s3.amazonaws.com/sumstats_flat_files_tabix/categorical-22130-both_sexes-22130.tsv.bgz.tbi
Peak expiratory flow	PEF	402369	402369	-	https://pan-ukb-us-east-1.s3.amazonaws.com/sumstats_flat_files_tabix/continuous-3064-both_sexes-irnt.tsv.bgz.tbi

### Sheet: Supplementary Table 21
Supplementary Table 41. Genetic correlation between vascular dementia and pulmonary function traits.
Phenotype 1	Phenotype 2	rg	se	z	p	h2_obs	h2_obs_se	h2_int	h2_int_se	gcov_int	gcov_int_se
VD	FEV1	-0.1695	0.0607	-2.7941	0.0052	0.2209	0.0086	1.1491	0.0174	-0.0101	0.0067
VD	FVC	-0.1678	0.0568	-2.9548	0.0031	0.244	0.0103	1.1709	0.0213	-0.0122	0.0066
VD	FEV1/FVC	-0.0014	0.0532	-0.0263	0.979	0.2252	0.0123	1.1444	0.0229	0.0009	0.0062
VD	PEF	-0.1528	0.0613	-2.4941	0.0126	0.1033	0.0046	1.0969	0.014	-0.0115	0.0062
VD	Asthma	0.1965	0.0994	1.9763	0.0481	0.0376	0.003	1.0303	0.0106	0.0061	0.006
VD	COPD	0.3125	0.2965	1.0541	0.2919	0.0072	0.0046	0.9697	0.0066	0.002	0.0049

### Sheet: Supplementary Table 22
Supplementary Table 20. Results of the Polygenic Priority Score (PoPS) analysis for VD using Stage 1 GWAS summary statistics
ENSGID	CHR	START	END	Symbol	PoPS_Score	Y	Y_proj	project_out_covariates_gene	feature_selection_gene	training_gene
ENSG00000130203	19	45409011	45412650	APOE	4.22331	7.5809	7.42211	TRUE	TRUE	TRUE
ENSG00000150991	12	125396150	125401914	UBC	3.31912	1.7744	1.6617	TRUE	TRUE	TRUE
ENSG00000130208	19	45417504	45422606	APOC1	2.86442	7.683	7.52658	TRUE	TRUE	TRUE
ENSG00000120885	8	27454434	27472548	CLU	2.34165	4.6391	4.48013	TRUE	TRUE	TRUE
ENSG00000166949	15	67356101	67487533	SMAD3	2.29088	1.236	1.03906	TRUE	TRUE	TRUE
ENSG00000104856	19	45504688	45541452	RELB	2.14432	5.3843	5.19081	TRUE	TRUE	TRUE
ENSG00000157404	4	55524085	55606881	KIT	2.02937	2.0717	1.89085	TRUE	TRUE	TRUE
ENSG00000164741	8	12940870	13373167	DLC1	1.934	1.8324	1.64084	TRUE	TRUE	TRUE
ENSG00000105974	7	116164839	116201233	CAV1	1.9286	1.9562	1.79839	TRUE	TRUE	TRUE
ENSG00000187498	13	110801318	110959496	COL4A1	1.82111	3.6342	3.43805	TRUE	TRUE	TRUE
ENSG00000125845	20	6748311	6760927	BMP2	1.80594	1.9296	1.767	TRUE	TRUE	TRUE
ENSG00000198719	6	170591294	170599561	DLL1	1.79624	3.2539	3.09978	TRUE	TRUE	TRUE
ENSG00000130202	19	45349432	45392485	PVRL2	1.78492	6.1094	5.92478	TRUE	TRUE	TRUE
ENSG00000197386	4	3076408	3245676	HTT	1.72412	2.5072	2.34468	TRUE	TRUE	TRUE
ENSG00000089250	12	117645947	117889975	NOS1	1.60719	2.5635	2.37117	TRUE	TRUE	TRUE
ENSG00000185345	6	161768452	163148803	PARK2	1.57128	1.5221	1.37832	TRUE	TRUE	TRUE
ENSG00000107643	10	49514698	49647403	MAPK8	1.5489	2.921	2.75739	TRUE	TRUE	TRUE
ENSG00000179348	3	128198270	128212028	GATA2	1.50859	2.5443	2.37684	TRUE	TRUE	TRUE
ENSG00000026025	10	17270258	17279592	VIM	1.50719	2.5666	2.41663	TRUE	TRUE	TRUE
ENSG00000116030	2	203070903	203103331	SUMO1	1.47991	2.7107	2.55545	TRUE	TRUE	TRUE
ENSG00000102760	13	42031695	42045018	RGCC	1.47012	2.477	2.3206	TRUE	TRUE	TRUE
ENSG00000010810	6	111981535	112194655	FYN	1.46929	1.1285	0.95678	TRUE	TRUE	TRUE
ENSG00000101665	18	46446223	46477081	SMAD7	1.45065	3.2485	3.06006	TRUE	TRUE	TRUE
ENSG00000099250	10	33466420	33625190	NRP1	1.44041	2.5678	2.37984	TRUE	TRUE	TRUE
ENSG00000184226	13	66876967	67804468	PCDH9	1.43836	1.9097	1.73054	TRUE	TRUE	TRUE
ENSG00000134871	13	110958159	111165374	COL4A2	1.43689	2.5361	2.34268	TRUE	TRUE	TRUE
ENSG00000011465	12	91539025	91576900	DCN	1.41027	1.481	1.32773	TRUE	TRUE	TRUE
ENSG00000164692	7	94023873	94060544	COL1A2	1.38128	1.0906	0.912542	TRUE	TRUE	TRUE
ENSG00000155657	2	179390716	179695529	TTN	1.3582	1.4864	1.32134	TRUE	TRUE	TRUE
ENSG00000122194	6	161123270	161174347	PLG	1.34309	2.5872	2.41383	TRUE	TRUE	TRUE
ENSG00000170606	5	132387654	132442141	HSPA4	1.33694	2.2237	2.06516	TRUE	TRUE	TRUE
ENSG00000080815	14	73603126	73690399	PSEN1	1.325	2.0739	1.91869	TRUE	TRUE	TRUE
ENSG00000121807	3	46395225	46402419	CCR2	1.29603	1.1284	0.993131	TRUE	TRUE	TRUE
ENSG00000125618	2	113973574	114036527	PAX8	1.29039	1.7067	1.54032	TRUE	TRUE	TRUE
ENSG00000177455	16	28943260	28950667	CD19	1.28649	2.813	2.64743	TRUE	TRUE	TRUE
ENSG00000179772	20	30432103	30433420	FOXS1	1.2859	3.5687	3.44248	TRUE	TRUE	TRUE
ENSG00000115641	2	105974169	106054970	FHL2	1.27487	1.6188	1.42387	TRUE	TRUE	TRUE
ENSG00000132692	1	156611182	156629324	BCAN	1.27287	3.3221	3.13978	TRUE	TRUE	TRUE
ENSG00000178726	20	23026270	23030378	THBD	1.26791	1.956	1.79218	TRUE	TRUE	TRUE
ENSG00000203760	6	126661320	126670021	CENPW	1.26442	2.5102	2.33168	TRUE	TRUE	TRUE
ENSG00000140464	15	74287014	74340153	PML	1.22841	2.3347	2.16368	TRUE	TRUE	TRUE
ENSG00000060237	12	861759	1020618	WNK1	1.22759	3.9345	3.76209	TRUE	TRUE	TRUE
ENSG00000163600	2	204801471	204826300	ICOS	1.22358	2.0884	1.923	TRUE	TRUE	TRUE
ENSG00000075624	7	5566782	5603415	ACTB	1.21889	1.8098	1.6175	TRUE	TRUE	TRUE
ENSG00000175387	18	45357922	45457515	SMAD2	1.21878	2.1657	1.99632	TRUE	TRUE	TRUE
ENSG00000170820	2	49189296	49381676	FSHR	1.21575	2.3438	2.15924	TRUE	TRUE	TRUE
ENSG00000054598	6	1610681	1614127	FOXC1	1.20938	0.38028	0.246403	TRUE	TRUE	TRUE
ENSG00000136244	7	22765503	22771621	IL6	1.19931	1.3925	1.25901	TRUE	TRUE	TRUE
ENSG00000164107	4	174446120	174451380	HAND2	1.19376	2.172	2.00839	TRUE	TRUE	TRUE
ENSG00000057252	1	179262925	179327815	SOAT1	1.16434	0.69169	0.521891	TRUE	TRUE	TRUE
ENSG00000213949	5	52083730	52255040	ITGA1	1.16145	2.5251	2.32718	TRUE	TRUE	TRUE
ENSG00000205279	5	126984736	126994322	CTXN3	1.15965	3.0478	2.86515	TRUE	TRUE	TRUE
ENSG00000145920	5	175223313	175311023	CPLX2	1.14844	0.66117	0.478715	TRUE	TRUE	TRUE
ENSG00000034053	15	29129629	29410518	APBA2	1.14537	1.6106	1.43981	TRUE	TRUE	TRUE
ENSG00000021826	2	211342406	211543831	CPS1	1.13887	1.8647	1.67743	TRUE	TRUE	TRUE
ENSG00000197561	19	851014	856242	ELANE	1.11725	1.9672	1.80404	TRUE	TRUE	TRUE
ENSG00000101384	20	10618332	10654694	JAG1	1.11441	1.0252	0.837898	TRUE	TRUE	TRUE
ENSG00000050748	5	179660143	179719099	MAPK9	1.11166	1.7677	1.59371	TRUE	TRUE	TRUE
ENSG00000058085	1	183155373	183214035	LAMC2	1.10976	1.4583	1.3003	TRUE	TRUE	TRUE
ENSG00000170956	19	42300369	42315591	CEACAM3	1.10951	2.2972	2.17131	TRUE	TRUE	TRUE
ENSG00000164754	8	117858174	117887105	RAD21	1.10479	1.6986	1.56181	TRUE	TRUE	TRUE
ENSG00000100234	22	33197687	33259030	TIMP3	1.09743	1.3428	1.15591	TRUE	TRUE	TRUE
ENSG00000106789	9	100883257	100954922	CORO2A	1.09333	2.9131	2.72249	TRUE	TRUE	TRUE
ENSG00000143878	2	20646835	20649200	RHOB	1.08503	2.5767	2.42881	TRUE	TRUE	TRUE
ENSG00000166167	10	103113820	103317078	BTRC	1.08366	2.4197	2.24995	TRUE	TRUE	TRUE
ENSG00000221946	19	35634154	35645204	FXYD7	1.08156	1.91	1.7508	TRUE	TRUE	TRUE
ENSG00000124225	20	56223448	56286592	PMEPA1	1.07962	0.96544	0.779178	TRUE	TRUE	TRUE
ENSG00000047457	3	148880197	148939842	CP	1.07585	2.5256	2.35306	TRUE	TRUE	TRUE
ENSG00000101144	20	55743804	55841685	BMP7	1.07572	1.9326	1.75039	TRUE	TRUE	TRUE
ENSG00000073008	19	45147098	45166850	PVR	1.07272	4.568	4.42353	TRUE	TRUE	TRUE
ENSG00000153234	2	157180944	157198860	NR4A2	1.06999	1.4511	1.29957	TRUE	TRUE	TRUE
ENSG00000115648	2	238394071	238463961	MLPH	1.06812	0.80108	0.64571	TRUE	TRUE	TRUE
ENSG00000005339	16	3775055	3930727	CREBBP	1.06508	2.0704	1.93226	TRUE	TRUE	TRUE
ENSG00000146648	7	55086714	55324313	EGFR	1.06122	0.89786	0.710768	TRUE	TRUE	TRUE
ENSG00000064393	7	139246316	139477577	HIPK2	1.05756	1.9399	1.75663	TRUE	TRUE	TRUE
ENSG00000134250	1	120454176	120612240	NOTCH2	1.05739	0.85182	0.702015	TRUE	TRUE	TRUE
ENSG00000182463	20	51588946	52111869	TSHZ2	1.05063	1.0597	0.893823	TRUE	TRUE	TRUE
ENSG00000164093	4	111538579	111563279	PITX2	1.04958	0.5044	0.334113	TRUE	TRUE	TRUE
ENSG00000171303	2	26915619	26956288	KCNK3	1.04672	3.0666	2.88949	TRUE	TRUE	TRUE
ENSG00000132535	17	7093209	7123021	DLG4	1.0465	1.1892	1.01728	TRUE	TRUE	TRUE
ENSG00000109971	11	122928197	122933938	HSPA8	1.04468	1.5977	1.4473	TRUE	TRUE	TRUE
ENSG00000163513	3	30647994	30735634	TGFBR2	1.04438	1.9222	1.73015	TRUE	TRUE	TRUE
ENSG00000182253	15	99638420	99675798	SYNM	1.04046	2.2438	2.07279	TRUE	TRUE	TRUE
ENSG00000067715	12	79257773	79845788	SYT1	1.03716	1.3508	1.16998	TRUE	TRUE	TRUE
ENSG00000095739	10	28966271	28971868	BAMBI	1.03654	1.9551	1.80397	TRUE	TRUE	TRUE
ENSG00000173868	17	47300724	47308128	PHOSPHO1	1.03537	3.2574	3.13324	TRUE	TRUE	TRUE
ENSG00000205250	16	67226072	67232821	E2F4	1.03455	1.9667	1.86589	TRUE	TRUE	TRUE
ENSG00000104375	8	99413631	99955055	STK3	1.03453	2.0497	1.87198	TRUE	TRUE	TRUE
ENSG00000164736	8	55370495	55373448	SOX17	1.02892	1.5688	1.46695	TRUE	TRUE	TRUE
ENSG00000185666	22	32908539	33454358	SYN3	1.02455	2.9772	2.79118	TRUE	TRUE	TRUE
ENSG00000124181	20	39765600	39811629	PLCG1	1.01453	1.5566	1.37358	TRUE	TRUE	TRUE
ENSG00000007047	19	45582546	45808541	MARK4	1.01318	5.6059	5.41668	TRUE	TRUE	TRUE
ENSG00000106991	9	130577291	130617035	ENG	1.00916	0.76975	0.590875	TRUE	TRUE	TRUE
ENSG00000185811	7	50343720	50472799	IKZF1	1.00872	0.55109	0.363679	TRUE	TRUE	TRUE
ENSG00000172216	20	48807376	48809212	CEBPB	1.00218	0.34646	0.339348	TRUE	TRUE	TRUE
ENSG00000112851	5	65222303	65378377	ERBB2IP	1.00099	2.3951	2.23845	TRUE	TRUE	TRUE
ENSG00000135046	9	75766673	75785309	ANXA1	0.999143	2.1998	2.03733	TRUE	TRUE	TRUE
ENSG00000198121	9	113635543	113800981	LPAR1	0.99446	2.3053	2.11977	TRUE	TRUE	TRUE
ENSG00000136997	8	128747680	128753674	MYC	0.991531	0.6568	0.512282	TRUE	TRUE	TRUE
ENSG00000164161	4	145567173	145666423	HHIP	0.987599	1.25	1.0874	TRUE	TRUE	TRUE
ENSG00000161800	12	50370706	50426919	RACGAP1	0.977281	1.4028	1.28673	TRUE	TRUE	TRUE
ENSG00000139567	12	52300692	52317145	ACVRL1	0.976305	3.1599	2.999	TRUE	TRUE	TRUE
ENSG00000095970	6	41126244	41130924	TREM2	0.974468	1.8897	1.77842	TRUE	TRUE	TRUE
ENSG00000108055	10	112327449	112364394	SMC3	0.970392	1.7512	1.61331	TRUE	TRUE	TRUE
ENSG00000204217	2	203241659	203432474	BMPR2	0.969999	2.2827	2.12036	TRUE	TRUE	TRUE
ENSG00000154122	5	14704910	14871887	ANKH	0.969437	1.5916	1.40296	TRUE	TRUE	TRUE
ENSG00000156052	9	80331003	80646374	GNAQ	0.968503	2.3456	2.17002	TRUE	TRUE	TRUE
ENSG00000197299	15	91260558	91358859	BLM	0.966881	1.2154	1.04809	TRUE	TRUE	TRUE
ENSG00000173546	15	75966663	76005189	CSPG4	0.9668	1.4402	1.25607	TRUE	TRUE	TRUE
ENSG00000118515	6	134490384	134639250	SGK1	0.9632	1.1867	0.997754	TRUE	TRUE	TRUE
ENSG00000176907	8	40010989	40012821	C8orf4	0.96259	1.6448	1.55249	TRUE	TRUE	TRUE
ENSG00000171603	1	9789084	9884584	CLSTN1	0.961177	2.3111	2.19456	TRUE	TRUE	TRUE
ENSG00000176402	7	99520892	99527243	GJC3	0.959128	2.2632	2.13447	TRUE	TRUE	TRUE
ENSG00000186827	1	1146706	1149518	TNFRSF4	0.958818	-0.50973	-0.636323	TRUE	TRUE	TRUE
ENSG00000092054	14	23881947	23904927	MYH7	0.95844	0.58373	0.423082	TRUE	TRUE	TRUE
ENSG00000120738	5	137801179	137805004	EGR1	0.957002	0.94711	0.810431	TRUE	TRUE	TRUE
ENSG00000171680	1	6526152	6580121	PLEKHG5	0.951732	2.9375	2.76059	TRUE	TRUE	TRUE
ENSG00000071991	18	64168320	64271375	CDH19	0.951578	1.0803	0.895143	TRUE	TRUE	TRUE
ENSG00000154553	4	186422851	186456766	PDLIM3	0.949793	1.8304	1.6997	TRUE	TRUE	TRUE
ENSG00000187098	3	69788586	70017488	MITF	0.946574	1.2853	1.10911	TRUE	TRUE	TRUE
ENSG00000033800	15	68346517	68483096	PIAS1	0.944829	1.4193	1.26007	TRUE	TRUE	TRUE
ENSG00000216588	19	45116940	45140081	IGSF23	0.943937	4.4929	4.33236	TRUE	TRUE	TRUE
ENSG00000144339	2	192813769	193060435	TMEFF2	0.943254	1.4397	1.24937	TRUE	TRUE	TRUE
ENSG00000167720	17	2206677	2228554	SRR	0.940911	2.9019	2.71688	TRUE	TRUE	TRUE
ENSG00000064989	2	188207856	188313187	CALCRL	0.940787	3.9437	3.77735	TRUE	TRUE	TRUE
ENSG00000137831	15	70946893	71055932	UACA	0.937983	1.1707	1.01335	TRUE	TRUE	TRUE
ENSG00000134954	11	128328656	128457453	ETS1	0.934267	1.8011	1.60648	TRUE	TRUE	TRUE
ENSG00000028137	1	12227060	12269285	TNFRSF1B	0.933164	2.1867	2.02328	TRUE	TRUE	TRUE
ENSG00000118785	4	88896819	88904562	SPP1	0.927504	0.7842	0.641309	TRUE	TRUE	TRUE
ENSG00000109670	4	153242410	153457253	FBXW7	0.913324	1.6623	1.51539	TRUE	TRUE	TRUE
ENSG00000170365	4	146402346	146479231	SMAD1	0.911951	1.5976	1.43367	TRUE	TRUE	TRUE
ENSG00000169252	5	148206156	148208196	ADRB2	0.909618	1.0516	0.929332	TRUE	TRUE	TRUE
ENSG00000134571	11	47352957	47374253	MYBPC3	0.90888	3.1631	2.98107	TRUE	TRUE	TRUE
ENSG00000142871	1	86046444	86049645	CYR61	0.904533	0.71063	0.560113	TRUE	TRUE	TRUE
ENSG00000137872	15	47476298	48066420	SEMA6D	0.901897	0.44334	0.250685	TRUE	TRUE	TRUE
ENSG00000182621	20	8112824	8949003	PLCB1	0.901773	1.6701	1.49639	TRUE	TRUE	TRUE
ENSG00000117525	1	94994781	95007356	F3	0.896963	0.81553	0.647518	TRUE	TRUE	TRUE
ENSG00000128342	22	30636436	30642840	LIF	0.896095	2.308	2.14472	TRUE	TRUE	TRUE
ENSG00000107816	10	102756375	102767593	LZTS2	0.895213	3.8504	3.7027	TRUE	TRUE	TRUE
ENSG00000160683	11	118754475	118768508	CXCR5	0.892582	1.2313	1.0672	TRUE	TRUE	TRUE
ENSG00000104722	8	24770525	24776607	NEFM	0.891159	2.1317	1.97751	TRUE	TRUE	TRUE
ENSG00000080824	14	102547075	102606036	HSP90AA1	0.885651	1.3623	1.20616	TRUE	TRUE	TRUE
ENSG00000111262	12	5019071	5040527	KCNA1	0.884537	3.0685	2.89558	TRUE	TRUE	TRUE
ENSG00000134308	2	9724101	9771143	YWHAQ	0.883094	1.7456	1.5718	TRUE	TRUE	TRUE
ENSG00000082701	3	119540170	119813264	GSK3B	0.882517	0.76501	0.59846	TRUE	TRUE	TRUE
ENSG00000107317	9	139871956	139879887	PTGDS	0.880265	1.6375	1.48067	TRUE	TRUE	TRUE
ENSG00000186074	17	72690452	72709117	CD300LF	0.879687	2.5156	2.34789	TRUE	TRUE	TRUE
ENSG00000109819	4	23756664	23905712	PPARGC1A	0.877699	1.1996	1.01013	TRUE	TRUE	TRUE
ENSG00000168398	14	96671016	96710666	BDKRB2	0.876152	0.81657	0.631353	TRUE	TRUE	TRUE
ENSG00000130287	19	19322782	19363042	NCAN	0.874044	1.799	1.65105	TRUE	TRUE	TRUE
ENSG00000125810	20	23059986	23066977	CD93	0.866509	1.3516	1.18454	TRUE	TRUE	TRUE
ENSG00000106004	7	27180671	27183287	HOXA5	0.866449	0.051952	-0.041282	TRUE	TRUE	TRUE
ENSG00000179915	2	50145643	51259674	NRXN1	0.866304	1.4705	1.28801	TRUE	TRUE	TRUE
ENSG00000174059	1	208057594	208084747	CD34	0.864516	1.653	1.48247	TRUE	TRUE	TRUE
ENSG00000043591	10	115803806	115806667	ADRB1	0.861144	0.99307	0.904781	TRUE	TRUE	TRUE
ENSG00000114423	3	105374305	105588396	CBLB	0.85353	0.97369	0.808859	TRUE	TRUE	TRUE
ENSG00000196549	3	154741913	154901497	MME	0.853157	1.8275	1.65091	TRUE	TRUE	TRUE
ENSG00000064300	17	47572655	47592379	NGFR	0.852329	1.7885	1.59738	TRUE	TRUE	TRUE
ENSG00000140992	16	2587965	2653189	PDPK1	0.852236	2.7949	2.59037	TRUE	TRUE	TRUE
ENSG00000079308	2	218664512	218867718	TNS1	0.851841	1.4098	1.21844	TRUE	TRUE	TRUE
ENSG00000118194	1	201328136	201346890	TNNT2	0.846399	1.1869	1.04224	TRUE	TRUE	TRUE
ENSG00000105325	19	3506271	3538328	FZR1	0.846189	0.8999	0.733292	TRUE	TRUE	TRUE
ENSG00000186047	13	51285144	51418075	DLEU7	0.845077	1.3941	1.21033	TRUE	TRUE	TRUE
ENSG00000106571	7	42000548	42277469	GLI3	0.843339	0.89745	0.707755	TRUE	TRUE	TRUE
ENSG00000138448	2	187454792	187545628	ITGAV	0.84303	1.2908	1.1067	TRUE	TRUE	TRUE
ENSG00000178999	17	8108056	8113918	AURKB	0.836842	0.54484	0.40718	TRUE	TRUE	TRUE
ENSG00000170579	18	3496030	4455335	DLGAP1	0.830552	1.6807	1.55444	TRUE	TRUE	TRUE
ENSG00000120063	17	63006833	63052957	GNA13	0.829225	1.6983	1.51523	TRUE	TRUE	TRUE
ENSG00000119535	1	36931644	36948879	CSF3R	0.828059	1.238	1.06705	TRUE	TRUE	TRUE
ENSG00000168542	2	189839046	189877472	COL3A1	0.826716	1.8465	1.68311	TRUE	TRUE	TRUE
ENSG00000136869	9	120466610	120479149	TLR4	0.821923	1.0973	0.934514	TRUE	TRUE	TRUE
ENSG00000187244	19	45312328	45324673	BCAM	0.820192	3.8261	3.69232	TRUE	TRUE	TRUE
ENSG00000173706	3	124684554	124774802	HEG1	0.82008	1.758	1.57415	TRUE	TRUE	TRUE
ENSG00000107263	9	134452157	134615461	RAPGEF1	0.818828	1.0195	0.8455	TRUE	TRUE	TRUE
ENSG00000133740	8	86089460	86129387	E2F5	0.818179	1.2177	1.07164	TRUE	TRUE	TRUE
ENSG00000106089	7	73113536	73134002	STX1A	0.817745	0.51838	0.344006	TRUE	TRUE	TRUE
ENSG00000177301	1	111136202	111174096	KCNA2	0.816185	-0.42745	-0.57435	TRUE	TRUE	TRUE
ENSG00000183856	1	156495197	156542396	IQGAP3	0.814134	2.069	1.90684	TRUE	TRUE	TRUE
ENSG00000100079	22	37966255	37978623	LGALS2	0.812234	0.90295	0.741633	TRUE	TRUE	TRUE
ENSG00000135074	5	156822542	157002783	ADAM19	0.810492	1.413	1.23237	TRUE	TRUE	TRUE
ENSG00000020633	1	25226002	25291612	RUNX3	0.808871	1.6625	1.46651	TRUE	TRUE	TRUE
ENSG00000034510	2	85132749	85133795	TMSB10	0.807264	2.1936	2.1686	TRUE	TRUE	TRUE
ENSG00000178053	3	158288952	158325041	MLF1	0.80566	2.343	2.18361	TRUE	TRUE	TRUE
ENSG00000221968	11	61640991	61659523	FADS3	0.801319	2.2133	2.07536	TRUE	TRUE	TRUE
ENSG00000140678	16	31366455	31394318	ITGAX	0.797203	1.7085	1.51593	TRUE	TRUE	TRUE
ENSG00000168743	4	106815932	106925184	NPNT	0.796561	1.5276	1.36019	TRUE	TRUE	TRUE
ENSG00000115738	2	8818975	8824583	ID2	0.796162	1.372	1.23099	TRUE	TRUE	TRUE
ENSG00000041353	18	52385091	52562747	RAB27B	0.795668	1.5301	1.35367	TRUE	TRUE	TRUE
ENSG00000157933	1	2160134	2241558	SKI	0.793307	1.6758	1.48077	TRUE	TRUE	TRUE
ENSG00000196876	12	51984050	52206648	SCN8A	0.793305	2.6783	2.51396	TRUE	TRUE	TRUE
ENSG00000130592	11	1874200	1913497	LSP1	0.78962	1.6249	1.43862	TRUE	TRUE	TRUE
ENSG00000104885	19	2164148	2232577	DOT1L	0.789416	1.0175	0.837996	TRUE	TRUE	TRUE
ENSG00000111450	12	131274145	131323811	STX2	0.78776	1.9288	1.76872	TRUE	TRUE	TRUE
ENSG00000121297	19	31765851	31840453	TSHZ3	0.786069	1.8917	1.70715	TRUE	TRUE	TRUE
ENSG00000115415	2	191829084	191885686	STAT1	0.785859	2.7827	2.60177	TRUE	TRUE	TRUE
ENSG00000188486	11	118964564	118966177	H2AFX	0.784866	1.4105	1.29201	TRUE	TRUE	TRUE
ENSG00000091972	3	112051194	112081659	CD200	0.780762	1.0947	0.931612	TRUE	TRUE	TRUE
ENSG00000126803	14	65002623	65009955	HSPA2	0.776962	0.26216	0.132686	TRUE	TRUE	TRUE
ENSG00000184584	5	138855119	138862520	TMEM173	0.77631	1.7138	1.60035	TRUE	TRUE	TRUE
ENSG00000075213	7	83585093	84122040	SEMA3A	0.776158	0.82998	0.639842	TRUE	TRUE	TRUE
ENSG00000160789	1	156052364	156109880	LMNA	0.775471	1.5691	1.42938	TRUE	TRUE	TRUE
ENSG00000151702	11	128556430	128683162	FLI1	0.7734	1.2074	1.01329	TRUE	TRUE	TRUE
ENSG00000131323	14	103243813	103377837	TRAF3	0.771772	1.6845	1.52852	TRUE	TRUE	TRUE
ENSG00000073417	15	85523671	85682376	PDE8A	0.769587	0.97965	0.80854	TRUE	TRUE	TRUE
ENSG00000163932	3	53190025	53226733	PRKCD	0.768814	1.1355	0.975663	TRUE	TRUE	TRUE
ENSG00000160999	7	101928405	101962178	SH2B2	0.768515	3.2633	3.07446	TRUE	TRUE	TRUE
ENSG00000136002	2	131594489	131804836	ARHGEF4	0.766632	-0.19525	-0.370049	TRUE	TRUE	TRUE
ENSG00000186265	3	112182815	112218408	BTLA	0.763507	0.7803	0.651636	TRUE	TRUE	TRUE
ENSG00000112769	6	112429963	112576141	LAMA4	0.762733	0.77511	0.586574	TRUE	TRUE	TRUE
ENSG00000198959	20	36756863	36794980	TGM2	0.762402	1.3331	1.1661	TRUE	TRUE	TRUE
ENSG00000101460	20	33134658	33148149	MAP1LC3A	0.761539	0.64412	0.491669	TRUE	TRUE	TRUE
ENSG00000162946	1	231762561	232177018	DISC1	0.75745	0.92901	0.745011	TRUE	TRUE	TRUE
ENSG00000196878	1	209788215	209825811	LAMB3	0.756219	0.66994	0.495726	TRUE	TRUE	TRUE
ENSG00000185920	9	98205262	98279339	PTCH1	0.754335	2.0725	1.91116	TRUE	TRUE	TRUE
ENSG00000117586	1	173152873	173176452	TNFSF4	0.751711	1.7209	1.56494	TRUE	TRUE	TRUE
ENSG00000213281	1	115247090	115259515	NRAS	0.751057	0.96691	0.83113	TRUE	TRUE	TRUE
ENSG00000186716	22	23521891	23660224	BCR	0.749483	2.2738	2.09297	TRUE	TRUE	TRUE
ENSG00000250479	22	24108021	24110630	CHCHD10	0.749005	0.076448	-0.066704	TRUE	TRUE	TRUE
ENSG00000143862	1	202102532	202113869	ARL8A	0.748333	3.2897	3.12424	TRUE	TRUE	TRUE
ENSG00000149923	16	30087299	30096698	PPP4C	0.747885	2.0162	1.84706	TRUE	TRUE	TRUE
ENSG00000169855	3	78646390	79816965	ROBO1	0.744997	1.6502	1.46473	TRUE	TRUE	TRUE
ENSG00000197616	14	23851199	23877486	MYH6	0.743009	0.14828	-0.0351278	TRUE	TRUE	TRUE
ENSG00000102882	16	30125426	30134827	MAPK3	0.74161	1.8188	1.63888	TRUE	TRUE	TRUE
ENSG00000163527	3	31574130	31679112	STT3B	0.739873	1.7981	1.64025	TRUE	TRUE	TRUE
ENSG00000073969	17	44668035	44834830	NSF	0.739674	1.705	1.55215	TRUE	TRUE	TRUE
ENSG00000112559	6	41604620	41621984	MDFI	0.735952	2.0331	1.863	TRUE	TRUE	TRUE
ENSG00000184557	17	76352864	76356158	SOCS3	0.735782	1.9136	1.78661	TRUE	TRUE	TRUE
ENSG00000110245	11	116700422	116703788	APOC3	0.735716	-0.051267	-0.176715	TRUE	TRUE	TRUE
ENSG00000160224	21	45705721	45718531	AIRE	0.735659	1.8321	1.6507	TRUE	TRUE	TRUE
ENSG00000115718	2	128176003	128186822	PROC	0.735377	1.282	1.13342	TRUE	TRUE	TRUE
ENSG00000213626	2	30454397	30546596	LBH	0.73492	1.0197	0.83829	TRUE	TRUE	TRUE
ENSG00000134910	11	125461607	125495110	STT3A	0.734354	0.61639	0.478859	TRUE	TRUE	TRUE
ENSG00000176014	18	12307668	12344319	TUBB6	0.734283	-0.22298	-0.362137	TRUE	TRUE	TRUE
ENSG00000163453	4	57896939	57976551	IGFBP7	0.732501	1.4699	1.28288	TRUE	TRUE	TRUE
ENSG00000124205	20	57875482	57901047	EDN3	0.730372	1.1387	0.965981	TRUE	TRUE	TRUE
ENSG00000116132	1	170631869	170708560	PRRX1	0.72887	1.4302	1.24936	TRUE	TRUE	TRUE
ENSG00000120549	10	23983675	24836772	KIAA1217	0.727406	0.72699	0.554141	TRUE	TRUE	TRUE
ENSG00000177425	12	79968759	80084877	PAWR	0.727205	2.1208	1.98017	TRUE	TRUE	TRUE
ENSG00000139725	12	122215664	122241309	RHOF	0.726366	1.5099	1.35764	TRUE	TRUE	TRUE
ENSG00000162551	1	21835858	21904905	ALPL	0.724428	1.9878	1.80792	TRUE	TRUE	TRUE
ENSG00000119669	14	77490888	77495034	IRF2BPL	0.724419	3.0122	2.86792	TRUE	TRUE	TRUE
ENSG00000135862	1	182992595	183114727	LAMC1	0.722037	1.824	1.6628	TRUE	TRUE	TRUE
ENSG00000051382	3	138372860	138553780	PIK3CB	0.721713	2.4006	2.23158	TRUE	TRUE	TRUE
ENSG00000064309	11	125825691	125933230	CDON	0.720342	1.4842	1.29579	TRUE	TRUE	TRUE
ENSG00000010610	12	6896024	6929974	CD4	0.71957	-0.44699	-0.627438	TRUE	TRUE	TRUE
ENSG00000169504	1	25071848	25170815	CLIC4	0.718609	1.3853	1.20843	TRUE	TRUE	TRUE
ENSG00000118007	3	136055077	136471220	STAG1	0.718597	-0.043305	-0.204936	TRUE	TRUE	TRUE
ENSG00000213977	17	3566196	3571976	TAX1BP3	0.715557	1.9938	1.8414	TRUE	TRUE	TRUE
ENSG00000213923	22	38686697	38794527	CSNK1E	0.715053	0.84475	0.653505	TRUE	TRUE	TRUE
ENSG00000169760	3	173114074	174004434	NLGN1	0.713509	2.4265	2.25473	TRUE	TRUE	TRUE
ENSG00000078747	20	32951041	33099198	ITCH	0.713351	1.4881	1.31516	TRUE	TRUE	TRUE
ENSG00000167552	12	49578579	49583107	TUBA1A	0.7125	2.433	2.30708	TRUE	TRUE	TRUE
ENSG00000132932	13	25946209	26599989	ATP8A2	0.711955	1.2659	1.08674	TRUE	TRUE	TRUE
ENSG00000125686	17	37560538	37607539	MED1	0.710822	0.99596	0.851143	TRUE	TRUE	TRUE
ENSG00000181852	12	56598285	56615717	RNF41	0.709581	1.3577	1.18938	TRUE	TRUE	TRUE
ENSG00000100979	20	44527399	44540794	PLTP	0.708499	2.2463	2.06598	TRUE	TRUE	TRUE
ENSG00000115267	2	163123589	163175213	IFIH1	0.708463	2.5853	2.49066	TRUE	TRUE	TRUE
ENSG00000112033	6	35310335	35395968	PPARD	0.708163	-0.94505	-1.08724	FALSE	FALSE	FALSE
ENSG00000170989	1	101702444	101707074	S1PR1	0.708092	0.47947	0.34528	TRUE	TRUE	TRUE
ENSG00000111321	12	6484211	6500733	LTBR	0.707559	2.4352	2.24987	TRUE	TRUE	TRUE
ENSG00000104368	8	42032236	42065242	PLAT	0.707151	1.0864	0.913093	TRUE	TRUE	TRUE
ENSG00000108551	17	17397751	17399709	RASD1	0.706436	0.2395	0.109292	TRUE	TRUE	TRUE
ENSG00000138039	2	48859428	48982880	LHCGR	0.706276	0.63377	0.451787	TRUE	TRUE	TRUE
ENSG00000110448	11	60869867	60895324	CD5	0.705263	2.2768	2.11702	TRUE	TRUE	TRUE
ENSG00000162374	1	50513686	50669458	ELAVL4	0.705166	0.74792	0.566893	TRUE	TRUE	TRUE
ENSG00000042980	8	24151553	24216531	ADAM28	0.70511	1.1511	1.01553	TRUE	TRUE	TRUE
ENSG00000107779	10	88516407	88692595	BMPR1A	0.703216	0.037656	-0.132507	TRUE	TRUE	TRUE
ENSG00000109339	4	86936276	87515284	MAPK10	0.703005	1.5348	1.35169	TRUE	TRUE	TRUE
ENSG00000163219	2	68906733	69053965	ARHGAP25	0.702939	1.4285	1.23963	TRUE	TRUE	TRUE
ENSG00000149091	11	46354455	46402104	DGKZ	0.701172	1.8402	1.66677	TRUE	TRUE	TRUE
ENSG00000177666	11	818902	825573	PNPLA2	0.698736	1.5631	1.3966	TRUE	TRUE	TRUE
ENSG00000125454	17	73269073	73285591	SLC25A19	0.696224	0.99822	0.865476	TRUE	TRUE	TRUE
ENSG00000109756	4	160025330	160281321	RAPGEF2	0.695743	3.5843	3.39635	TRUE	TRUE	TRUE
ENSG00000168505	2	237073879	237077012	GBX2	0.695458	1.9519	1.80302	TRUE	TRUE	TRUE
ENSG00000132639	20	10199478	10288066	SNAP25	0.695078	1.0728	0.892373	TRUE	TRUE	TRUE
ENSG00000091656	8	77593454	77779521	ZFHX4	0.694899	1.2162	1.05007	TRUE	TRUE	TRUE
ENSG00000174231	17	1553923	1588176	PRPF8	0.694274	2.6604	2.52287	TRUE	TRUE	TRUE
ENSG00000135870	1	173900352	173991435	RC3H1	0.693305	1.5457	1.40724	TRUE	TRUE	TRUE
ENSG00000077942	22	45898118	45997015	FBLN1	0.693276	0.98078	0.785038	TRUE	TRUE	TRUE
ENSG00000114739	3	38495342	38534633	ACVR2B	0.693063	1.1238	0.963433	TRUE	TRUE	TRUE
ENSG00000133703	12	25357723	25403870	KRAS	0.692309	1.4097	1.23867	TRUE	TRUE	TRUE
ENSG00000079950	6	132767006	132834337	STX7	0.691947	1.3699	1.20529	TRUE	TRUE	TRUE
ENSG00000160271	9	135973107	136039301	RALGDS	0.691114	0.77681	0.591418	TRUE	TRUE	TRUE
ENSG00000099365	16	31000577	31021949	STX1B	0.686943	2.4541	2.30633	TRUE	TRUE	TRUE
ENSG00000126858	17	30469473	30580393	RHOT1	0.686817	2.0949	1.94421	TRUE	TRUE	TRUE
ENSG00000060718	1	103342023	103574052	COL11A1	0.684686	2.235	2.06379	TRUE	TRUE	TRUE
ENSG00000147454	8	23386318	23432976	SLC25A37	0.684066	1.596	1.43253	TRUE	TRUE	TRUE
ENSG00000112038	6	154331631	154568001	OPRM1	0.683368	2.1628	1.97614	TRUE	TRUE	TRUE
ENSG00000053747	18	21269407	21535030	LAMA3	0.682812	1.9268	1.76065	TRUE	TRUE	TRUE
ENSG00000140623	16	4827670	4838522	SEPT12	0.682365	3.0714	2.93069	TRUE	TRUE	TRUE
ENSG00000170439	12	56075330	56078395	METTL7B	0.682305	0.82436	0.677399	TRUE	TRUE	TRUE
ENSG00000175104	11	36508577	36531822	TRAF6	0.682259	0.83621	0.693292	TRUE	TRUE	TRUE
ENSG00000049089	1	40766159	40783488	COL9A2	0.681294	0.95959	0.822521	TRUE	TRUE	TRUE
ENSG00000110076	11	64373646	64490660	NRXN2	0.681062	1.9119	1.75643	TRUE	TRUE	TRUE
ENSG00000065054	16	2075357	2089027	SLC9A3R2	0.680629	2.5456	2.36332	TRUE	TRUE	TRUE
ENSG00000141367	17	57697219	57773671	CLTC	0.678918	2.7631	2.61175	TRUE	TRUE	TRUE
ENSG00000154127	11	122526383	122685181	UBASH3B	0.678829	1.0937	0.898318	TRUE	TRUE	TRUE
ENSG00000142208	14	105235686	105262088	AKT1	0.678455	1.2522	1.07187	TRUE	TRUE	TRUE
ENSG00000140750	16	24930706	25026987	ARHGAP17	0.677331	2.6359	2.46903	TRUE	TRUE	TRUE
ENSG00000130402	19	39138289	39222223	ACTN4	0.676397	0.91149	0.748729	TRUE	TRUE	TRUE
ENSG00000126217	13	113548692	113754053	MCF2L	0.674913	2.5209	2.32689	TRUE	TRUE	TRUE
ENSG00000167553	12	49582519	49667114	TUBA1C	0.67453	0.88674	0.720284	TRUE	TRUE	TRUE
ENSG00000068079	17	41158742	41166473	IFI35	0.674176	1.0446	0.90309	TRUE	TRUE	TRUE
ENSG00000107954	10	105253736	105352309	NEURL1	0.673204	2.8402	2.65746	TRUE	TRUE	TRUE
ENSG00000111247	12	4647950	4669214	RAD51AP1	0.672624	2.8992	2.75112	TRUE	TRUE	TRUE
ENSG00000122585	7	24323782	24331484	NPY	0.671358	0.51139	0.357881	TRUE	TRUE	TRUE
ENSG00000125398	17	70117161	70122561	SOX9	0.670593	0.6421	0.506451	TRUE	TRUE	TRUE
ENSG00000122861	10	75668935	75677255	PLAU	0.670571	2.2595	2.10508	TRUE	TRUE	TRUE
ENSG00000197467	10	71561644	71724031	COL13A1	0.669562	0.69961	0.508477	TRUE	TRUE	TRUE
ENSG00000170542	6	2887500	2903514	SERPINB9	0.667662	0.60559	0.41063	TRUE	TRUE	TRUE
ENSG00000130700	20	61038553	61051026	GATA5	0.667538	1.5022	1.3336	TRUE	TRUE	TRUE
ENSG00000170873	8	125563031	125740730	MTSS1	0.6675	1.5875	1.39609	TRUE	TRUE	TRUE
ENSG00000132341	12	131356424	131362223	RAN	0.665732	2.2677	2.14238	TRUE	TRUE	TRUE
ENSG00000153162	6	7727030	7881655	BMP6	0.664106	0.33027	0.140461	TRUE	TRUE	TRUE
ENSG00000143514	1	223967601	224033674	TP53BP2	0.662647	1.6092	1.45251	TRUE	TRUE	TRUE
ENSG00000156127	14	75988768	76013358	BATF	0.662595	0.83622	0.678936	TRUE	TRUE	TRUE
ENSG00000148408	9	140772241	141019076	CACNA1B	0.662268	1.1902	1.02394	TRUE	TRUE	TRUE
ENSG00000130477	19	17712137	17799401	UNC13A	0.662257	0.98196	0.782479	TRUE	TRUE	TRUE
ENSG00000105552	19	49298319	49314286	BCAT2	0.661944	2.2443	2.09883	TRUE	TRUE	TRUE
ENSG00000182938	17	72931814	72946087	OTOP3	0.660077	0.6017	0.424728	TRUE	TRUE	TRUE
ENSG00000107957	10	105348285	105615301	SH3PXD2A	0.659794	3.116	2.92667	TRUE	TRUE	TRUE
ENSG00000118946	13	58205944	58303445	PCDH17	0.659581	0.16757	-0.00986471	TRUE	TRUE	TRUE
ENSG00000179776	16	66400533	66438686	CDH5	0.659082	0.11099	-0.0706688	TRUE	TRUE	TRUE
ENSG00000038382	5	14143811	14532235	TRIO	0.658469	2.0859	1.90171	TRUE	TRUE	TRUE
ENSG00000074416	3	127407909	127542051	MGLL	0.655705	-0.10107	-0.286321	TRUE	TRUE	TRUE
ENSG00000135679	12	69201956	69239214	MDM2	0.654648	1.4246	1.25551	TRUE	TRUE	TRUE
ENSG00000137801	15	39873280	39891667	THBS1	0.652703	0.92513	0.784782	TRUE	TRUE	TRUE
ENSG00000072803	5	171288553	171433877	FBXW11	0.652582	1.3839	1.23643	TRUE	TRUE	TRUE
ENSG00000137752	11	104896170	104972158	CASP1	0.651167	1.1699	1.0104	TRUE	TRUE	TRUE
ENSG00000069188	17	71330523	71640228	SDK2	0.650524	1.5739	1.39075	TRUE	TRUE	TRUE
ENSG00000125835	20	2442280	2451499	SNRPB	0.650271	-0.30937	-0.448871	TRUE	TRUE	TRUE
ENSG00000135773	1	230883130	230937749	CAPN9	0.649293	-0.50959	-0.685478	TRUE	TRUE	TRUE
ENSG00000153317	8	131064353	131455906	ASAP1	0.649147	0.16432	-0.0143996	TRUE	TRUE	TRUE
ENSG00000124145	20	43953928	43977064	SDC4	0.649027	0.85233	0.694307	TRUE	TRUE	TRUE
ENSG00000110446	11	60704556	60720002	SLC15A3	0.648618	1.8778	1.71153	TRUE	TRUE	TRUE
ENSG00000161642	12	54762917	54785082	ZNF385A	0.648508	0.76872	0.616704	TRUE	TRUE	TRUE
ENSG00000164061	3	49591922	49708978	BSN	0.648212	2.2563	2.0888	TRUE	TRUE	TRUE
ENSG00000166851	16	23688977	23701688	PLK1	0.647945	1.7287	1.60469	TRUE	TRUE	TRUE
ENSG00000138095	2	44113647	44223144	LRPPRC	0.647597	1.9929	1.81993	TRUE	TRUE	TRUE
ENSG00000116661	1	11708424	11715842	FBXO2	0.647577	1.2405	1.04344	TRUE	TRUE	TRUE
ENSG00000253729	8	48685669	48872743	PRKDC	0.647432	1.5961	1.44053	TRUE	TRUE	TRUE
ENSG00000159307	22	43593289	43739394	SCUBE1	0.646693	1.2894	1.1008	TRUE	TRUE	TRUE
ENSG00000171408	6	136172834	136516712	PDE7B	0.646647	0.80962	0.624321	TRUE	TRUE	TRUE
ENSG00000123689	1	209848765	209849733	G0S2	0.646549	0.84924	0.743945	TRUE	TRUE	TRUE
ENSG00000142611	1	2985732	3355185	PRDM16	0.645838	1.6705	1.50682	TRUE	TRUE	TRUE
ENSG00000123384	12	57522276	57607134	LRP1	0.645653	0.60993	0.422654	TRUE	TRUE	TRUE
ENSG00000149948	12	66217911	66360075	HMGA2	0.645254	-0.27523	-0.450669	TRUE	TRUE	TRUE
ENSG00000101109	20	43595115	43708600	STK4	0.644719	0.82095	0.652495	TRUE	TRUE	TRUE
ENSG00000182481	17	66031635	66042958	KPNA2	0.644175	1.6611	1.54102	TRUE	TRUE	TRUE
ENSG00000177885	17	73314157	73401790	GRB2	0.643911	0.29258	0.150719	TRUE	TRUE	TRUE
ENSG00000013725	11	60739115	60787849	CD6	0.643801	0.97885	0.797501	TRUE	TRUE	TRUE
ENSG00000120896	8	22402499	22433301	SORBS3	0.64305	1.2385	1.03323	TRUE	TRUE	TRUE
ENSG00000126458	19	50138549	50143458	RRAS	0.643009	1.4333	1.3036	TRUE	TRUE	TRUE
ENSG00000160856	1	157644111	157670647	FCRL3	0.641111	0.9546	0.793235	TRUE	TRUE	TRUE
ENSG00000110975	12	33527173	33592754	SYT10	0.640153	1.6284	1.46489	TRUE	TRUE	TRUE
ENSG00000166471	11	9302201	9336327	TMEM41B	0.639728	3.0632	2.89997	TRUE	TRUE	TRUE
ENSG00000162733	1	162601163	162757190	DDR2	0.639719	2.3313	2.16906	TRUE	TRUE	TRUE
ENSG00000142235	19	48988528	49016446	LMTK3	0.638176	1.4215	1.29219	TRUE	TRUE	TRUE
ENSG00000101049	20	42187608	42216877	SGK2	0.6347	1.273	1.09353	TRUE	TRUE	TRUE
ENSG00000104903	19	13209847	13213975	LYL1	0.634615	0.079311	-0.0624176	TRUE	TRUE	TRUE
ENSG00000101017	20	44746911	44758502	CD40	0.634291	0.76962	0.603092	TRUE	TRUE	TRUE
ENSG00000100321	22	39745930	39781593	SYNGR1	0.633005	2.3175	2.14801	TRUE	TRUE	TRUE
ENSG00000127415	4	980785	998316	IDUA	0.632661	-0.58909	-0.776807	TRUE	TRUE	TRUE
ENSG00000166501	16	23847322	24231932	PRKCB	0.632029	1.4364	1.24881	TRUE	TRUE	TRUE
ENSG00000117601	1	173872947	173886516	SERPINC1	0.63123	1.764	1.62787	TRUE	TRUE	TRUE
ENSG00000160678	1	153600402	153604513	S100A1	0.630436	-0.88793	-1.01094	TRUE	TRUE	TRUE
ENSG00000082482	1	215179118	215410436	KCNK2	0.629949	0.85045	0.666808	TRUE	TRUE	TRUE
ENSG00000156574	10	72192071	72207707	NODAL	0.629924	0.53289	0.369805	TRUE	TRUE	TRUE
ENSG00000040933	2	99061317	99210853	INPP4A	0.629724	2.2474	2.07776	TRUE	TRUE	TRUE
ENSG00000143995	2	66660584	66801001	MEIS1	0.62821	0.35633	0.16679	TRUE	TRUE	TRUE
ENSG00000124788	6	16299343	16761722	ATXN1	0.627882	1.2531	1.08191	TRUE	TRUE	TRUE
ENSG00000142798	1	22148738	22263790	HSPG2	0.627781	0.35812	0.184533	TRUE	TRUE	TRUE
ENSG00000149428	11	118914900	118927913	HYOU1	0.627709	2.0142	1.85594	TRUE	TRUE	TRUE
ENSG00000097021	1	6324329	6454451	ACOT7	0.626047	1.7428	1.59392	TRUE	TRUE	TRUE
ENSG00000152977	3	147111209	147228080	ZIC1	0.62592	1.3423	1.17857	TRUE	TRUE	TRUE
ENSG00000185760	6	73331520	73908574	KCNQ5	0.624981	0.946	0.767177	TRUE	TRUE	TRUE
ENSG00000168918	2	233924677	234116549	INPP5D	0.624084	-0.33223	-0.522655	TRUE	TRUE	TRUE
ENSG00000127329	12	70910630	71031220	PTPRB	0.624005	1.0501	0.860794	TRUE	TRUE	TRUE
ENSG00000151651	10	135075907	135090372	ADAM8	0.623905	0.68815	0.563191	TRUE	TRUE	TRUE
ENSG00000121742	13	20796110	20806534	GJB6	0.6234	-0.59411	-0.775378	TRUE	TRUE	TRUE
ENSG00000109458	4	144257915	144395721	GAB1	0.622341	1.3837	1.20486	TRUE	TRUE	TRUE
ENSG00000158874	1	161192082	161193421	APOA2	0.620722	-0.45627	-0.578725	TRUE	TRUE	TRUE
ENSG00000130201	19	45715879	45737469	EXOC3L2	0.619319	4.4396	4.3194	TRUE	TRUE	TRUE
ENSG00000181649	11	2949503	2950685	PHLDA2	0.618122	0.27515	0.208573	TRUE	TRUE	TRUE
ENSG00000115091	2	114647537	114720173	ACTR3	0.617735	0.60835	0.468704	TRUE	TRUE	TRUE
ENSG00000159023	1	29213603	29446553	EPB41	0.617561	2.8427	2.67452	TRUE	TRUE	TRUE
ENSG00000114113	3	139171726	139199589	RBP2	0.616977	0.96858	0.808806	TRUE	TRUE	TRUE
ENSG00000166920	15	45722727	45740959	C15orf48	0.616507	1.1235	1.05802	TRUE	TRUE	TRUE
ENSG00000162909	1	223889295	223963720	CAPN2	0.616404	1.7503	1.60571	TRUE	TRUE	TRUE
ENSG00000106546	7	17338246	17385776	AHR	0.616386	0.12013	-0.0683244	TRUE	TRUE	TRUE
ENSG00000128591	7	128470431	128499328	FLNC	0.616233	0.04913	-0.104787	TRUE	TRUE	TRUE
ENSG00000122952	10	58116989	58121036	ZWINT	0.616226	1.5797	1.46482	TRUE	TRUE	TRUE
ENSG00000066629	14	100204030	100408397	EML1	0.61564	1.3453	1.15595	TRUE	TRUE	TRUE
ENSG00000251322	22	51112843	51171726	SHANK3	0.615618	2.2462	2.05018	TRUE	TRUE	TRUE
ENSG00000186868	17	43971748	44105700	MAPT	0.614752	1.4261	1.28304	TRUE	TRUE	TRUE
ENSG00000171759	12	103230663	103352188	PAH	0.614373	0.57944	0.408307	TRUE	TRUE	TRUE
ENSG00000186111	19	3630181	3700477	PIP5K1C	0.613507	0.54424	0.368445	TRUE	TRUE	TRUE
ENSG00000137834	15	66994566	67074338	SMAD6	0.613446	0.35236	0.165742	TRUE	TRUE	TRUE
ENSG00000181090	9	140513444	140764468	EHMT1	0.612622	1.9914	1.80993	TRUE	TRUE	TRUE
ENSG00000150764	11	111797868	111893308	DIXDC1	0.612264	2.4407	2.28769	TRUE	TRUE	TRUE
ENSG00000144040	2	73169165	73302747	SFXN5	0.612109	1.8564	1.69179	TRUE	TRUE	TRUE
ENSG00000133110	13	38136720	38172981	POSTN	0.612009	0.47688	0.309607	TRUE	TRUE	TRUE
ENSG00000196072	10	102033713	102046469	BLOC1S2	0.610463	0.72016	0.572578	TRUE	TRUE	TRUE
ENSG00000091513	3	133464800	133497850	TF	0.609392	0.53491	0.366735	TRUE	TRUE	TRUE
ENSG00000104313	8	72109668	72274467	EYA1	0.609357	1.4024	1.20988	TRUE	TRUE	TRUE
ENSG00000101327	20	1959403	1974732	PDYN	0.609247	1.1887	1.0389	TRUE	TRUE	TRUE
ENSG00000140545	15	89441916	89456642	MFGE8	0.607484	-0.022458	-0.190902	TRUE	TRUE	TRUE
ENSG00000160321	19	22115760	22193751	ZNF208	0.607118	2.5057	2.34094	TRUE	TRUE	TRUE
ENSG00000058091	7	90095738	90839905	CDK14	0.606911	1.497	1.30544	TRUE	TRUE	TRUE
ENSG00000113196	5	153854532	153857824	HAND1	0.605644	0.058011	-0.0989934	TRUE	TRUE	TRUE
ENSG00000069869	15	56119120	56285944	NEDD4	0.603328	1.4221	1.25418	TRUE	TRUE	TRUE
ENSG00000127824	2	220114433	220142892	TUBA4A	0.602726	0.76962	0.647584	TRUE	TRUE	TRUE
ENSG00000198033	13	19747910	19755992	TUBA3C	0.602348	1.9139	1.79631	TRUE	TRUE	TRUE
ENSG00000170498	1	204159469	204165614	KISS1	0.601704	-0.41328	-0.528213	TRUE	TRUE	TRUE
ENSG00000099956	22	24129150	24176703	SMARCB1	0.601017	-0.1787	-0.334518	TRUE	TRUE	TRUE
ENSG00000131626	11	70116806	70230509	PPFIA1	0.600137	-0.32974	-0.473578	TRUE	TRUE	TRUE
ENSG00000124249	20	43374421	43379675	KCNK15	0.599761	-0.31183	-0.445478	TRUE	TRUE	TRUE
ENSG00000163737	4	74846794	74847841	PF4	0.599523	1.4662	1.37261	TRUE	TRUE	TRUE
ENSG00000134061	5	66478103	66492627	CD180	0.599466	0.78534	0.683724	TRUE	TRUE	TRUE
ENSG00000100162	22	42334725	42343168	CENPM	0.59852	1.4086	1.29975	TRUE	TRUE	TRUE
ENSG00000129810	3	20202085	20227784	SGOL1	0.598239	1.3375	1.1817	TRUE	TRUE	TRUE
ENSG00000100030	22	22108789	22221970	MAPK1	0.597709	0.016427	-0.153363	TRUE	TRUE	TRUE
ENSG00000113580	5	142657496	142815077	NR3C1	0.597638	0.37121	0.193056	TRUE	TRUE	TRUE
ENSG00000160223	21	45642874	45660849	ICOSLG	0.597143	NA	NA	FALSE	FALSE	FALSE
ENSG00000139343	12	96252706	96297606	SNRPF	0.597076	0.52852	0.353667	TRUE	TRUE	TRUE
ENSG00000147854	9	6413151	6507054	UHRF2	0.596931	2.0004	1.84602	TRUE	TRUE	TRUE
ENSG00000122966	12	120123595	120315095	CIT	0.596775	1.6086	1.42911	TRUE	TRUE	TRUE
ENSG00000108821	17	48260650	48278993	COL1A1	0.596651	0.7252	0.543836	TRUE	TRUE	TRUE
ENSG00000142082	11	215458	236931	SIRT3	0.596628	1.603	1.44923	TRUE	TRUE	TRUE
ENSG00000197943	16	81772702	81991899	PLCG2	0.596397	0.41974	0.230295	TRUE	TRUE	TRUE
ENSG00000120913	8	22435792	22455538	PDLIM2	0.596294	0.38694	0.209787	TRUE	TRUE	TRUE
ENSG00000117399	1	43824626	43828874	CDC20	0.596254	0.87373	0.738592	TRUE	TRUE	TRUE
ENSG00000072571	5	162887209	162918947	HMMR	0.595547	0.37645	0.215806	TRUE	TRUE	TRUE
ENSG00000162836	1	147101453	147142618	ACP6	0.59517	1.3323	1.17143	TRUE	TRUE	TRUE
ENSG00000100852	14	32545320	32628934	ARHGAP5	0.594369	1.0414	0.836734	TRUE	TRUE	TRUE
ENSG00000116690	1	186265405	186283694	PRG4	0.594288	-0.30448	-0.447914	TRUE	TRUE	TRUE
ENSG00000084676	2	24714783	24993571	NCOA1	0.594128	1.0297	0.859668	TRUE	TRUE	TRUE
ENSG00000064666	19	1026298	1039068	CNN2	0.593658	1.9909	1.82229	TRUE	TRUE	TRUE
ENSG00000166833	11	19372271	20143144	NAV2	0.59209	1.8991	1.74672	TRUE	TRUE	TRUE
ENSG00000130427	7	100318423	100321323	EPO	0.591779	2.2122	2.06326	TRUE	TRUE	TRUE
ENSG00000196220	3	9022275	9404737	SRGAP3	0.590443	1.765	1.58495	TRUE	TRUE	TRUE
ENSG00000114737	3	50643921	50649262	CISH	0.590111	0.80192	0.694434	TRUE	TRUE	TRUE
ENSG00000165588	14	57267425	57277197	OTX2	0.589222	2.0035	1.85307	TRUE	TRUE	TRUE
ENSG00000110107	11	60658202	60674060	PRPF19	0.589133	1.9898	1.85075	TRUE	TRUE	TRUE
ENSG00000103254	16	770581	772601	FAM173A	0.587591	0.45803	0.361449	TRUE	TRUE	TRUE
ENSG00000128604	7	128577666	128590089	IRF5	0.587301	1.9788	1.80805	TRUE	TRUE	TRUE
ENSG00000104783	19	44270685	44285409	KCNN4	0.587031	1.7466	1.56894	TRUE	TRUE	TRUE
ENSG00000183735	12	64845660	64895888	TBK1	0.586629	0.57057	0.404977	TRUE	TRUE	TRUE
ENSG00000070882	7	24836158	25021253	OSBPL3	0.583567	2.7028	2.51577	TRUE	TRUE	TRUE
ENSG00000161681	19	51165084	51222707	SHANK1	0.583528	0.50826	0.301593	TRUE	TRUE	TRUE
ENSG00000113657	5	146770374	146889619	DPYSL3	0.583439	2.3392	2.15307	TRUE	TRUE	TRUE
ENSG00000130164	19	11200038	11244492	LDLR	0.582896	0.70213	0.517517	TRUE	TRUE	TRUE
ENSG00000166333	11	6624961	6632102	ILK	0.582835	1.9727	1.84367	TRUE	TRUE	TRUE
ENSG00000169884	12	49359123	49365546	WNT10B	0.582465	0.82027	0.657115	TRUE	TRUE	TRUE
ENSG00000164761	8	119935796	119964439	TNFRSF11B	0.581919	0.82001	0.65492	TRUE	TRUE	TRUE
ENSG00000140092	14	92335756	92414331	FBLN5	0.581771	0.66869	0.485147	TRUE	TRUE	TRUE
ENSG00000197249	14	94843084	94857030	SERPINA1	0.581204	0.55926	0.378674	TRUE	TRUE	TRUE
ENSG00000130598	11	1860219	1862910	TNNI2	0.580763	0.98823	0.847781	TRUE	TRUE	TRUE
ENSG00000125730	19	6677715	6730573	C3	0.580711	0.59897	0.413325	TRUE	TRUE	TRUE
ENSG00000169045	5	179041179	179061785	HNRNPH1	0.580435	0.89735	0.724835	TRUE	TRUE	TRUE
ENSG00000115590	2	102608306	102645006	IL1R2	0.578845	0.79762	0.647385	TRUE	TRUE	TRUE
ENSG00000184260	1	149858525	149858961	HIST2H2AC	0.578832	0.9717	0.94328	TRUE	TRUE	TRUE
ENSG00000131467	17	40976402	40995774	PSME3	0.578462	0.86078	0.749035	TRUE	TRUE	TRUE
ENSG00000136280	7	45039074	45116068	CCM2	0.578395	1.0194	0.863295	TRUE	TRUE	TRUE
ENSG00000139287	12	72332626	72580398	TPH2	0.578318	1.4583	1.28476	TRUE	TRUE	TRUE
ENSG00000161610	17	40336078	40337470	HCRT	0.578188	1.9938	1.95869	TRUE	TRUE	TRUE
ENSG00000080371	12	72148654	72184699	RAB21	0.577087	1.7035	1.55228	TRUE	TRUE	TRUE
ENSG00000154274	4	37455563	37625117	C4orf19	0.576078	1.2876	1.09096	TRUE	TRUE	TRUE
ENSG00000132470	17	73717408	73753899	ITGB4	0.575669	0.85584	0.669756	TRUE	TRUE	TRUE
ENSG00000154556	4	186506598	186877806	SORBS2	0.574998	0.59646	0.413648	TRUE	TRUE	TRUE
ENSG00000134817	11	57001051	57004709	APLNR	0.574979	1.1268	0.960948	TRUE	TRUE	TRUE
ENSG00000060656	1	29563028	29653325	PTPRU	0.574854	2.5051	2.32557	TRUE	TRUE	TRUE
ENSG00000105610	19	12995237	12997995	KLF1	0.574745	0.65481	0.571191	TRUE	TRUE	TRUE
ENSG00000160307	21	48018875	48025121	S100B	0.574218	1.3075	1.16087	TRUE	TRUE	TRUE
ENSG00000063438	5	304291	438406	AHRR	0.573705	1.1854	1.00292	TRUE	TRUE	TRUE
ENSG00000111912	6	126102307	126252266	NCOA7	0.572824	1.9868	1.80816	TRUE	TRUE	TRUE
ENSG00000072864	16	15737124	15820210	NDE1	0.572327	2.3917	2.22306	TRUE	TRUE	TRUE
ENSG00000152578	11	105480721	105852819	GRIA4	0.571909	0.89937	0.713138	TRUE	TRUE	TRUE
ENSG00000197694	9	131314866	131395941	SPTAN1	0.571909	1.5202	1.36893	TRUE	TRUE	TRUE
ENSG00000070087	3	149682691	149768575	PFN2	0.570903	3.0955	2.92815	TRUE	TRUE	TRUE
ENSG00000115596	2	219724544	219738955	WNT6	0.570505	2.2875	2.1677	TRUE	TRUE	TRUE
ENSG00000131462	17	40761694	40767252	TUBG1	0.569963	1.8737	1.72754	TRUE	TRUE	TRUE
ENSG00000171791	18	60790579	60987361	BCL2	0.568908	0.25395	0.0673519	TRUE	TRUE	TRUE
ENSG00000102575	19	11685475	11689823	ACP5	0.568113	-1.1213	-1.26034	TRUE	TRUE	TRUE
ENSG00000166823	15	90291892	90294541	MESP1	0.567936	1.6259	1.49184	TRUE	TRUE	TRUE
ENSG00000174804	11	86656721	86666433	FZD4	0.567601	1.8594	1.74467	TRUE	TRUE	TRUE
ENSG00000152213	13	50202435	50208008	ARL11	0.567489	1.9782	1.80967	TRUE	TRUE	TRUE
ENSG00000000938	1	27938575	27961788	FGR	0.567271	0.064389	-0.0574362	TRUE	TRUE	TRUE
ENSG00000170442	12	52643084	52702947	KRT86	0.565388	1.3108	1.1372	TRUE	TRUE	TRUE
ENSG00000166224	10	72575717	72640930	SGPL1	0.565372	1.9332	1.77896	TRUE	TRUE	TRUE
ENSG00000134086	3	10182692	10193904	VHL	0.565026	1.215	1.07188	TRUE	TRUE	TRUE
ENSG00000125965	20	34021145	34042568	GDF5	0.564752	-0.34283	-0.499344	TRUE	TRUE	TRUE
ENSG00000128383	22	39348746	39359188	APOBEC3A	0.56458	1.135	0.97372	TRUE	TRUE	TRUE
ENSG00000112246	6	100832891	100912805	SIM1	0.563759	0.82916	0.650701	TRUE	TRUE	TRUE
ENSG00000163217	2	69092613	69098649	BMP10	0.563233	0.35255	0.196621	TRUE	TRUE	TRUE
ENSG00000213937	16	3062457	3064506	CLDN9	0.563083	2.3507	2.23356	TRUE	TRUE	TRUE
ENSG00000172175	18	56338618	56417371	MALT1	0.561658	0.9429	0.781426	TRUE	TRUE	TRUE
ENSG00000151552	4	17461884	17513857	QDPR	0.561636	1.6054	1.43442	TRUE	TRUE	TRUE
ENSG00000100012	22	30843946	30868036	SEC14L3	0.561601	0.99602	0.844704	TRUE	TRUE	TRUE
ENSG00000184014	11	9160372	9286937	DENND5A	0.560818	2.4257	2.2495	TRUE	TRUE	TRUE
ENSG00000136717	2	127805603	127864931	BIN1	0.560219	1.4965	1.3178	TRUE	TRUE	TRUE
ENSG00000176842	16	54964774	54968397	IRX5	0.559878	0.12987	0.0200626	TRUE	TRUE	TRUE
ENSG00000104814	19	39078281	39109522	MAP4K1	0.559324	0.86931	0.733115	TRUE	TRUE	TRUE
ENSG00000095932	19	3474405	3480540	C19orf77	0.559272	1.7714	1.60979	TRUE	TRUE	TRUE
ENSG00000184232	11	120081475	120101041	OAF	0.558397	0.75388	0.605447	TRUE	TRUE	TRUE
ENSG00000108828	17	41166622	41177140	VAT1	0.556921	1.3237	1.19092	TRUE	TRUE	TRUE
ENSG00000118137	11	116706467	116708666	APOA1	0.554161	-0.85823	-0.981077	TRUE	TRUE	TRUE
ENSG00000146592	7	28338940	28865511	CREB5	0.554148	0.80432	0.628004	TRUE	TRUE	TRUE
ENSG00000114631	3	127348024	127391652	PODXL2	0.553993	-0.21518	-0.396514	TRUE	TRUE	TRUE
ENSG00000100311	22	39619364	39640756	PDGFB	0.553992	1.3	1.14277	TRUE	TRUE	TRUE
ENSG00000172137	16	71392616	71424341	CALB2	0.553759	1.5761	1.41219	TRUE	TRUE	TRUE
ENSG00000163873	1	37261128	37499730	GRIK3	0.553552	1.4007	1.22098	TRUE	TRUE	TRUE
ENSG00000132170	3	12328867	12475855	PPARG	0.551532	0.49178	0.311952	TRUE	TRUE	TRUE
ENSG00000135094	12	113830250	113864106	SDS	0.551297	-0.01234	-0.124069	TRUE	TRUE	TRUE
ENSG00000159713	16	67423712	67427438	TPPP3	0.55081	1.0158	0.949864	TRUE	TRUE	TRUE
ENSG00000144426	2	203879602	204091101	NBEAL1	0.550471	1.9996	1.82914	TRUE	TRUE	TRUE
ENSG00000087245	16	55423612	55540603	MMP2	0.550471	2.2865	2.09584	TRUE	TRUE	TRUE
ENSG00000151247	4	99792835	99851788	EIF4E	0.550316	0.89666	0.725528	TRUE	TRUE	TRUE
ENSG00000067057	10	3108525	3179904	PFKP	0.550032	1.0716	0.876214	TRUE	TRUE	TRUE
ENSG00000114316	3	49315264	49378145	USP4	0.549841	1.9054	1.73109	TRUE	TRUE	TRUE
ENSG00000100243	22	43013846	43045574	CYB5R3	0.549294	1.5899	1.41952	TRUE	TRUE	TRUE
ENSG00000140105	14	100800125	100843142	WARS	0.549049	1.1944	1.04576	TRUE	TRUE	TRUE
ENSG00000079616	16	29802040	29816706	KIF22	0.548906	2.0462	1.89989	TRUE	TRUE	TRUE
ENSG00000180263	12	95470525	95611258	FGD6	0.547443	3.2704	3.10055	TRUE	TRUE	TRUE
ENSG00000005381	17	56347217	56358296	MPO	0.547256	1.7986	1.61416	TRUE	TRUE	TRUE
ENSG00000120659	13	43136872	43182149	TNFSF11	0.546653	0.75467	0.590455	TRUE	TRUE	TRUE
ENSG00000131771	17	37782993	37792879	PPP1R1B	0.546483	-0.13104	-0.261106	TRUE	TRUE	TRUE
ENSG00000077150	10	104153867	104162281	NFKB2	0.546471	0.89343	0.709188	TRUE	TRUE	TRUE
ENSG00000111863	6	11712287	11807279	ADTRP	0.544758	0.87114	0.683557	TRUE	TRUE	TRUE
ENSG00000137392	6	35762759	35765088	CLPS	0.543911	0.3098	0.245147	FALSE	FALSE	FALSE
ENSG00000197879	17	1367392	1396106	MYO1C	0.543255	1.3185	1.11521	TRUE	TRUE	TRUE
ENSG00000166900	11	59480929	59573354	STX3	0.543174	1.1697	1.04399	TRUE	TRUE	TRUE
ENSG00000010379	12	329789	372039	SLC6A13	0.543118	0.4115	0.230389	TRUE	TRUE	TRUE
ENSG00000106031	7	27233122	27239725	HOXA13	0.54287	1.1655	1.06559	TRUE	TRUE	TRUE
ENSG00000154380	1	225674537	225840844	ENAH	0.542516	1.2115	1.06097	TRUE	TRUE	TRUE
ENSG00000178531	19	7989372	7991051	CTXN1	0.541773	1.8247	1.66847	TRUE	TRUE	TRUE
ENSG00000187017	1	6484848	6521430	ESPN	0.541623	1.88	1.73715	TRUE	TRUE	TRUE
ENSG00000187824	17	10602332	10633633	TMEM220	0.541556	2.7727	2.63292	TRUE	TRUE	TRUE
ENSG00000162599	1	61330931	61928465	NFIA	0.541466	0.31881	0.157055	TRUE	TRUE	TRUE
ENSG00000006118	11	60691935	60704631	TMEM132A	0.540704	1.8683	1.73391	TRUE	TRUE	TRUE
ENSG00000128266	22	23412540	23467224	GNAZ	0.540613	2.2332	2.06422	TRUE	TRUE	TRUE
ENSG00000122224	1	160765864	160798051	LY9	0.539572	0.96539	0.807307	TRUE	TRUE	TRUE
ENSG00000116574	1	228870824	228882416	RHOU	0.538817	1.0615	0.924691	TRUE	TRUE	TRUE
ENSG00000257017	16	72088491	72094954	HP	0.538658	0.7909	0.654548	TRUE	TRUE	TRUE
ENSG00000103241	16	86544133	86548076	FOXF1	0.53851	1.5746	1.41164	TRUE	TRUE	TRUE
ENSG00000135077	5	156512843	156569880	HAVCR2	0.538069	0.89126	0.7439	TRUE	TRUE	TRUE
ENSG00000158517	7	74188309	74203659	NCF1	0.538009	1.8774	1.72896	TRUE	TRUE	TRUE
ENSG00000173020	11	67033881	67054027	ADRBK1	0.537483	-0.02906	-0.158588	TRUE	TRUE	TRUE
ENSG00000150637	18	67498394	67629039	CD226	0.536597	0.7744	0.596847	TRUE	TRUE	TRUE
ENSG00000134369	1	201592411	201796102	NAV1	0.536234	1.1123	0.920498	TRUE	TRUE	TRUE
ENSG00000180061	19	55824169	55845416	TMEM150B	0.535904	-0.11881	-0.277185	TRUE	TRUE	TRUE
ENSG00000103365	16	23474863	23533316	GGA2	0.534711	2.8353	2.68594	TRUE	TRUE	TRUE
ENSG00000115541	2	198364718	198368181	HSPE1	0.534613	1.4978	1.36512	TRUE	TRUE	TRUE
ENSG00000170743	11	7260009	7490273	SYT9	0.534214	1.6759	1.48262	TRUE	TRUE	TRUE
ENSG00000064652	5	122179134	122365049	SNX24	0.533744	3.1796	3.00807	TRUE	TRUE	TRUE
ENSG00000171509	4	159236463	159574524	RXFP1	0.532936	0.84515	0.671183	TRUE	TRUE	TRUE
ENSG00000140406	15	81293295	81296342	MESDC1	0.532612	1.5105	1.39786	TRUE	TRUE	TRUE
ENSG00000138756	4	79697496	79837526	BMP2K	0.531749	0.76765	0.642017	TRUE	TRUE	TRUE
ENSG00000173442	11	65343509	65360121	EHBP1L1	0.531595	1.0636	0.892609	TRUE	TRUE	TRUE
ENSG00000243444	9	112403068	112713755	PALM2	0.531184	1.4007	1.21252	TRUE	TRUE	TRUE
ENSG00000184293	12	9868456	9885895	CLECL1	0.53106	0.64827	0.501416	TRUE	TRUE	TRUE
ENSG00000049130	12	88886570	88974628	KITLG	0.530651	0.77593	0.641725	TRUE	TRUE	TRUE
ENSG00000137270	6	52991762	53013627	GCM1	0.530159	1.9383	1.78708	TRUE	TRUE	TRUE
ENSG00000141867	19	15347647	15443356	BRD4	0.528854	2.362	2.18092	TRUE	TRUE	TRUE
ENSG00000140416	15	63334831	63364114	TPM1	0.528624	1.0602	0.900457	TRUE	TRUE	TRUE
ENSG00000137561	8	63961112	63998612	TTPA	0.528264	1.6609	1.49787	TRUE	TRUE	TRUE
ENSG00000138207	10	95351444	95361501	RBP4	0.527831	0.94116	0.818115	TRUE	TRUE	TRUE
ENSG00000004534	3	49977440	50137478	RBM6	0.527237	1.8295	1.66211	TRUE	TRUE	TRUE
ENSG00000137804	15	41624892	41673248	NUSAP1	0.527103	1.423	1.26309	TRUE	TRUE	TRUE
ENSG00000099889	22	19957419	20004331	ARVCF	0.527073	0.89408	0.732951	TRUE	TRUE	TRUE
ENSG00000126233	8	143822362	143823829	SLURP1	0.52646	1.6391	1.56113	TRUE	TRUE	TRUE
ENSG00000026508	11	35160417	35253949	CD44	0.525285	2.1429	1.95305	TRUE	TRUE	TRUE
ENSG00000134533	12	15260717	15501609	RERG	0.525254	0.40265	0.217943	TRUE	TRUE	TRUE
ENSG00000169704	3	128779610	128781249	GP9	0.525249	2.497	2.4658	TRUE	TRUE	TRUE
ENSG00000149357	11	71796941	71814433	LAMTOR1	0.525126	-0.038323	-0.152574	TRUE	TRUE	TRUE
ENSG00000115380	2	56093102	56151274	EFEMP1	0.524182	1.045	0.879122	TRUE	TRUE	TRUE
ENSG00000109674	4	178230990	178284097	NEIL3	0.524023	2.3128	2.12764	TRUE	TRUE	TRUE
ENSG00000138380	2	203776937	203851786	CARF	0.523832	2.6919	2.54819	TRUE	TRUE	TRUE
ENSG00000095321	9	131857089	131873468	CRAT	0.523585	1.0795	0.945017	TRUE	TRUE	TRUE
ENSG00000055163	5	156693089	156822606	CYFIP2	0.523535	-0.92616	-1.09576	TRUE	TRUE	TRUE
ENSG00000129757	11	2904443	2907111	CDKN1C	0.523123	1.745	1.62612	TRUE	TRUE	TRUE
ENSG00000078328	16	6069095	7763340	RBFOX1	0.522768	1.311	1.24229	TRUE	TRUE	TRUE
ENSG00000149177	11	48002113	48189670	PTPRJ	0.521622	2.422	2.24544	TRUE	TRUE	TRUE
ENSG00000135678	12	69235977	69365350	CPM	0.521477	0.63321	0.449692	TRUE	TRUE	TRUE
ENSG00000118004	2	3642426	3692048	COLEC11	0.521085	0.93852	0.768126	TRUE	TRUE	TRUE
ENSG00000155719	16	21689835	21772050	OTOA	0.521075	0.94677	0.767605	TRUE	TRUE	TRUE
ENSG00000030582	17	42422614	42430470	GRN	0.520969	2.9542	2.79112	TRUE	TRUE	TRUE
ENSG00000197959	1	171810621	172387606	DNM3	0.520774	0.79534	0.604265	TRUE	TRUE	TRUE
ENSG00000164920	8	99956631	99964332	OSR2	0.520772	2.5651	2.45025	TRUE	TRUE	TRUE
ENSG00000118762	4	88928820	88998929	PKD2	0.520694	1.8242	1.64487	TRUE	TRUE	TRUE
ENSG00000174705	5	171752185	171881527	SH3PXD2B	0.520308	0.68894	0.512386	TRUE	TRUE	TRUE
ENSG00000124440	19	46800303	46846690	HIF3A	0.51899	3.6803	3.5045	TRUE	TRUE	TRUE
ENSG00000089280	16	31191431	31203127	FUS	0.518978	1.118	0.951851	TRUE	TRUE	TRUE
ENSG00000154451	1	89724633	89738544	GBP5	0.518679	2.0607	1.88859	TRUE	TRUE	TRUE
ENSG00000159082	21	34001069	34100359	SYNJ1	0.518656	1.2304	1.04769	TRUE	TRUE	TRUE
ENSG00000087088	19	49458072	49465055	BAX	0.517898	1.1261	0.99853	TRUE	TRUE	TRUE
ENSG00000071575	2	12857015	12882860	TRIB2	0.51719	1.0551	0.891664	TRUE	TRUE	TRUE
ENSG00000144810	3	99357319	99518070	COL8A1	0.517033	1.2336	1.05963	TRUE	TRUE	TRUE
ENSG00000163554	1	158580496	158656488	SPTA1	0.516142	0.98705	0.809463	TRUE	TRUE	TRUE
ENSG00000063245	19	56186592	56221224	EPN1	0.516124	0.76943	0.602019	TRUE	TRUE	TRUE
ENSG00000116580	1	155719508	155829191	GON4L	0.516119	0.71072	0.566374	TRUE	TRUE	TRUE
ENSG00000105697	19	35771619	35776046	HAMP	0.515784	0.20429	0.0552049	TRUE	TRUE	TRUE
ENSG00000177030	11	644233	706715	DEAF1	0.51535	1.1595	0.992443	TRUE	TRUE	TRUE
ENSG00000138185	10	97471536	97637023	ENTPD1	0.51517	1.4416	1.27141	TRUE	TRUE	TRUE
ENSG00000268173	19	18263968	18288927	PIK3R2	0.514877	1.3022	1.13986	TRUE	TRUE	TRUE
ENSG00000167780	12	53497302	53518322	SOAT2	0.514647	2.1783	2.04877	TRUE	TRUE	TRUE
ENSG00000130749	19	47567444	47617009	ZC3H4	0.514037	1.1692	0.989354	TRUE	TRUE	TRUE
ENSG00000073060	12	125261402	125367214	SCARB1	0.513615	0.35343	0.160318	TRUE	TRUE	TRUE
ENSG00000136286	7	45002261	45018697	MYO1G	0.513483	0.62118	0.471675	TRUE	TRUE	TRUE
ENSG00000085978	2	234118697	234204320	ATG16L1	0.512933	1.4496	1.26488	TRUE	TRUE	TRUE
ENSG00000159251	15	35080297	35088340	ACTC1	0.512904	0.027068	-0.16337	TRUE	TRUE	TRUE
ENSG00000132376	17	1397865	1420182	INPP5K	0.51263	2.068	1.89959	TRUE	TRUE	TRUE
ENSG00000137274	6	3118608	3153812	BPHL	0.512498	2.1148	1.97967	TRUE	TRUE	TRUE
ENSG00000134242	1	114356433	114414381	PTPN22	0.512444	0.85862	0.6832	TRUE	TRUE	TRUE
ENSG00000124217	20	49575363	49577820	MOCS3	0.512399	0.84475	0.736343	TRUE	TRUE	TRUE
ENSG00000090539	3	184097861	184108524	CHRD	0.512317	1.0843	0.942471	TRUE	TRUE	TRUE
ENSG00000176749	17	30813637	30818274	CDK5R1	0.511618	1.7786	1.64826	TRUE	TRUE	TRUE
ENSG00000163599	2	204732509	204738683	CTLA4	0.511611	1.2339	1.10007	TRUE	TRUE	TRUE
ENSG00000134508	18	20714528	20840431	CABLES1	0.510787	1.8017	1.62459	TRUE	TRUE	TRUE
ENSG00000170214	5	159343790	159399551	ADRA1B	0.510784	1.6455	1.47899	TRUE	TRUE	TRUE
ENSG00000134531	12	13349650	13369708	EMP1	0.510189	1.2457	1.06727	TRUE	TRUE	TRUE
ENSG00000164742	7	45613739	45762715	ADCY1	0.509979	2.2902	2.10723	TRUE	TRUE	TRUE
ENSG00000100151	22	38452318	38471708	PICK1	0.509477	0.60139	0.433233	TRUE	TRUE	TRUE
ENSG00000256463	18	76740275	76762677	SALL3	0.509456	1.5675	1.41216	TRUE	TRUE	TRUE
ENSG00000142156	21	47401651	47424964	COL6A1	0.509146	2.1416	1.95895	TRUE	TRUE	TRUE
ENSG00000170558	18	25530930	25757410	CDH2	0.508907	0.89153	0.709135	TRUE	TRUE	TRUE
ENSG00000100644	14	62162231	62214976	HIF1A	0.507472	1.1241	0.969087	TRUE	TRUE	TRUE
ENSG00000164171	5	52285156	52390609	ITGA2	0.50737	0.43924	0.265096	TRUE	TRUE	TRUE
ENSG00000112137	6	12717893	13288645	PHACTR1	0.506767	1.4249	1.23733	TRUE	TRUE	TRUE
ENSG00000104517	8	103265240	103425069	UBR5	0.506664	1.0133	0.848976	TRUE	TRUE	TRUE
ENSG00000183145	21	38378450	38391959	RIPPLY3	0.506641	-0.35746	-0.495322	TRUE	TRUE	TRUE
ENSG00000163297	4	80822303	81046608	ANTXR2	0.506289	1.7478	1.56233	TRUE	TRUE	TRUE
ENSG00000169495	8	38831683	38846181	HTRA4	0.505271	0.52376	0.386046	TRUE	TRUE	TRUE
ENSG00000184344	12	7842378	7848372	GDF3	0.504146	0.6568	0.509082	TRUE	TRUE	TRUE
ENSG00000106003	7	2552163	2568811	LFNG	0.503728	0.41044	0.234671	TRUE	TRUE	TRUE
ENSG00000139618	13	32889611	32973805	BRCA2	0.503721	1.7292	1.56328	TRUE	TRUE	TRUE
ENSG00000167680	19	4542600	4559820	SEMA6B	0.503326	0.53791	0.348421	TRUE	TRUE	TRUE
ENSG00000172732	11	65624597	65635124	MUS81	0.502882	0.25446	0.128988	TRUE	TRUE	TRUE
ENSG00000153094	2	111876955	111926024	BCL2L11	0.502795	1.0659	0.888807	TRUE	TRUE	TRUE
ENSG00000198793	1	11166592	11322564	MTOR	0.502766	0.61201	0.470529	TRUE	TRUE	TRUE
ENSG00000152661	6	121756838	121770873	GJA1	0.501914	0.56794	0.446113	TRUE	TRUE	TRUE
ENSG00000240891	3	111393523	111565294	PLCXD2	0.501237	1.2339	1.05174	TRUE	TRUE	TRUE
ENSG00000115221	2	160956177	161128399	ITGB6	0.501052	2.9641	2.78247	TRUE	TRUE	TRUE
ENSG00000211455	12	27396901	27478892	STK38L	0.500397	1.4795	1.30906	TRUE	TRUE	TRUE
ENSG00000168066	11	64532078	64546258	SF1	0.500335	2.8705	2.73286	TRUE	TRUE	TRUE
ENSG00000067798	12	78224685	78606790	NAV3	0.500328	0.24463	0.0538004	TRUE	TRUE	TRUE
ENSG00000104177	15	48431625	48470714	MYEF2	0.499821	1.745	1.68566	TRUE	TRUE	TRUE
ENSG00000131096	17	42030106	42081837	PYY	0.499291	2.0665	1.89513	TRUE	TRUE	TRUE
ENSG00000152128	2	135213330	135476570	TMEM163	0.499211	0.74007	0.553303	TRUE	TRUE	TRUE
ENSG00000168615	8	38854388	38962663	ADAM9	0.498704	0.56001	0.390975	TRUE	TRUE	TRUE
ENSG00000166165	14	103985996	103989448	CKB	0.498132	1.3418	1.23689	TRUE	TRUE	TRUE
ENSG00000171346	17	39669995	39678781	KRT15	0.497917	0.015953	-0.0888182	TRUE	TRUE	TRUE
ENSG00000178343	4	42399856	42404504	SHISA3	0.496877	1.3058	1.14729	TRUE	TRUE	TRUE
ENSG00000105647	19	18263928	18281350	PIK3R2	0.496679	1.7802	1.62257	TRUE	TRUE	TRUE
ENSG00000149483	11	61129473	61136981	TMEM138	0.496617	0.15746	0.0583318	TRUE	TRUE	TRUE
ENSG00000130935	17	65713949	65740647	NOL11	0.496382	1.9934	1.85619	TRUE	TRUE	TRUE
ENSG00000152580	3	151143172	151176497	IGSF10	0.49585	1.7654	1.59988	TRUE	TRUE	TRUE
ENSG00000138069	2	65297835	65357240	RAB1A	0.495534	0.55868	0.404978	TRUE	TRUE	TRUE
ENSG00000189320	7	135413096	135433594	FAM180A	0.495358	0.27602	0.113438	TRUE	TRUE	TRUE
ENSG00000103319	16	22217603	22298554	EEF2K	0.495345	0.45149	0.287338	TRUE	TRUE	TRUE
ENSG00000165801	14	21538429	21558399	ARHGEF40	0.494938	0.84883	0.702878	TRUE	TRUE	TRUE
ENSG00000164400	5	131409483	131411859	CSF2	0.494896	0.099547	-0.0302111	TRUE	TRUE	TRUE
ENSG00000136630	1	221051699	221058401	HLX	0.494679	0.34899	0.207527	TRUE	TRUE	TRUE
ENSG00000244038	1	20978270	20988000	DDOST	0.494351	1.714	1.57021	TRUE	TRUE	TRUE
ENSG00000131669	9	95883771	95896570	NINJ1	0.493909	2.3602	2.20165	TRUE	TRUE	TRUE
ENSG00000120057	10	99526508	99531709	SFRP5	0.493703	1.4444	1.33134	TRUE	TRUE	TRUE
ENSG00000166821	15	90220995	90234014	PEX11A	0.493654	1.9275	1.78288	TRUE	TRUE	TRUE
ENSG00000090382	12	69742121	69748014	LYZ	0.493618	1.2926	1.15066	TRUE	TRUE	TRUE
ENSG00000122515	7	44788180	44809477	ZMIZ2	0.493376	2.0896	1.91218	TRUE	TRUE	TRUE
ENSG00000123080	1	51426417	51440305	CDKN2C	0.493325	0.98239	0.828382	TRUE	TRUE	TRUE
ENSG00000168779	3	157814948	157824292	SHOX2	0.493159	1.7868	1.68611	TRUE	TRUE	TRUE
ENSG00000135596	6	109765265	109787171	MICAL1	0.493101	2.1857	2.02012	TRUE	TRUE	TRUE
ENSG00000115306	2	54683422	54896812	SPTBN1	0.49221	-0.011051	-0.188	TRUE	TRUE	TRUE
ENSG00000254087	8	56792372	56923940	LYN	0.491501	1.1019	0.923012	TRUE	TRUE	TRUE
ENSG00000129083	11	14464986	14521573	COPB1	0.491437	0.63226	0.465727	TRUE	TRUE	TRUE
ENSG00000121064	17	55055466	55084129	SCPEP1	0.491058	0.38521	0.225269	TRUE	TRUE	TRUE
ENSG00000141540	17	72209653	72258155	TTYH2	0.49103	-0.035864	-0.209386	TRUE	TRUE	TRUE
ENSG00000126456	19	50162826	50169132	IRF3	0.489675	0.29012	0.151028	TRUE	TRUE	TRUE
ENSG00000067955	16	67063019	67134961	CBFB	0.489637	1.3086	1.17185	TRUE	TRUE	TRUE
ENSG00000083642	13	33160564	33352157	PDS5B	0.489586	0.58843	0.414491	TRUE	TRUE	TRUE
ENSG00000105982	7	156432975	156469824	RNF32	0.489473	0.57102	0.40524	TRUE	TRUE	TRUE
ENSG00000140968	16	85932409	85956215	IRF8	0.489011	1.0117	0.849609	TRUE	TRUE	TRUE
ENSG00000186891	1	1138888	1142071	TNFRSF18	0.488759	1.1774	1.06567	TRUE	TRUE	TRUE
ENSG00000091136	7	107564244	107643700	LAMB1	0.48872	0.50464	0.309648	TRUE	TRUE	TRUE
ENSG00000157456	15	59397277	59417244	CCNB2	0.488599	1.2322	1.1215	TRUE	TRUE	TRUE
ENSG00000145819	5	142149949	142608576	ARHGAP26	0.488434	1.9234	1.74471	TRUE	TRUE	TRUE
ENSG00000113658	5	135468534	135524435	SMAD5	0.487727	0.57524	0.435341	TRUE	TRUE	TRUE
ENSG00000116017	19	925781	975939	ARID3A	0.487699	-0.97102	-1.14235	TRUE	TRUE	TRUE
ENSG00000151150	10	61786056	62493248	ANK3	0.487586	0.34873	0.156816	TRUE	TRUE	TRUE
ENSG00000187391	7	77646393	79082890	MAGI2	0.487417	1.4704	1.32841	TRUE	TRUE	TRUE
ENSG00000213658	16	28996147	29002104	LAT	0.487343	2.263	2.10652	TRUE	TRUE	TRUE
ENSG00000138190	10	94590935	94819250	EXOC6	0.487163	2.0439	1.87385	TRUE	TRUE	TRUE
ENSG00000175294	11	65784223	65793988	CATSPER1	0.487159	1.0723	0.951555	TRUE	TRUE	TRUE
ENSG00000175793	1	27189633	27190947	SFN	0.487105	0.21556	0.199394	TRUE	TRUE	TRUE
ENSG00000170927	6	51480098	51952423	PKHD1	0.486966	0.99491	0.79964	TRUE	TRUE	TRUE
ENSG00000157916	1	2323267	2336883	RER1	0.486918	1.5723	1.38491	TRUE	TRUE	TRUE
ENSG00000100365	22	37257030	37274057	NCF4	0.48678	2.131	1.97224	TRUE	TRUE	TRUE
ENSG00000130204	19	45393826	45406946	TOMM40	0.486707	6.1094	5.94621	TRUE	TRUE	TRUE
ENSG00000164338	5	72861268	72877794	UTP15	0.486638	1.4867	1.34825	TRUE	TRUE	TRUE
ENSG00000170099	14	94770585	94789731	SERPINA6	0.486323	0.70996	0.547007	TRUE	TRUE	TRUE
ENSG00000103275	16	1355548	1377019	UBE2I	0.485715	0.096806	-0.051459	TRUE	TRUE	TRUE
ENSG00000138685	4	123747863	123819391	FGF2	0.484674	0.5739	0.405809	TRUE	TRUE	TRUE
ENSG00000170921	17	61086917	61505060	TANC2	0.484148	2.1146	1.9406	TRUE	TRUE	TRUE
ENSG00000108830	17	41177258	41184057	RND2	0.484086	1.751	1.64077	TRUE	TRUE	TRUE
ENSG00000137478	11	72547790	72853306	FCHSD2	0.483628	1.585	1.42386	TRUE	TRUE	TRUE
ENSG00000121570	3	109044988	109056419	DPPA4	0.482596	0.19486	0.0519609	TRUE	TRUE	TRUE
ENSG00000196535	17	27400528	27507430	MYO18A	0.482384	0.86014	0.684671	TRUE	TRUE	TRUE
ENSG00000125775	20	1290619	1309883	SDCBP2	0.482104	-0.64313	-0.842172	TRUE	TRUE	TRUE
ENSG00000113396	5	127873706	128369335	SLC27A6	0.481922	0.87007	0.676512	TRUE	TRUE	TRUE
ENSG00000083807	19	58990879	59023780	SLC27A5	0.480352	0.2946	0.1224	TRUE	TRUE	TRUE
ENSG00000168582	2	209025464	209028300	CRYGA	0.480351	0.1871	0.0805546	TRUE	TRUE	TRUE
ENSG00000165280	9	35056061	35073246	VCP	0.480182	0.095763	-0.0634627	TRUE	TRUE	TRUE
ENSG00000164106	4	174305852	174327531	SCRG1	0.480102	2.3408	2.17955	TRUE	TRUE	TRUE
ENSG00000099330	19	17337013	17340028	OCEL1	0.479941	0.63741	0.509857	TRUE	TRUE	TRUE
ENSG00000005238	9	35104109	35116338	FAM214B	0.479643	0.97807	0.810953	TRUE	TRUE	TRUE
ENSG00000020181	8	37641709	37702414	GPR124	0.479334	0.34625	0.154387	TRUE	TRUE	TRUE
ENSG00000171843	9	20341663	20622542	MLLT3	0.478919	1.0597	0.875485	TRUE	TRUE	TRUE
ENSG00000104888	19	49932658	49945617	SLC17A7	0.478694	0.94845	0.788757	TRUE	TRUE	TRUE
ENSG00000174944	3	150929905	150996255	P2RY14	0.478581	1.5289	1.35642	TRUE	TRUE	TRUE
ENSG00000119787	2	38522022	38604427	ATL2	0.478285	-0.17294	-0.325643	TRUE	TRUE	TRUE
ENSG00000186260	16	14165178	14360630	MKL2	0.477205	1.9539	1.81257	TRUE	TRUE	TRUE
ENSG00000114646	3	47603729	47622282	CSPG5	0.477093	-0.083616	-0.242764	TRUE	TRUE	TRUE
ENSG00000105519	19	5911718	5915888	CAPS	0.476904	0.56778	0.41083	TRUE	TRUE	TRUE
ENSG00000139219	12	48366748	48398269	COL2A1	0.476725	-0.36522	-0.532304	TRUE	TRUE	TRUE
ENSG00000109066	17	72772622	72835918	TMEM104	0.476322	1.57	1.39394	TRUE	TRUE	TRUE
ENSG00000116120	2	223435255	223521056	FARSB	0.476183	1.7735	1.61049	TRUE	TRUE	TRUE
ENSG00000155363	1	113215763	113243368	MOV10	0.475811	0.042574	-0.118347	TRUE	TRUE	TRUE
ENSG00000167654	19	3879862	3928077	ATCAY	0.475665	0.76796	0.569475	TRUE	TRUE	TRUE
ENSG00000130332	19	2321516	2328619	LSM7	0.475605	1.5076	1.36767	TRUE	TRUE	TRUE
ENSG00000153395	5	1456595	1524092	LPCAT1	0.475489	0.89025	0.696802	TRUE	TRUE	TRUE
ENSG00000171560	4	155504278	155511918	FGA	0.475402	1.1025	0.929664	TRUE	TRUE	TRUE
ENSG00000101198	20	61872136	61904046	NKAIN4	0.474985	2.2623	2.08772	TRUE	TRUE	TRUE
ENSG00000067066	2	231280657	231408805	SP100	0.47462	1.8616	1.6771	TRUE	TRUE	TRUE
ENSG00000113231	5	76506274	76725632	PDE8B	0.474565	-0.31907	-0.504372	TRUE	TRUE	TRUE
ENSG00000106689	9	126763949	126795580	LHX2	0.474316	0.32704	0.159962	TRUE	TRUE	TRUE
ENSG00000135631	2	73300510	73383849	RAB11FIP5	0.474278	2.3835	2.21203	TRUE	TRUE	TRUE
ENSG00000197982	1	38272651	38275126	C1orf122	0.47417	1.9896	1.91211	TRUE	TRUE	TRUE
ENSG00000167244	11	2150342	2170833	IGF2	0.474165	0.70324	0.533375	TRUE	TRUE	TRUE
ENSG00000129933	19	19431490	19469563	MAU2	0.473692	3.3033	3.14241	TRUE	TRUE	TRUE
ENSG00000159348	1	202930997	202936408	CYB5R1	0.473438	2.2889	2.17493	TRUE	TRUE	TRUE
ENSG00000167702	8	145691426	145699585	KIFC2	0.473187	0.60372	0.466792	TRUE	TRUE	TRUE
ENSG00000115263	2	162999392	163008914	GCG	0.472961	1.3833	1.33091	TRUE	TRUE	TRUE
ENSG00000166401	18	61637159	61672278	SERPINB8	0.471826	3.0133	2.82129	TRUE	TRUE	TRUE
ENSG00000154134	11	124735282	124751366	ROBO3	0.471673	0.38423	0.195659	TRUE	TRUE	TRUE
ENSG00000163492	2	179694484	179914813	CCDC141	0.470976	0.62627	0.440616	TRUE	TRUE	TRUE
ENSG00000135451	12	49717019	49725514	TROAP	0.470746	3.319	3.19382	TRUE	TRUE	TRUE
ENSG00000164199	5	89825161	90460038	GPR98	0.470346	1.0233	0.833525	TRUE	TRUE	TRUE
ENSG00000196639	3	11178779	11305243	HRH1	0.470339	-0.65019	-0.834725	TRUE	TRUE	TRUE
ENSG00000057657	6	106534195	106557814	PRDM1	0.470131	0.18669	0.0190206	TRUE	TRUE	TRUE
ENSG00000135929	2	219646472	219680016	CYP27A1	0.470123	1.1092	0.961671	TRUE	TRUE	TRUE
ENSG00000067606	1	1981909	2116834	PRKCZ	0.469949	2.1332	1.95175	TRUE	TRUE	TRUE
ENSG00000100697	14	95552565	95624347	DICER1	0.469346	0.46138	0.287315	TRUE	TRUE	TRUE
ENSG00000101000	20	33759876	33765165	PROCR	0.469203	0.54565	0.406151	TRUE	TRUE	TRUE
ENSG00000188690	10	127477146	127511817	UROS	0.469049	0.90726	0.754298	TRUE	TRUE	TRUE
ENSG00000138002	2	27667238	27712656	IFT172	0.468468	0.49852	0.337982	TRUE	TRUE	TRUE
ENSG00000089094	12	121866900	122018920	KDM2B	0.4682	0.17614	-0.0093593	TRUE	TRUE	TRUE
ENSG00000144749	3	66429221	66551687	LRIG1	0.467527	1.7997	1.62445	TRUE	TRUE	TRUE
ENSG00000185909	3	49209044	49213917	KLHDC8B	0.467429	2.4727	2.36191	TRUE	TRUE	TRUE
ENSG00000244752	22	25615489	25627836	CRYBB2	0.467312	0.82287	0.643467	TRUE	TRUE	TRUE
ENSG00000122729	9	32384618	32454767	ACO1	0.467236	3.527	3.34104	TRUE	TRUE	TRUE
ENSG00000130731	16	684429	686358	C16orf13	0.467135	1.526	1.40018	TRUE	TRUE	TRUE
ENSG00000173432	11	18287721	18291524	SAA1	0.467005	1.9283	1.78118	TRUE	TRUE	TRUE
ENSG00000161547	17	74730197	74733456	SRSF2	0.466942	-0.30608	-0.441422	TRUE	TRUE	TRUE
ENSG00000137265	6	391739	411447	IRF4	0.466863	0.90471	0.738901	TRUE	TRUE	TRUE
ENSG00000189079	12	46123448	46301823	ARID2	0.466611	1.0251	0.841576	TRUE	TRUE	TRUE
ENSG00000130590	20	62605466	62611361	SAMD10	0.466247	1.6122	1.53015	TRUE	TRUE	TRUE
ENSG00000259207	17	45331212	45421658	ITGB3	0.466016	1.9154	1.74373	TRUE	TRUE	TRUE
ENSG00000108669	17	76670130	76778379	CYTH1	0.465846	0.68002	0.516685	TRUE	TRUE	TRUE
ENSG00000170893	3	129693148	129696781	TRH	0.465521	1.9574	1.82774	TRUE	TRUE	TRUE
ENSG00000112149	6	14117872	14137149	CD83	0.464795	-0.54785	-0.71807	TRUE	TRUE	TRUE
ENSG00000106278	7	121513143	121702090	PTPRZ1	0.464582	0.36944	0.189632	TRUE	TRUE	TRUE
ENSG00000168071	11	64107695	64125006	CCDC88B	0.464303	2.3667	2.21438	TRUE	TRUE	TRUE
ENSG00000008083	6	15246527	15522252	JARID2	0.46414	1.7892	1.60708	TRUE	TRUE	TRUE
ENSG00000173894	17	77751931	77761782	CBX2	0.463671	1.5389	1.33514	TRUE	TRUE	TRUE
ENSG00000138347	10	69865912	69971774	MYPN	0.46332	1.7887	1.60451	TRUE	TRUE	TRUE
ENSG00000179218	19	13049392	13055303	CALR	0.463153	0.80439	0.66309	TRUE	TRUE	TRUE
ENSG00000107521	10	100175955	100206684	HPS1	0.463084	1.4052	1.23583	TRUE	TRUE	TRUE
ENSG00000156232	15	83478380	83503611	WHAMM	0.462873	0.65553	0.487109	TRUE	TRUE	TRUE
ENSG00000105607	19	13001840	13025021	GCDH	0.462033	-0.50559	-0.67241	TRUE	TRUE	TRUE
ENSG00000125821	20	18568537	18744561	DTD1	0.462003	1.2565	1.07716	TRUE	TRUE	TRUE
ENSG00000072201	4	54325468	54567572	LNX1	0.461878	0.82366	0.632698	TRUE	TRUE	TRUE
ENSG00000196814	9	129089128	129269320	MVB12B	0.461852	1.0542	0.871839	TRUE	TRUE	TRUE
ENSG00000197063	17	79876146	79885590	MAFG	0.461825	1.064	0.908194	TRUE	TRUE	TRUE
ENSG00000104853	19	45457842	45496599	CLPTM1	0.46148	4.7076	4.54281	TRUE	TRUE	TRUE
ENSG00000100804	14	23485752	23504439	PSMB5	0.459699	1.1865	1.02362	TRUE	TRUE	TRUE
ENSG00000155093	7	157331750	158380480	PTPRN2	0.459313	0.31495	0.182117	TRUE	TRUE	TRUE
ENSG00000166780	16	15528152	15718885	C16orf45	0.459156	2.7179	2.53612	TRUE	TRUE	TRUE
ENSG00000051128	19	19040010	19052070	HOMER3	0.459127	0.21126	0.0279528	TRUE	TRUE	TRUE
ENSG00000112175	6	55618443	55740362	BMP5	0.458931	0.61507	0.43054	TRUE	TRUE	TRUE
ENSG00000116824	1	117297007	117311850	CD2	0.458921	1.5294	1.37158	TRUE	TRUE	TRUE
ENSG00000012061	19	45910591	45982086	ERCC1	0.458855	1.9847	1.80915	TRUE	TRUE	TRUE
ENSG00000145715	5	86563705	86687748	RASA1	0.458731	0.62595	0.474733	TRUE	TRUE	TRUE
ENSG00000151914	6	56322785	56819426	DST	0.458642	1.3316	1.15197	TRUE	TRUE	TRUE
ENSG00000183734	11	2289725	2292182	ASCL2	0.45862	0.34567	0.216744	TRUE	TRUE	TRUE
ENSG00000179399	13	92050929	93519490	GPC5	0.458521	1.4287	1.27365	TRUE	TRUE	TRUE
ENSG00000100351	22	40297086	40369725	GRAP2	0.457992	0.48807	0.292191	TRUE	TRUE	TRUE
ENSG00000092148	14	31569318	31677010	HECTD1	0.457754	1.1831	1.01876	TRUE	TRUE	TRUE
ENSG00000100220	22	32783569	32808242	RTCB	0.45675	0.48177	0.316687	TRUE	TRUE	TRUE
ENSG00000012124	19	35810164	35838258	CD22	0.456732	1.2865	1.0985	TRUE	TRUE	TRUE
ENSG00000043355	13	100634026	100639018	ZIC2	0.456283	0.33129	0.206624	TRUE	TRUE	TRUE
ENSG00000110786	11	18749475	18814268	PTPN5	0.455631	0.71007	0.512633	TRUE	TRUE	TRUE
ENSG00000213316	5	179220981	179223648	LTC4S	0.455589	0.81367	0.681954	TRUE	TRUE	TRUE
ENSG00000134955	11	124932963	124959131	SLC37A2	0.455295	0.54099	0.358002	TRUE	TRUE	TRUE
ENSG00000149089	11	34874641	34938046	APIP	0.454912	1.4156	1.25446	TRUE	TRUE	TRUE
ENSG00000116260	1	180123969	180173165	QSOX1	0.454735	0.45194	0.297225	TRUE	TRUE	TRUE
ENSG00000160255	21	46305868	46351904	ITGB2	0.45337	-0.2652	-0.466641	TRUE	TRUE	TRUE
ENSG00000172061	3	194075976	194090472	LRRC15	0.453123	1.8955	1.76036	TRUE	TRUE	TRUE
ENSG00000089685	17	76210267	76221717	BIRC5	0.452497	0.11764	-0.0341209	TRUE	TRUE	TRUE
ENSG00000179604	17	71279763	71308314	CDC42EP4	0.452407	2.2541	2.0698	TRUE	TRUE	TRUE
ENSG00000214435	10	104629273	104661656	AS3MT	0.451869	2.4259	2.2694	TRUE	TRUE	TRUE
ENSG00000091664	11	22359643	22401049	SLC17A6	0.4517	1.9186	1.72312	TRUE	TRUE	TRUE
ENSG00000105996	7	27139721	27142430	HOXA2	0.451621	0.6559	0.554503	TRUE	TRUE	TRUE
ENSG00000141084	16	67757005	67840555	RANBP10	0.451602	0.6023	0.445852	TRUE	TRUE	TRUE
ENSG00000167721	17	2225797	2240801	TSR1	0.451122	1.9846	1.81168	TRUE	TRUE	TRUE
ENSG00000198848	16	55836763	55867249	CES1	0.451088	2.1857	2.03638	TRUE	TRUE	TRUE
ENSG00000176563	17	40950810	40963605	CNTD1	0.451066	1.1594	1.02733	TRUE	TRUE	TRUE
ENSG00000229314	9	117085336	117088755	ORM1	0.451012	1.4519	1.30653	TRUE	TRUE	TRUE
ENSG00000159216	21	36160098	37376965	RUNX1	0.450856	0.43268	0.276283	TRUE	TRUE	TRUE
ENSG00000104205	8	67624653	67774257	SGK3	0.450792	1.3768	1.24822	TRUE	TRUE	TRUE
ENSG00000185269	17	79910388	79919716	NOTUM	0.450494	-0.74416	-0.884069	TRUE	TRUE	TRUE
ENSG00000139329	12	91496406	91505608	LUM	0.450493	1.0465	0.947346	TRUE	TRUE	TRUE
ENSG00000165886	10	99258625	99330966	UBTD1	0.450444	0.91435	0.743452	TRUE	TRUE	TRUE
ENSG00000141179	17	53828340	53920191	PCTP	0.450372	0.43533	0.290523	TRUE	TRUE	TRUE
ENSG00000143365	1	151778547	151804348	RORC	0.449886	1.8843	1.70465	TRUE	TRUE	TRUE
ENSG00000108262	17	27900487	27921072	GIT1	0.449695	1.057	0.879502	TRUE	TRUE	TRUE
ENSG00000125755	19	46318668	46366548	SYMPK	0.449676	1.8121	1.65916	TRUE	TRUE	TRUE
ENSG00000186340	6	169615875	169654139	THBS2	0.449586	2.4685	2.28772	TRUE	TRUE	TRUE
ENSG00000113070	5	139712428	139726216	HBEGF	0.449569	2.0922	1.92793	TRUE	TRUE	TRUE
ENSG00000141644	18	47793252	47808144	MBD1	0.448853	0.43152	0.269118	TRUE	TRUE	TRUE
ENSG00000120156	9	27109139	27230173	TEK	0.448827	0.52129	0.325481	TRUE	TRUE	TRUE
ENSG00000068024	2	239969864	240323348	HDAC4	0.448795	1.5094	1.32378	TRUE	TRUE	TRUE
ENSG00000127074	1	192605275	192629390	RGS13	0.448545	1.7539	1.61377	TRUE	TRUE	TRUE
ENSG00000196975	2	69871557	70053596	ANXA4	0.448418	0.15507	-0.0209178	TRUE	TRUE	TRUE
ENSG00000155265	10	99609996	99631337	GOLGA7B	0.448208	0.57042	0.428023	TRUE	TRUE	TRUE
ENSG00000107593	10	102047903	102090243	PKD2L1	0.447846	0.55862	0.389822	TRUE	TRUE	TRUE
ENSG00000114854	3	52485118	52488086	TNNC1	0.447832	-0.40495	-0.453299	TRUE	TRUE	TRUE
ENSG00000196352	1	207494853	207534311	CD55	0.446995	1.2244	1.07459	TRUE	TRUE	TRUE
ENSG00000168734	20	43160426	43252888	PKIG	0.446877	1.3087	1.15496	TRUE	TRUE	TRUE
ENSG00000198807	14	37126773	37148920	PAX9	0.44646	0.12829	-0.0439448	TRUE	TRUE	TRUE
ENSG00000271303	20	627259	634014	SRXN1	0.446103	1.3325	1.16268	TRUE	TRUE	TRUE
ENSG00000204388	6	31795512	31798031	HSPA1B	0.446079	-0.89069	-1.01672	FALSE	FALSE	FALSE
ENSG00000169679	2	111395275	111435691	BUB1	0.445993	-0.60167	-0.727675	TRUE	TRUE	TRUE
ENSG00000097033	1	87170259	87213867	SH3GLB1	0.445965	2.7319	2.57827	TRUE	TRUE	TRUE
ENSG00000116285	1	8064464	8086368	ERRFI1	0.445808	0.2669	0.106112	TRUE	TRUE	TRUE
ENSG00000168876	11	94226795	94232749	ANKRD49	0.445799	0.40122	0.264163	TRUE	TRUE	TRUE
ENSG00000176956	8	144239331	144242128	LY6H	0.445727	0.38546	0.262516	TRUE	TRUE	TRUE
ENSG00000132467	4	71554196	71556267	UTP3	0.445468	1.9048	1.79983	TRUE	TRUE	TRUE
ENSG00000157315	16	69377151	69385712	TMED6	0.444982	0.49793	0.332059	TRUE	TRUE	TRUE
ENSG00000151611	4	146539415	146581187	MMAA	0.444795	1.4372	1.26864	TRUE	TRUE	TRUE
ENSG00000106992	9	130628759	130640022	AK1	0.44476	0.44595	0.262693	TRUE	TRUE	TRUE
ENSG00000147872	9	19108373	19149288	PLIN2	0.444673	0.27487	0.0892201	TRUE	TRUE	TRUE
ENSG00000166436	11	8633584	8693413	TRIM66	0.444467	0.70603	0.541742	TRUE	TRUE	TRUE
ENSG00000162654	1	89646831	89664615	GBP4	0.444434	1.0669	0.911595	TRUE	TRUE	TRUE
ENSG00000164251	5	76114758	76131140	F2RL1	0.444403	-0.74319	-0.90263	TRUE	TRUE	TRUE
ENSG00000170004	17	7788124	7816078	CHD3	0.443704	2.1314	1.95447	TRUE	TRUE	TRUE
ENSG00000213928	14	24630262	24635774	IRF9	0.44363	1.4925	1.35019	TRUE	TRUE	TRUE
ENSG00000177731	17	18148150	18162230	FLII	0.443568	0.75389	0.584706	TRUE	TRUE	TRUE
ENSG00000139289	12	76419227	76427712	PHLDA1	0.44331	1.8994	1.71715	TRUE	TRUE	TRUE
ENSG00000187605	2	74229840	74335303	TET3	0.443245	1.7882	1.62937	TRUE	TRUE	TRUE
ENSG00000168763	2	97481982	97499648	CNNM3	0.442904	1.494	1.35696	TRUE	TRUE	TRUE
ENSG00000135974	2	105953816	105965668	C2orf49	0.441892	0.44161	0.287525	TRUE	TRUE	TRUE
ENSG00000130803	19	9251056	9274100	ZNF317	0.441827	0.046652	-0.0941929	TRUE	TRUE	TRUE
ENSG00000198734	1	169483404	169555826	F5	0.441757	-0.34108	-0.522792	TRUE	TRUE	TRUE
ENSG00000152086	2	130949318	130956034	TUBA3E	0.441331	0.87596	0.749728	TRUE	TRUE	TRUE
ENSG00000135316	6	86318053	86353510	SYNCRIP	0.440507	0.23619	0.0557454	TRUE	TRUE	TRUE
ENSG00000144468	2	227700297	227863931	RHBDD1	0.440453	1.1271	0.955382	TRUE	TRUE	TRUE
ENSG00000188060	1	28918712	28921955	RAB42	0.440319	-0.60682	-0.751192	TRUE	TRUE	TRUE
ENSG00000107890	10	27280843	27389421	ANKRD26	0.440199	1.7145	1.55904	TRUE	TRUE	TRUE
ENSG00000161638	12	54789045	54813244	ITGA5	0.439822	0.53922	0.451501	TRUE	TRUE	TRUE
ENSG00000171262	15	38746328	38779911	FAM98B	0.439759	1.4347	1.29001	TRUE	TRUE	TRUE
ENSG00000126246	19	36230058	36233354	IGFLR1	0.439428	2.6081	2.45169	TRUE	TRUE	TRUE
ENSG00000134057	5	68462837	68474072	CCNB1	0.438802	-0.19296	-0.330403	TRUE	TRUE	TRUE
ENSG00000161835	12	52400724	52409673	GRASP	0.438755	0.21255	0.0308693	TRUE	TRUE	TRUE
ENSG00000124780	6	39266777	39282329	KCNK17	0.43859	1.5883	1.40315	FALSE	FALSE	FALSE
ENSG00000079785	2	15731302	15771235	DDX1	0.438349	0.71077	0.557651	TRUE	TRUE	TRUE
ENSG00000181072	7	136553416	136705002	CHRM2	0.438194	1.3754	1.19251	TRUE	TRUE	TRUE
ENSG00000115255	19	1491165	1497926	REEP6	0.438082	-0.6049	-0.759667	TRUE	TRUE	TRUE
ENSG00000264364	17	56160776	56172897	DYNLL2	0.437694	1.0557	0.88836	TRUE	TRUE	TRUE
ENSG00000050438	12	51785101	51902980	SLC4A8	0.436991	0.62287	0.452238	TRUE	TRUE	TRUE
ENSG00000082556	8	54138284	54164257	OPRK1	0.436831	1.476	1.34165	TRUE	TRUE	TRUE
ENSG00000171320	8	27629466	27670157	ESCO2	0.436513	0.9902	0.85098	TRUE	TRUE	TRUE
ENSG00000204610	6	30130993	30140473	TRIM15	0.436429	-0.70081	-0.815806	FALSE	FALSE	FALSE
ENSG00000168010	11	72525353	72554719	ATG16L2	0.435952	1.6831	1.491	TRUE	TRUE	TRUE
ENSG00000101194	20	61584052	61599949	SLC17A9	0.435884	1.2391	1.0584	TRUE	TRUE	TRUE
ENSG00000169718	17	80015382	80023763	DUS1L	0.43551	1.4504	1.29707	TRUE	TRUE	TRUE
ENSG00000164303	4	185009859	185142383	ENPP6	0.435469	1.5767	1.38546	TRUE	TRUE	TRUE
ENSG00000138696	4	95679119	96079599	BMPR1B	0.435092	0.44462	0.253298	TRUE	TRUE	TRUE
ENSG00000182718	15	60639333	60695082	ANXA2	0.43478	-0.3845	-0.573455	TRUE	TRUE	TRUE
ENSG00000116641	1	62920399	63153969	DOCK7	0.434235	1.8625	1.70044	TRUE	TRUE	TRUE
ENSG00000081059	5	133450402	133487556	TCF7	0.434219	0.7471	0.597465	TRUE	TRUE	TRUE
ENSG00000107821	10	102821598	102827888	KAZALD1	0.434089	0.99923	0.833693	TRUE	TRUE	TRUE
ENSG00000102858	16	4666494	4740975	MGRN1	0.433503	1.0646	0.893269	TRUE	TRUE	TRUE
ENSG00000165424	10	81142081	81205383	ZCCHC24	0.433425	0.87463	0.680495	TRUE	TRUE	TRUE
ENSG00000102935	16	49521435	49891830	ZNF423	0.433343	1.0374	0.851062	TRUE	TRUE	TRUE
ENSG00000080823	14	102690837	102771537	MOK	0.433055	2.2916	2.14468	TRUE	TRUE	TRUE
ENSG00000065000	19	2100988	2164464	AP3D1	0.432497	1.6097	1.43962	TRUE	TRUE	TRUE
ENSG00000109452	4	142944313	143768585	INPP4B	0.431084	1.3663	1.18353	TRUE	TRUE	TRUE
ENSG00000166783	16	15688243	15737023	KIAA0430	0.431079	3.6436	3.459	TRUE	TRUE	TRUE
ENSG00000133657	3	194123401	194219093	ATP13A3	0.431044	0.34536	0.190885	TRUE	TRUE	TRUE
ENSG00000125246	13	100258919	100549387	CLYBL	0.430797	1.716	1.52658	TRUE	TRUE	TRUE
ENSG00000118298	1	150229554	150237478	CA14	0.430519	0.25205	0.095181	TRUE	TRUE	TRUE
ENSG00000149636	20	35380194	35402221	DSN1	0.430382	2.2298	2.04152	TRUE	TRUE	TRUE
ENSG00000145901	5	150409506	150473138	TNIP1	0.430331	1.5479	1.36984	TRUE	TRUE	TRUE
ENSG00000106436	7	101256605	101272576	MYL10	0.430082	2.1485	1.98577	TRUE	TRUE	TRUE
ENSG00000160813	7	100032905	100034188	PPP1R35	0.429862	-0.25032	-0.225415	TRUE	TRUE	TRUE
ENSG00000131351	19	17160539	17186435	HAUS8	0.429849	0.80279	0.636969	TRUE	TRUE	TRUE
ENSG00000148843	10	105156405	105206049	PDCD11	0.429613	2.2058	2.02412	TRUE	TRUE	TRUE
ENSG00000182103	11	82443053	82444906	FAM181B	0.429487	1.8427	1.73474	TRUE	TRUE	TRUE
ENSG00000003402	2	201980827	202041410	CFLAR	0.428972	0.27087	0.107339	TRUE	TRUE	TRUE
ENSG00000054523	1	10270863	10441661	KIF1B	0.428297	-1.5647	-1.72605	TRUE	TRUE	TRUE
ENSG00000168421	4	40192673	40248587	RHOH	0.42818	2.2554	2.07492	TRUE	TRUE	TRUE
ENSG00000182511	15	91426925	91439006	FES	0.427969	1.3176	1.1614	TRUE	TRUE	TRUE
ENSG00000072958	19	16308389	16346160	AP1M1	0.427956	2.1943	2.05453	TRUE	TRUE	TRUE
ENSG00000108848	17	48796905	48833574	LUC7L3	0.427693	0.95887	0.785464	TRUE	TRUE	TRUE
ENSG00000109943	11	122709208	122743347	CRTAM	0.427459	1.51	1.32625	TRUE	TRUE	TRUE
ENSG00000173153	11	64073044	64084215	ESRRA	0.427431	2.0214	1.87414	TRUE	TRUE	TRUE
ENSG00000173599	11	66615704	66725847	PC	0.426708	0.4456	0.274369	TRUE	TRUE	TRUE
ENSG00000166947	15	43398423	43513481	EPB42	0.426549	-0.19887	-0.380953	TRUE	TRUE	TRUE
ENSG00000148411	9	138898383	138987131	NACC2	0.426533	1.8939	1.69886	TRUE	TRUE	TRUE
ENSG00000111704	12	7940390	7948655	NANOG	0.42631	0.042592	-0.0832268	TRUE	TRUE	TRUE
ENSG00000140009	14	64550950	64804830	ESR2	0.425197	0.26644	0.0887557	TRUE	TRUE	TRUE
ENSG00000136457	17	48541857	48546327	CHAD	0.425105	1.5383	1.38366	TRUE	TRUE	TRUE
ENSG00000165029	9	107543283	107690518	ABCA1	0.425037	0.86402	0.678645	TRUE	TRUE	TRUE
ENSG00000131400	19	50861734	50869087	NAPSA	0.424972	0.31506	0.188262	TRUE	TRUE	TRUE
ENSG00000114503	3	196662273	196669468	NCBP2	0.424936	1.4921	1.36286	TRUE	TRUE	TRUE
ENSG00000013375	6	83870869	83903655	PGM3	0.424743	0.81371	0.645698	TRUE	TRUE	TRUE
ENSG00000135341	6	91223292	91296764	MAP3K7	0.424692	0.76959	0.612235	TRUE	TRUE	TRUE
ENSG00000214402	9	139876356	139880862	LCNL1	0.424538	1.8528	1.70311	TRUE	TRUE	TRUE
ENSG00000134780	11	61447905	61514473	DAGLA	0.424068	0.49286	0.315738	TRUE	TRUE	TRUE
ENSG00000139514	13	30083547	30169825	SLC7A1	0.423975	0.67024	0.510172	TRUE	TRUE	TRUE
ENSG00000150048	12	10222153	10264226	CLEC1A	0.423881	1.3555	1.21607	TRUE	TRUE	TRUE
ENSG00000169957	16	30535325	30538142	ZNF768	0.423382	1.7857	1.65885	TRUE	TRUE	TRUE
ENSG00000157873	1	2487078	2496821	TNFRSF14	0.422841	0.29604	0.140688	TRUE	TRUE	TRUE
ENSG00000184371	1	110452864	110473614	CSF1	0.422262	-0.45835	-0.629909	TRUE	TRUE	TRUE
ENSG00000105639	19	17935589	17958880	JAK3	0.42214	1.2438	1.05344	TRUE	TRUE	TRUE
ENSG00000115363	2	75696428	75796848	EVA1A	0.421972	1.3763	1.19724	TRUE	TRUE	TRUE
ENSG00000187140	1	63788730	63790797	FOXD3	0.421829	0.67265	0.563281	TRUE	TRUE	TRUE
ENSG00000164683	8	80676245	80680098	HEY1	0.421657	0.97258	0.815514	TRUE	TRUE	TRUE
ENSG00000241553	3	9834179	9849410	ARPC4	0.421645	2.6985	2.53366	TRUE	TRUE	TRUE
ENSG00000121964	2	144695635	145090135	GTDC1	0.421515	1.3848	1.22501	TRUE	TRUE	TRUE
ENSG00000100359	22	40766595	40806293	SGSM3	0.421358	1.8179	1.66633	TRUE	TRUE	TRUE
ENSG00000070748	10	50817141	50901925	CHAT	0.421263	-0.58049	-0.768962	TRUE	TRUE	TRUE
ENSG00000102871	16	67188083	67194201	TRADD	0.421146	1.3542	1.2542	TRUE	TRUE	TRUE
ENSG00000166503	15	83784320	83876770	HDGFRP3	0.420997	-0.26534	-0.424596	TRUE	TRUE	TRUE
ENSG00000167842	17	5389605	5394134	MIS12	0.420659	1.8455	1.7143	TRUE	TRUE	TRUE
ENSG00000111725	12	120105558	120119435	PRKAB1	0.420584	1.6344	1.48915	TRUE	TRUE	TRUE
ENSG00000139174	12	42852140	42984157	PRICKLE1	0.420377	2.6426	2.45276	TRUE	TRUE	TRUE
ENSG00000100078	22	31530795	31536593	PLA2G3	0.420295	-1.1421	-1.34058	TRUE	TRUE	TRUE
ENSG00000105854	7	95034175	95064510	PON2	0.420117	1.3461	1.18718	TRUE	TRUE	TRUE
ENSG00000172264	20	13976015	16033842	MACROD2	0.419861	0.77403	0.650792	TRUE	TRUE	TRUE
ENSG00000185313	3	38738293	38835501	SCN10A	0.419593	0.84217	0.664561	TRUE	TRUE	TRUE
ENSG00000167377	16	71481500	71496998	ZNF23	0.419389	1.2333	1.05914	TRUE	TRUE	TRUE
ENSG00000170027	7	75956116	75988348	YWHAG	0.419046	1.7424	1.57854	TRUE	TRUE	TRUE
ENSG00000160117	19	17392454	17398455	ANKLE1	0.41904	1.4163	1.30293	TRUE	TRUE	TRUE
ENSG00000158882	1	161195793	161200408	TOMM40L	0.418929	0.57905	0.422267	TRUE	TRUE	TRUE
ENSG00000168447	16	23289552	23392620	SCNN1B	0.418483	1.22	1.03859	TRUE	TRUE	TRUE
ENSG00000151952	12	129556270	130388211	TMEM132D	0.418432	-0.16351	-0.297513	TRUE	TRUE	TRUE
ENSG00000168758	2	97525453	97536494	SEMA4C	0.418016	1.6389	1.48291	TRUE	TRUE	TRUE
ENSG00000115507	2	63277192	63284971	OTX1	0.417785	-0.24475	-0.411972	TRUE	TRUE	TRUE
ENSG00000078043	18	44388353	44500123	PIAS2	0.417698	0.093109	-0.0651109	TRUE	TRUE	TRUE
ENSG00000105784	7	87256864	87461611	RUNDC3B	0.417505	1.374	1.2379	TRUE	TRUE	TRUE
ENSG00000198851	11	118175260	118186890	CD3E	0.417428	0.90785	0.76825	TRUE	TRUE	TRUE
ENSG00000169877	16	31539185	31540124	AHSP	0.417428	1.3022	1.19342	TRUE	TRUE	TRUE
ENSG00000189056	7	103112231	103629963	RELN	0.41701	0.6146	0.424067	TRUE	TRUE	TRUE
ENSG00000115020	2	209130991	209223475	PIKFYVE	0.416803	1.7693	1.64843	TRUE	TRUE	TRUE
ENSG00000223609	11	5253908	5256600	HBD	0.416724	0.10537	-0.0353273	TRUE	TRUE	TRUE
ENSG00000038427	5	82767284	82878122	VCAN	0.416604	0.30049	0.106686	TRUE	TRUE	TRUE
ENSG00000182473	17	74077087	74117657	EXOC7	0.415955	0.085923	-0.0642895	TRUE	TRUE	TRUE
ENSG00000134222	1	109822178	109825808	PSRC1	0.415697	1.4356	1.28099	TRUE	TRUE	TRUE
ENSG00000070366	17	1963133	2207065	SMG6	0.415228	2.5698	2.39158	TRUE	TRUE	TRUE
ENSG00000198826	15	32907345	32932150	ARHGAP11A	0.414302	-0.3547	-0.516329	TRUE	TRUE	TRUE
ENSG00000188820	6	116782533	116784934	FAM26F	0.41407	-0.54483	-0.67633	TRUE	TRUE	TRUE
ENSG00000189283	3	59735036	61237133	FHIT	0.413631	0.99746	0.888564	TRUE	TRUE	TRUE
ENSG00000152413	5	78668459	78810040	HOMER1	0.413596	0.82317	0.649167	TRUE	TRUE	TRUE
ENSG00000170776	15	85923802	86292586	AKAP13	0.413528	0.014682	-0.176831	TRUE	TRUE	TRUE
ENSG00000038295	4	166794410	167025047	TLL1	0.413509	1.1443	0.959394	TRUE	TRUE	TRUE
ENSG00000144061	2	110879888	110962643	NPHP1	0.413349	0.15505	0.00486256	TRUE	TRUE	TRUE
ENSG00000184470	22	19863040	19929341	TXNRD2	0.413022	-0.59573	-0.77462	TRUE	TRUE	TRUE
ENSG00000167315	18	47309869	47340330	ACAA2	0.413015	1.8811	1.70585	TRUE	TRUE	TRUE
ENSG00000099282	10	71211229	71267425	TSPAN15	0.412883	1.1355	0.966482	TRUE	TRUE	TRUE
ENSG00000152782	10	91342745	91405215	PANK1	0.412726	2.8522	2.67749	TRUE	TRUE	TRUE
ENSG00000136295	7	2671585	2704436	TTYH3	0.412398	0.43882	0.244438	TRUE	TRUE	TRUE
ENSG00000157483	15	59427113	59665099	MYO1E	0.411507	0.14015	-0.0427962	TRUE	TRUE	TRUE
ENSG00000159674	4	1160720	1202750	SPON2	0.411474	0.48992	0.308776	TRUE	TRUE	TRUE
ENSG00000166685	17	71189129	71204646	COG1	0.4114	0.89984	0.756101	TRUE	TRUE	TRUE
ENSG00000100568	14	68113792	68141548	VTI1B	0.411235	0.35257	0.195189	TRUE	TRUE	TRUE
ENSG00000177508	16	54317216	54320675	IRX3	0.411189	1.0956	0.959262	TRUE	TRUE	TRUE
ENSG00000135346	6	87795216	87804824	CGA	0.411058	2.4702	2.32706	TRUE	TRUE	TRUE
ENSG00000130669	19	39616410	39673456	PAK4	0.411036	1.284	1.10489	TRUE	TRUE	TRUE
ENSG00000185022	22	38597889	38612518	MAFF	0.410708	0.92908	0.787352	TRUE	TRUE	TRUE
ENSG00000128602	7	128828713	128853386	SMO	0.410456	1.3933	1.23146	TRUE	TRUE	TRUE
ENSG00000140836	16	72816784	73093597	ZFHX3	0.410205	0.72602	0.550226	TRUE	TRUE	TRUE
ENSG00000176170	17	74372665	74383941	SPHK1	0.410191	1.0325	0.851207	TRUE	TRUE	TRUE
ENSG00000166603	18	58038564	58040001	MC4R	0.410187	0.19008	0.136885	TRUE	TRUE	TRUE
ENSG00000101363	20	35918041	35945663	MANBAL	0.410074	-0.563	-0.726143	TRUE	TRUE	TRUE
ENSG00000136235	7	23275586	23314727	GPNMB	0.40992	-0.95701	-1.07171	TRUE	TRUE	TRUE
ENSG00000164300	5	79407050	79551898	SERINC5	0.409383	0.72461	0.535727	TRUE	TRUE	TRUE
ENSG00000171475	17	38375556	38440388	WIPF2	0.409149	-0.23065	-0.381741	TRUE	TRUE	TRUE
ENSG00000146013	5	137588068	137610360	GFRA3	0.408956	0.97197	0.794365	TRUE	TRUE	TRUE
ENSG00000147571	8	67088620	67090960	CRH	0.408869	0.65683	0.580041	TRUE	TRUE	TRUE
ENSG00000159256	21	37692487	37758446	MORC3	0.408741	0.44444	0.301668	TRUE	TRUE	TRUE
ENSG00000135547	6	126068810	126082415	HEY2	0.408694	0.4499	0.307533	TRUE	TRUE	TRUE
ENSG00000055609	7	151832010	152133090	KMT2C	0.408647	1.8307	1.69085	TRUE	TRUE	TRUE
ENSG00000137713	11	111597632	111637151	PPP2R1B	0.408448	2.2174	2.08827	TRUE	TRUE	TRUE
ENSG00000175832	17	41605212	41656988	ETV4	0.408354	0.74931	0.587131	TRUE	TRUE	TRUE
ENSG00000134884	13	107194021	107220512	ARGLU1	0.407837	2.3522	2.20662	TRUE	TRUE	TRUE
ENSG00000160691	1	154934774	154946871	SHC1	0.407798	0.50129	0.39258	TRUE	TRUE	TRUE
ENSG00000125266	13	107142079	107187462	EFNB2	0.407791	0.24695	0.0599729	TRUE	TRUE	TRUE
ENSG00000101680	18	6941743	7117813	LAMA1	0.407701	-0.013249	-0.206182	TRUE	TRUE	TRUE
ENSG00000169967	2	128056306	128146041	MAP3K2	0.407632	1.1691	1.01041	TRUE	TRUE	TRUE
ENSG00000178562	2	204571198	204603635	CD28	0.407455	1.4145	1.26339	TRUE	TRUE	TRUE
ENSG00000028528	15	64386322	64438289	SNX1	0.407354	2.5102	2.35597	TRUE	TRUE	TRUE
ENSG00000105443	19	48972289	48985571	CYTH2	0.407221	1.3783	1.29124	TRUE	TRUE	TRUE
ENSG00000171747	19	39292311	39304004	LGALS4	0.407145	1.5382	1.37327	TRUE	TRUE	TRUE
ENSG00000100918	14	24641062	24649463	REC8	0.406725	1.609	1.45846	TRUE	TRUE	TRUE
ENSG00000136560	2	161993419	162092732	TANK	0.406546	0.68665	0.537863	TRUE	TRUE	TRUE
ENSG00000100124	22	38226862	38245334	ANKRD54	0.405996	1.2911	1.09557	TRUE	TRUE	TRUE
ENSG00000159899	9	35792151	35809729	NPR2	0.40562	-0.27671	-0.403773	TRUE	TRUE	TRUE
ENSG00000104142	15	41186628	41196173	VPS18	0.405301	-0.15008	-0.248155	TRUE	TRUE	TRUE
ENSG00000173473	3	47626762	47823596	SMARCC1	0.405136	0.36209	0.19364	TRUE	TRUE	TRUE
ENSG00000060558	19	3136191	3163767	GNA15	0.404751	0.32208	0.141236	TRUE	TRUE	TRUE
ENSG00000162852	1	246729746	246831886	CNST	0.404714	1.5131	1.3334	TRUE	TRUE	TRUE
ENSG00000172575	15	38780304	38857776	RASGRP1	0.404201	1.2481	1.08049	TRUE	TRUE	TRUE
ENSG00000101162	20	57594309	57601709	TUBB1	0.403385	0.11185	-0.0407548	TRUE	TRUE	TRUE
ENSG00000148180	9	123970072	124095121	GSN	0.403304	0.55779	0.386156	TRUE	TRUE	TRUE
ENSG00000184916	14	105607318	105635161	JAG2	0.402959	-0.53062	-0.703925	TRUE	TRUE	TRUE
ENSG00000180210	11	46740730	46761056	F2	0.402902	2.2999	2.15991	TRUE	TRUE	TRUE
ENSG00000131459	5	179727690	179780387	GFPT2	0.402895	0.83668	0.659277	TRUE	TRUE	TRUE
ENSG00000269099	13	25591541	25591675	LSP1	0.402842	-0.44572	-0.579731	TRUE	TRUE	TRUE
ENSG00000168077	8	27491385	27534293	SCARA3	0.402569	1.7035	1.54587	TRUE	TRUE	TRUE
ENSG00000147316	8	6264113	6501144	MCPH1	0.402285	1.226	1.03797	TRUE	TRUE	TRUE
ENSG00000154589	8	74903587	74941322	LY96	0.402259	0.48414	0.316979	TRUE	TRUE	TRUE
ENSG00000189280	1	35220648	35224113	GJB5	0.401561	1.6903	1.53263	TRUE	TRUE	TRUE
ENSG00000165626	10	13480484	13570974	BEND7	0.401542	1.8728	1.69904	TRUE	TRUE	TRUE
ENSG00000175166	3	184016497	184026842	PSMD2	0.401297	1.0458	0.888097	TRUE	TRUE	TRUE
ENSG00000144381	2	198351305	198381461	HSPD1	0.401138	1.488	1.32452	TRUE	TRUE	TRUE
ENSG00000213139	3	186256230	186264491	CRYGS	0.400615	-0.14933	-0.307103	TRUE	TRUE	TRUE
ENSG00000213672	3	48701364	48723797	NCKIPSD	0.400264	0.64609	0.51513	TRUE	TRUE	TRUE
ENSG00000077935	22	45739944	45809500	SMC1B	0.400227	1.2172	1.05191	TRUE	TRUE	TRUE
ENSG00000213023	19	51124564	51171651	SYT3	0.399954	0.50081	0.3131	TRUE	TRUE	TRUE
ENSG00000141527	17	78143791	78183130	CARD14	0.399893	0.35992	0.160537	TRUE	TRUE	TRUE
ENSG00000063180	19	49141199	49149569	CA11	0.399681	0.38621	0.278836	TRUE	TRUE	TRUE
ENSG00000160883	5	176307870	176326333	HK3	0.39946	1.1369	0.957798	TRUE	TRUE	TRUE
ENSG00000174562	19	51328545	51340469	KLK15	0.39945	-0.0016588	-0.16612	TRUE	TRUE	TRUE
ENSG00000108379	17	44839872	44910520	WNT3	0.3991	1.462	1.27159	TRUE	TRUE	TRUE
ENSG00000001617	3	50192478	50226508	SEMA3F	0.399057	1.805	1.63509	TRUE	TRUE	TRUE
ENSG00000090061	14	99947506	100001381	CCNK	0.398882	1.6556	1.47664	TRUE	TRUE	TRUE
ENSG00000040275	5	169010638	169031782	SPDL1	0.39878	-0.018802	-0.154329	TRUE	TRUE	TRUE
ENSG00000061492	5	137419581	137428054	WNT8A	0.398622	1.9871	1.8173	TRUE	TRUE	TRUE
ENSG00000129474	14	23440383	23451851	AJUBA	0.398528	0.44609	0.285682	TRUE	TRUE	TRUE
ENSG00000140526	15	89630690	89745591	ABHD2	0.398505	-0.16568	-0.35496	TRUE	TRUE	TRUE
ENSG00000160439	19	55550476	55582659	RDH13	0.398492	0.20088	0.0217716	TRUE	TRUE	TRUE
ENSG00000142634	1	15736391	15756839	EFHD2	0.398368	-1.9278	-2.11049	TRUE	TRUE	TRUE
ENSG00000092140	14	31028329	31089269	G2E3	0.398306	0.68723	0.519243	TRUE	TRUE	TRUE
ENSG00000136450	17	56080721	56084707	SRSF1	0.398296	0.87748	0.770652	TRUE	TRUE	TRUE
ENSG00000164344	4	187130133	187179625	KLKB1	0.398284	1.0118	0.839413	TRUE	TRUE	TRUE
ENSG00000197889	10	15001438	15030049	MEIG1	0.397952	0.73921	0.574976	TRUE	TRUE	TRUE
ENSG00000141458	18	21086148	21166862	NPC1	0.397899	-1.717	-1.89567	TRUE	TRUE	TRUE
ENSG00000125910	19	3172344	3180329	S1PR4	0.397688	1.0288	0.842074	TRUE	TRUE	TRUE
ENSG00000197070	9	140500106	140509812	ARRDC1	0.397648	1.7509	1.59507	TRUE	TRUE	TRUE
ENSG00000129451	19	51515995	51523431	KLK10	0.397024	-0.5531	-0.695334	TRUE	TRUE	TRUE
ENSG00000103528	16	19179293	19279652	SYT17	0.396999	-0.064543	-0.261391	TRUE	TRUE	TRUE
ENSG00000167614	19	54926393	54948080	TTYH1	0.396802	0.4298	0.246352	TRUE	TRUE	TRUE
ENSG00000119866	2	60678302	60780702	BCL11A	0.396587	0.6519	0.461734	TRUE	TRUE	TRUE
ENSG00000159184	17	46802125	46806540	HOXB13	0.396415	1.1878	1.05029	TRUE	TRUE	TRUE
ENSG00000142002	19	4675236	4724685	DPP9	0.396221	-0.055104	-0.240252	TRUE	TRUE	TRUE
ENSG00000171551	2	233344537	233352538	ECEL1	0.395958	2.5001	2.31355	TRUE	TRUE	TRUE
ENSG00000144791	3	45596886	45727830	LIMD1	0.395781	-0.52429	-0.693327	TRUE	TRUE	TRUE
ENSG00000163738	4	74979891	75168816	MTHFD2L	0.395779	2.2338	2.06593	TRUE	TRUE	TRUE
ENSG00000205213	11	27387508	27494322	LGR4	0.395202	-0.35836	-0.531996	TRUE	TRUE	TRUE
ENSG00000122378	10	82167585	82192753	FAM213A	0.394773	1.0505	0.889962	TRUE	TRUE	TRUE
ENSG00000103260	16	765115	769655	METRN	0.394651	-0.38008	-0.492165	TRUE	TRUE	TRUE
ENSG00000162231	11	62559595	62573774	NXF1	0.394566	0.83761	0.649985	TRUE	TRUE	TRUE
ENSG00000103507	16	31117428	31124110	BCKDK	0.394487	1.5896	1.44798	TRUE	TRUE	TRUE
ENSG00000172340	3	67410884	67705038	SUCLG2	0.394222	2.0994	1.91153	TRUE	TRUE	TRUE
ENSG00000143217	1	161040785	161059389	PVRL4	0.393957	-0.83068	-1.0002	TRUE	TRUE	TRUE
ENSG00000006125	17	33905065	34053436	AP2B1	0.39384	1.318	1.15286	TRUE	TRUE	TRUE
ENSG00000137501	11	85405267	85522184	SYTL2	0.393671	1.148	0.98551	TRUE	TRUE	TRUE
ENSG00000197329	2	64319786	64371588	PELI1	0.393368	1.4518	1.29196	TRUE	TRUE	TRUE
ENSG00000105429	19	42829761	42882921	MEGF8	0.393215	0.92004	0.790809	TRUE	TRUE	TRUE
ENSG00000137936	1	94027347	94312706	BCAR3	0.393095	0.27409	0.100527	TRUE	TRUE	TRUE
ENSG00000118507	6	131456806	131604675	AKAP7	0.393021	1.8266	1.64735	TRUE	TRUE	TRUE
ENSG00000166123	16	46918290	46965209	GPT2	0.39285	1.3519	1.17096	TRUE	TRUE	TRUE
ENSG00000142273	19	45281126	45303891	CBLC	0.392808	3.8761	3.73989	TRUE	TRUE	TRUE
ENSG00000136634	1	206940947	206945839	IL10	0.392407	-1.0957	-1.24146	TRUE	TRUE	TRUE
ENSG00000157992	2	27665233	27669348	KRTCAP3	0.392134	0.70994	0.567473	TRUE	TRUE	TRUE
ENSG00000104936	19	46272975	46285810	DMPK	0.392121	1.0007	0.832195	TRUE	TRUE	TRUE
ENSG00000153944	17	55333212	55762046	MSI2	0.391895	1.1515	0.981778	TRUE	TRUE	TRUE
ENSG00000244486	22	20778874	20792146	SCARF2	0.391833	2.8704	2.71154	TRUE	TRUE	TRUE
ENSG00000099331	19	17186591	17325346	MYO9B	0.391807	1.7963	1.60376	TRUE	TRUE	TRUE
ENSG00000121621	11	28042167	28129855	KIF18A	0.391765	1.0649	0.887274	TRUE	TRUE	TRUE
ENSG00000154582	8	74851404	74884522	TCEB1	0.391668	1.2638	1.1031	TRUE	TRUE	TRUE
ENSG00000092445	15	41849873	41871536	TYRO3	0.391506	0.085535	-0.0816018	TRUE	TRUE	TRUE
ENSG00000169006	2	11798304	11810290	NTSR2	0.391267	1.1907	1.03735	TRUE	TRUE	TRUE
ENSG00000139546	12	53894705	53900215	TARBP2	0.391031	1.1404	1.03187	TRUE	TRUE	TRUE
ENSG00000169155	9	129567285	129600489	ZBTB43	0.390803	1.618	1.46012	TRUE	TRUE	TRUE
ENSG00000116882	1	119911402	119936753	HAO2	0.390749	0.055687	-0.0994346	TRUE	TRUE	TRUE
ENSG00000127616	19	11071598	11176071	SMARCA4	0.390719	-1.1156	-1.28338	TRUE	TRUE	TRUE
ENSG00000132359	17	2680350	2941033	RAP1GAP2	0.390593	-0.44378	-0.623423	TRUE	TRUE	TRUE
ENSG00000166575	11	86748886	87034800	TMEM135	0.390447	0.75876	0.568777	TRUE	TRUE	TRUE
ENSG00000071537	14	81937893	82000205	SEL1L	0.390336	0.078871	-0.071279	TRUE	TRUE	TRUE
ENSG00000087076	19	49316274	49339935	HSD17B14	0.389882	1.4624	1.28806	TRUE	TRUE	TRUE
ENSG00000186583	8	145086582	145101933	SPATC1	0.389858	-1.4859	-1.62746	TRUE	TRUE	TRUE
ENSG00000131068	20	29956421	29961726	DEFB118	0.389776	3.8189	3.69922	TRUE	TRUE	TRUE
ENSG00000172992	17	43100708	43138473	DCAKD	0.389646	1.0705	0.903315	TRUE	TRUE	TRUE
ENSG00000198822	7	86273230	86494200	GRM3	0.389641	0.26909	0.0861044	TRUE	TRUE	TRUE
ENSG00000171813	10	134210672	134231367	PWWP2B	0.389194	1.284	1.10209	TRUE	TRUE	TRUE
ENSG00000138028	2	27321757	27341995	CGREF1	0.389156	0.67431	0.50574	TRUE	TRUE	TRUE
ENSG00000174775	11	532242	537287	HRAS	0.389091	0.37296	0.25302	TRUE	TRUE	TRUE
ENSG00000204371	6	31847536	31865464	EHMT2	0.388915	-0.32248	-0.510226	FALSE	FALSE	FALSE
ENSG00000138379	2	190920423	190927455	MSTN	0.388731	-0.76794	-0.871587	TRUE	TRUE	TRUE
ENSG00000171557	4	155525286	155534119	FGG	0.388663	1.8439	1.67019	TRUE	TRUE	TRUE
ENSG00000198435	9	140194083	140196703	NRARP	0.388559	-0.66821	-0.769603	TRUE	TRUE	TRUE
ENSG00000105221	19	40736224	40791443	AKT2	0.388547	0.57668	0.406289	TRUE	TRUE	TRUE
ENSG00000112486	6	167525295	167553184	CCR6	0.388475	0.76086	0.583998	TRUE	TRUE	TRUE
ENSG00000165733	10	43278249	43330385	BMS1	0.388238	1.6791	1.51221	TRUE	TRUE	TRUE
ENSG00000108784	17	40688190	40696467	NAGLU	0.388091	2.8105	2.62484	TRUE	TRUE	TRUE
ENSG00000183560	11	94038759	94040887	FOLR4	0.388035	1.5606	1.48814	TRUE	TRUE	TRUE
ENSG00000013306	17	42396993	42402238	SLC25A39	0.388031	2.068	1.91286	TRUE	TRUE	TRUE
ENSG00000198353	12	54410715	54449813	HOXC4	0.387966	1.6533	1.48216	TRUE	TRUE	TRUE
ENSG00000167291	17	77906142	78009647	TBC1D16	0.387963	1.0868	0.890549	TRUE	TRUE	TRUE
ENSG00000054277	1	241753404	241840678	OPN3	0.387523	0.31726	0.125129	TRUE	TRUE	TRUE
ENSG00000120071	17	44107282	44302733	KANSL1	0.387362	1.4359	1.28963	TRUE	TRUE	TRUE
ENSG00000138073	2	27353624	27357543	PREB	0.386831	1.0632	0.914889	TRUE	TRUE	TRUE
ENSG00000133026	17	8377523	8534079	MYH10	0.386471	0.18499	0.00988358	TRUE	TRUE	TRUE
ENSG00000109906	11	113930315	114121398	ZBTB16	0.386191	0.93405	0.74022	TRUE	TRUE	TRUE
ENSG00000114446	3	107879659	107941417	IFT57	0.385895	1.3795	1.26431	TRUE	TRUE	TRUE
ENSG00000140391	15	77336359	77376326	TSPAN3	0.385864	0.66075	0.502204	TRUE	TRUE	TRUE
ENSG00000086205	11	49168187	49230222	FOLH1	0.385676	2.1412	1.98856	TRUE	TRUE	TRUE
ENSG00000135926	2	219138915	219157309	TMBIM1	0.385318	1.015	0.887953	TRUE	TRUE	TRUE
ENSG00000077782	8	38268656	38326352	FGFR1	0.384972	-0.57151	-0.763013	TRUE	TRUE	TRUE
ENSG00000197081	6	160390131	160534539	IGF2R	0.384686	1.8806	1.69866	TRUE	TRUE	TRUE
ENSG00000108883	17	42927311	42977030	EFTUD2	0.384528	0.55706	0.389597	TRUE	TRUE	TRUE
ENSG00000130517	19	18451397	18480760	PGPEP1	0.384098	-0.10402	-0.284423	TRUE	TRUE	TRUE
ENSG00000105855	7	20370325	20455377	ITGB8	0.383879	-0.30654	-0.475835	TRUE	TRUE	TRUE
ENSG00000173166	2	204259068	204400133	RAPH1	0.383726	0.97452	0.80205	TRUE	TRUE	TRUE
ENSG00000180424	20	30028322	30038060	DEFB123	0.383646	1.2654	1.13913	TRUE	TRUE	TRUE
ENSG00000182173	17	73512141	73520820	TSEN54	0.38332	0.35521	0.233971	TRUE	TRUE	TRUE
ENSG00000188229	9	140135665	140138159	TUBB4B	0.382708	0.77033	0.660194	TRUE	TRUE	TRUE
ENSG00000032444	19	7598890	7626650	PNPLA6	0.382423	0.34573	0.167487	TRUE	TRUE	TRUE
ENSG00000167779	12	53491220	53496129	IGFBP6	0.382211	0.26917	0.114344	TRUE	TRUE	TRUE
ENSG00000186354	9	91605778	91611055	C9orf47	0.381909	0.60309	0.435792	TRUE	TRUE	TRUE
ENSG00000106804	9	123714616	123812554	C5	0.381702	0.46557	0.300632	TRUE	TRUE	TRUE
ENSG00000076864	1	21922708	21995801	RAP1GAP	0.381698	1.6302	1.44592	TRUE	TRUE	TRUE
ENSG00000172366	16	691813	698474	FAM195A	0.381665	0.74706	0.578477	TRUE	TRUE	TRUE
ENSG00000061676	2	183773843	183903586	NCKAP1	0.381598	0.39791	0.239624	TRUE	TRUE	TRUE
ENSG00000166866	12	57422301	57444982	MYO1A	0.381521	1.061	0.937842	TRUE	TRUE	TRUE
ENSG00000162543	1	20512578	20522541	UBXN10	0.381311	2.0874	1.92815	TRUE	TRUE	TRUE
ENSG00000100714	14	64854749	64926722	MTHFD1	0.381088	0.13744	-0.0342726	TRUE	TRUE	TRUE
ENSG00000134339	11	18260770	18270190	SAA2	0.380953	0.81989	0.63807	TRUE	TRUE	TRUE
ENSG00000112578	6	41888926	41900784	BYSL	0.380869	0.83977	0.662845	TRUE	TRUE	TRUE
ENSG00000162510	1	31184124	31196434	MATN1	0.380504	2.3922	2.25104	TRUE	TRUE	TRUE
ENSG00000107679	10	124134212	124191867	PLEKHA1	0.380479	1.0686	0.894817	TRUE	TRUE	TRUE
ENSG00000102962	16	57392684	57400102	CCL22	0.380439	-0.84169	-0.984838	TRUE	TRUE	TRUE
ENSG00000158467	7	128864864	129070052	AHCYL2	0.380356	0.90336	0.732112	TRUE	TRUE	TRUE
ENSG00000152689	2	33661391	33789817	RASGRP3	0.380242	0.83157	0.638958	TRUE	TRUE	TRUE
ENSG00000134138	15	37181406	37393504	MEIS2	0.380237	0.73534	0.543705	TRUE	TRUE	TRUE
ENSG00000168461	18	9708162	9862548	RAB31	0.380198	0.75087	0.556019	TRUE	TRUE	TRUE
ENSG00000068724	2	47143296	47303276	TTC7A	0.380181	1.2224	1.0367	TRUE	TRUE	TRUE
ENSG00000104881	19	45882892	45909607	PPP1R13L	0.380105	2.5931	2.40715	TRUE	TRUE	TRUE
ENSG00000002834	17	37026112	37078023	LASP1	0.379921	2.8004	2.60363	TRUE	TRUE	TRUE
ENSG00000184270	1	149859019	149859466	HIST2H2AB	0.379849	NA	NA	FALSE	FALSE	FALSE
ENSG00000139220	12	81652045	82153332	PPFIA2	0.379831	-0.57618	-0.759446	TRUE	TRUE	TRUE
ENSG00000179314	17	5675554	6027747	WSCD1	0.379826	1.4292	1.25156	TRUE	TRUE	TRUE
ENSG00000166454	16	81069452	81080963	ATMIN	0.379341	-0.03042	-0.151771	TRUE	TRUE	TRUE
ENSG00000084636	1	32117848	32169920	COL16A1	0.37929	0.61494	0.427499	TRUE	TRUE	TRUE
ENSG00000081913	18	60382672	60647666	PHLPP1	0.378873	1.2128	1.03717	TRUE	TRUE	TRUE
ENSG00000128805	10	49654077	49864310	ARHGAP22	0.378789	2.2726	2.07945	TRUE	TRUE	TRUE
ENSG00000119729	2	46768945	46810260	RHOQ	0.378516	1.2586	1.08551	TRUE	TRUE	TRUE
ENSG00000097046	1	91966408	91991321	CDC7	0.378477	1.5704	1.41587	TRUE	TRUE	TRUE
ENSG00000099260	1	100111499	100160097	PALMD	0.378452	0.82022	0.662326	TRUE	TRUE	TRUE
ENSG00000121853	3	172162923	172166246	GHSR	0.378337	0.098429	-0.0198379	TRUE	TRUE	TRUE
ENSG00000119042	2	200134223	200335989	SATB2	0.378007	0.41489	0.247592	TRUE	TRUE	TRUE
ENSG00000103496	16	31044210	31054296	STX4	0.37754	1.947	1.8218	TRUE	TRUE	TRUE
ENSG00000101306	20	30407111	30422492	MYLK2	0.377015	2.4568	2.32299	TRUE	TRUE	TRUE
ENSG00000121152	2	97001525	97039583	NCAPH	0.376965	-0.25542	-0.438329	TRUE	TRUE	TRUE
ENSG00000198218	3	49067140	49131796	QRICH1	0.376211	1.0314	0.853148	TRUE	TRUE	TRUE
ENSG00000108424	17	45726842	45762871	KPNB1	0.375752	1.3219	1.15334	TRUE	TRUE	TRUE
ENSG00000089775	14	64915824	64971931	ZBTB25	0.375056	0.11474	-0.0463149	TRUE	TRUE	TRUE
ENSG00000093144	6	127609855	127664754	ECHDC1	0.374972	-0.45664	-0.621517	TRUE	TRUE	TRUE
ENSG00000212864	9	140114707	140116033	RNF208	0.374636	0.24728	0.208945	TRUE	TRUE	TRUE
ENSG00000135723	16	67263290	67281561	FHOD1	0.374533	1.1395	1.0036	TRUE	TRUE	TRUE
ENSG00000125898	20	814358	838106	FAM110A	0.374383	2.2209	2.03655	TRUE	TRUE	TRUE
ENSG00000119714	14	91698876	91720269	GPR68	0.374232	2.0048	1.87022	TRUE	TRUE	TRUE
ENSG00000146426	6	155153831	155578857	TIAM2	0.37421	1.828	1.6482	TRUE	TRUE	TRUE
ENSG00000138792	4	111286889	111486441	ENPEP	0.374025	1.3581	1.17215	TRUE	TRUE	TRUE
ENSG00000057019	3	98514785	98620533	DCBLD2	0.373972	0.47417	0.302956	TRUE	TRUE	TRUE
ENSG00000066427	14	92524896	92572965	ATXN3	0.373967	0.88057	0.744283	TRUE	TRUE	TRUE
ENSG00000175787	9	97021593	97063736	ZNF169	0.373949	2.8305	2.6619	TRUE	TRUE	TRUE
ENSG00000117569	1	97187221	97289294	PTBP2	0.373838	1.6359	1.46491	TRUE	TRUE	TRUE
ENSG00000184451	17	40830907	40835935	CCR10	0.37344	2.371	2.31808	TRUE	TRUE	TRUE
ENSG00000188234	10	46321042	46349323	AGAP4	0.373111	2.4591	2.41714	TRUE	TRUE	TRUE
ENSG00000110777	11	111222977	111326355	POU2AF1	0.372846	0.98975	0.816935	TRUE	TRUE	TRUE
ENSG00000198837	1	153901977	153919172	DENND4B	0.372501	1.9724	1.84413	TRUE	TRUE	TRUE
ENSG00000121716	7	99933737	99965356	PILRB	0.372459	3.2336	3.09583	TRUE	TRUE	TRUE
ENSG00000175097	11	36597124	36619829	RAG2	0.372365	0.44634	0.325044	TRUE	TRUE	TRUE
ENSG00000115163	2	26987157	27023935	CENPA	0.372119	1.3572	1.20686	TRUE	TRUE	TRUE
ENSG00000131067	20	33432523	33460663	GGT7	0.372059	0.8459	0.691731	TRUE	TRUE	TRUE
ENSG00000218336	4	183065140	183724177	TENM3	0.371935	0.71458	0.556799	TRUE	TRUE	TRUE
ENSG00000143847	1	202995626	203047868	PPFIA4	0.371847	0.41261	0.229067	TRUE	TRUE	TRUE
ENSG00000254415	19	52145806	52150054	SIGLEC14	0.371767	NA	NA	FALSE	FALSE	FALSE
ENSG00000108106	19	55912652	55919145	UBE2S	0.371476	1.8227	1.64095	TRUE	TRUE	TRUE
ENSG00000108679	17	76967320	76976191	LGALS3BP	0.371454	-0.0042551	-0.165853	TRUE	TRUE	TRUE
ENSG00000184508	15	91474148	91475799	HDDC3	0.371363	2.4163	2.29557	TRUE	TRUE	TRUE
ENSG00000144354	2	174219548	174233725	CDCA7	0.371007	1.6712	1.50931	TRUE	TRUE	TRUE
ENSG00000100632	14	69846848	69865344	ERH	0.370814	-1.6402	-1.80807	TRUE	TRUE	TRUE
ENSG00000104921	19	7753644	7767032	FCER2	0.370646	-0.11471	-0.256829	TRUE	TRUE	TRUE
ENSG00000143851	1	202116141	202130716	PTPN7	0.37026	1.6282	1.43437	TRUE	TRUE	TRUE
ENSG00000166839	15	65204101	65251042	ANKDD1A	0.370253	0.5178	0.338652	TRUE	TRUE	TRUE
ENSG00000177272	1	111214310	111217655	KCNA3	0.370185	1.0567	0.978756	TRUE	TRUE	TRUE
ENSG00000109072	17	26691290	26700110	VTN	0.370185	0.23349	0.110288	TRUE	TRUE	TRUE
ENSG00000114120	3	140660672	140698775	SLC25A36	0.370165	1.1147	0.997246	TRUE	TRUE	TRUE
ENSG00000205336	16	57644564	57698944	GPR56	0.370122	0.69386	0.496026	TRUE	TRUE	TRUE
ENSG00000182636	15	23930565	23932450	NDN	0.370015	0.63176	0.573927	TRUE	TRUE	TRUE
ENSG00000159450	1	152078793	152086556	TCHH	0.369795	0.66138	0.509996	TRUE	TRUE	TRUE
ENSG00000183682	1	39957318	39991607	BMP8A	0.369656	1.7238	1.55583	TRUE	TRUE	TRUE
ENSG00000181847	3	113995760	114029135	TIGIT	0.369481	0.30075	0.112243	TRUE	TRUE	TRUE
ENSG00000115523	2	85912298	85925977	GNLY	0.369449	1.1822	1.03246	TRUE	TRUE	TRUE
ENSG00000173875	19	12721732	12742735	ZNF791	0.369012	-1.0159	-1.15698	TRUE	TRUE	TRUE
ENSG00000188994	6	87862551	87973914	ZNF292	0.368996	1.9348	1.76664	TRUE	TRUE	TRUE
ENSG00000141504	17	7529552	7531194	SAT2	0.368883	0.12606	0.041045	TRUE	TRUE	TRUE
ENSG00000107859	10	103989943	104001231	PITX3	0.368763	1.3117	1.18751	TRUE	TRUE	TRUE
ENSG00000115355	2	55514978	55647057	CCDC88A	0.368557	0.82011	0.658863	TRUE	TRUE	TRUE
ENSG00000166347	18	71920530	71959251	CYB5A	0.368524	0.32728	0.185044	TRUE	TRUE	TRUE
ENSG00000117595	1	209959036	209979465	IRF6	0.368502	1.3781	1.2347	TRUE	TRUE	TRUE
ENSG00000254858	19	18303992	18307758	MPV17L2	0.368471	0.91142	0.80557	TRUE	TRUE	TRUE
ENSG00000172794	17	72666717	72743474	RAB37	0.368407	2.2523	2.07401	TRUE	TRUE	TRUE
ENSG00000198794	15	75249560	75313837	SCAMP5	0.36835	1.0931	0.92509	TRUE	TRUE	TRUE
ENSG00000185737	10	83635070	84746935	NRG3	0.367801	0.29845	0.136786	TRUE	TRUE	TRUE
ENSG00000152253	2	169690642	169769881	SPC25	0.367703	-0.25476	-0.431186	TRUE	TRUE	TRUE
ENSG00000103855	15	73976307	74006859	CD276	0.367595	0.285	0.121772	TRUE	TRUE	TRUE
ENSG00000187513	1	35258599	35261348	GJA4	0.367515	0.70736	0.569792	TRUE	TRUE	TRUE
ENSG00000129467	14	24787555	24804299	ADCY4	0.367464	0.73942	0.569393	TRUE	TRUE	TRUE
ENSG00000135164	7	86781677	86825653	DMTF1	0.36737	1.376	1.25697	TRUE	TRUE	TRUE
ENSG00000088448	13	111530887	111567416	ANKRD10	0.367306	3.3507	3.18891	TRUE	TRUE	TRUE
ENSG00000117691	1	212606229	212619714	NENF	0.36725	2.0159	1.87268	TRUE	TRUE	TRUE
ENSG00000110148	11	6280966	6293357	CCKBR	0.36708	0.85134	0.698201	TRUE	TRUE	TRUE
ENSG00000107551	10	45454855	45491339	RASSF4	0.367003	-0.39223	-0.568074	TRUE	TRUE	TRUE
ENSG00000183569	22	42949623	42970388	SERHL2	0.366885	1.0615	0.902419	TRUE	TRUE	TRUE
ENSG00000119632	14	94594116	94596590	IFI27L2	0.366818	-0.56866	-0.685507	TRUE	TRUE	TRUE
ENSG00000070018	12	12268959	12419946	LRP6	0.366654	0.20158	0.0363322	TRUE	TRUE	TRUE
ENSG00000128594	7	127667124	127672160	LRRC4	0.366451	0.60762	0.443279	TRUE	TRUE	TRUE
ENSG00000101444	20	32868074	32899608	AHCY	0.366336	0.94702	0.838347	TRUE	TRUE	TRUE
ENSG00000213694	9	91606362	91619925	S1PR3	0.366305	1.7747	1.60414	TRUE	TRUE	TRUE
ENSG00000118058	11	118307205	118397539	KMT2A	0.365876	0.087167	-0.0645935	TRUE	TRUE	TRUE
ENSG00000166510	18	52568740	52626739	CCDC68	0.365848	0.70698	0.533835	TRUE	TRUE	TRUE
ENSG00000142192	21	27252861	27543446	APP	0.365829	0.073119	-0.110566	TRUE	TRUE	TRUE
ENSG00000103494	16	53631595	53737850	RPGRIP1L	0.365739	0.12077	-0.0389794	TRUE	TRUE	TRUE
ENSG00000103460	16	52471917	52581714	TOX3	0.365604	1.4912	1.29701	TRUE	TRUE	TRUE
ENSG00000104892	19	45836692	45854778	KLC3	0.365283	4.3733	4.20933	TRUE	TRUE	TRUE
ENSG00000115762	2	131862420	132111282	PLEKHB2	0.365281	2.3551	2.19999	TRUE	TRUE	TRUE
ENSG00000143079	1	112938803	113006078	CTTNBP2NL	0.365183	0.54457	0.400296	TRUE	TRUE	TRUE
ENSG00000040487	1	19638820	19655794	PQLC2	0.364834	0.1969	0.0349208	TRUE	TRUE	TRUE
ENSG00000171522	5	40679600	40693837	PTGER4	0.364736	0.82378	0.688484	TRUE	TRUE	TRUE
ENSG00000146670	11	64833772	64851636	CDCA5	0.36463	0.78979	0.625368	TRUE	TRUE	TRUE
ENSG00000039987	19	12862516	12869272	BEST2	0.364501	0.59433	0.425825	TRUE	TRUE	TRUE
ENSG00000100578	14	58894103	59015216	KIAA0586	0.364399	0.22188	0.0332994	TRUE	TRUE	TRUE
ENSG00000133265	19	55773599	55791749	HSPBP1	0.364389	-0.71049	-0.885098	TRUE	TRUE	TRUE
ENSG00000170775	7	124386051	124405681	GPR37	0.364138	2.2006	2.03517	TRUE	TRUE	TRUE
ENSG00000120784	19	38104650	38183238	ZFP30	0.363454	0.003677	-0.172291	TRUE	TRUE	TRUE
ENSG00000185942	8	63161150	63912211	NKAIN3	0.363282	0.06223	-0.130023	TRUE	TRUE	TRUE
ENSG00000105088	19	9964394	10047228	OLFM2	0.36285	1.202	1.02288	TRUE	TRUE	TRUE
ENSG00000204442	13	107820883	108519083	FAM155A	0.362773	0.26767	0.107574	TRUE	TRUE	TRUE
ENSG00000103356	16	23533335	23569052	EARS2	0.362745	2.7955	2.6612	TRUE	TRUE	TRUE
ENSG00000088298	20	33703167	33865928	EDEM2	0.362643	0.54673	0.367838	TRUE	TRUE	TRUE
ENSG00000168298	6	26156559	26157343	HIST1H1E	0.362607	0.84758	0.79866	FALSE	FALSE	FALSE
ENSG00000138035	2	55861400	55921045	PNPT1	0.362562	0.97021	0.804385	TRUE	TRUE	TRUE
ENSG00000185591	12	53773960	53810230	SP1	0.362222	0.86752	0.723839	TRUE	TRUE	TRUE
ENSG00000129226	17	7482785	7485429	CD68	0.362163	-0.31424	-0.439829	TRUE	TRUE	TRUE
ENSG00000013588	12	13043716	13070871	GPRC5A	0.362111	1.8431	1.65947	TRUE	TRUE	TRUE
ENSG00000179091	8	145149930	145152428	CYC1	0.361881	0.82582	0.724937	TRUE	TRUE	TRUE
ENSG00000143256	1	161070346	161087901	PFDN2	0.361837	0.28759	0.127546	TRUE	TRUE	TRUE
ENSG00000112378	6	138409642	138428648	PERP	0.361452	0.68729	0.510025	TRUE	TRUE	TRUE
ENSG00000117425	1	45285516	45308735	PTCH2	0.361176	0.2072	0.0473388	TRUE	TRUE	TRUE
ENSG00000050820	16	75262928	75301951	BCAR1	0.361153	0.22676	0.0668084	TRUE	TRUE	TRUE
ENSG00000160951	19	14583278	14586174	PTGER1	0.361105	1.7305	1.61247	TRUE	TRUE	TRUE
ENSG00000093010	22	19929130	19957498	COMT	0.361013	-0.35418	-0.541332	TRUE	TRUE	TRUE
ENSG00000111276	12	12867992	12875305	CDKN1B	0.360981	1.2066	1.01186	TRUE	TRUE	TRUE
ENSG00000100767	14	73704205	73741348	PAPLN	0.360802	3.0097	2.82353	TRUE	TRUE	TRUE
ENSG00000101343	20	20015012	20036690	CRNKL1	0.360764	1.7675	1.62663	TRUE	TRUE	TRUE
ENSG00000198909	17	61699775	61773663	MAP3K3	0.36068	0.0016867	-0.155525	TRUE	TRUE	TRUE
ENSG00000196981	3	122130715	122134882	WDR5B	0.360543	0.50218	0.351654	TRUE	TRUE	TRUE
ENSG00000170681	9	103340361	103350188	MURC	0.360513	-0.55366	-0.699493	TRUE	TRUE	TRUE
ENSG00000143702	1	243287730	243418650	CEP170	0.360033	1.3204	1.14828	TRUE	TRUE	TRUE
ENSG00000103742	15	65673802	65715410	IGDCC4	0.359905	2.581	2.39106	TRUE	TRUE	TRUE
ENSG00000160781	1	156213206	156217881	PAQR6	0.359833	0.098864	-0.0578632	TRUE	TRUE	TRUE
ENSG00000104863	19	49617581	49621717	LIN7B	0.359645	2.3558	2.23963	TRUE	TRUE	TRUE
ENSG00000120088	17	43699267	43913194	CRHR1	0.359564	1.5418	1.38408	TRUE	TRUE	TRUE
ENSG00000137343	6	30594619	30614600	ATAT1	0.35942	-0.97764	-1.12735	FALSE	FALSE	FALSE
ENSG00000007516	16	1383602	1399439	BAIAP3	0.359371	1.2047	1.02045	TRUE	TRUE	TRUE
ENSG00000187288	3	9908398	9921938	CIDEC	0.359226	0.72474	0.573456	TRUE	TRUE	TRUE
ENSG00000108344	17	38137050	38154213	PSMD3	0.359203	0.87315	0.729165	TRUE	TRUE	TRUE
ENSG00000166888	12	57489191	57525922	STAT6	0.359146	1.5162	1.34409	TRUE	TRUE	TRUE
ENSG00000196083	3	190231840	190375843	IL1RAP	0.359133	1.1643	0.974404	TRUE	TRUE	TRUE
ENSG00000181264	11	120195838	120204391	TMEM136	0.358939	0.50774	0.35558	TRUE	TRUE	TRUE
ENSG00000135318	6	86159809	86205500	NT5E	0.358822	0.81247	0.642441	TRUE	TRUE	TRUE
ENSG00000145384	4	120238405	120243545	FABP2	0.358745	0.075991	-0.00887397	TRUE	TRUE	TRUE
ENSG00000008283	17	61509665	61523739	CYB561	0.358376	0.51088	0.330272	TRUE	TRUE	TRUE
ENSG00000177311	3	141043055	141168634	ZBTB38	0.357729	0.83669	0.665037	TRUE	TRUE	TRUE
ENSG00000169271	5	53751445	53752207	HSPB3	0.357651	1.5788	1.52549	TRUE	TRUE	TRUE
ENSG00000070831	1	22379120	22419437	CDC42	0.357614	0.81894	0.669385	TRUE	TRUE	TRUE
ENSG00000178209	8	144989321	145050902	PLEC	0.357484	-0.27929	-0.442297	TRUE	TRUE	TRUE
ENSG00000198792	22	38615298	38669040	TMEM184B	0.357356	0.79179	0.609347	TRUE	TRUE	TRUE
ENSG00000140743	16	22357257	22448486	CDR2	0.35705	-0.10954	-0.245874	TRUE	TRUE	TRUE
ENSG00000087470	12	32832134	32898486	DNM1L	0.356647	0.4187	0.282304	TRUE	TRUE	TRUE
ENSG00000182093	21	40752170	40800454	WRB	0.356429	0.34579	0.184646	TRUE	TRUE	TRUE
ENSG00000158748	1	19991780	20006055	HTR6	0.356406	1.7951	1.64026	TRUE	TRUE	TRUE
ENSG00000112232	6	62389865	62996132	KHDRBS2	0.356376	1.0449	0.856811	TRUE	TRUE	TRUE
ENSG00000069020	5	65892176	66465423	MAST4	0.356343	0.56639	0.380634	TRUE	TRUE	TRUE
ENSG00000011243	19	15490859	15529952	AKAP8L	0.356316	2.6042	2.45322	TRUE	TRUE	TRUE
ENSG00000182326	12	7096351	7178336	C1S	0.356277	1.5357	1.38366	TRUE	TRUE	TRUE
ENSG00000196569	6	129204342	129837714	LAMA2	0.356091	0.90624	0.718099	TRUE	TRUE	TRUE
ENSG00000102996	16	58059470	58080805	MMP15	0.356061	-0.99719	-1.15766	TRUE	TRUE	TRUE
ENSG00000179403	1	1370241	1378262	VWA1	0.356001	0.11582	-0.0126703	TRUE	TRUE	TRUE
ENSG00000174807	11	66081958	66084515	CD248	0.355812	1.8583	1.71336	TRUE	TRUE	TRUE
ENSG00000163273	2	232786530	232791113	NPPC	0.355687	0.84839	0.753657	TRUE	TRUE	TRUE
ENSG00000104826	19	49519237	49520338	LHB	0.355471	0.13726	0.0229105	TRUE	TRUE	TRUE
ENSG00000214530	11	72465774	72504726	STARD10	0.355258	1.4448	1.28865	TRUE	TRUE	TRUE
ENSG00000175093	3	140770244	140867453	SPSB4	0.35519	1.7224	1.55928	TRUE	TRUE	TRUE
ENSG00000165895	11	100558384	100862668	ARHGAP42	0.354545	0.4285	0.240496	TRUE	TRUE	TRUE
ENSG00000004779	16	23592323	23607677	NDUFAB1	0.354395	2.0794	1.94559	TRUE	TRUE	TRUE
ENSG00000115977	2	69688532	69901481	AAK1	0.353959	0.17986	0.0147598	TRUE	TRUE	TRUE
ENSG00000125430	17	14204400	14252721	HS3ST3B1	0.353947	2.3491	2.14798	TRUE	TRUE	TRUE
ENSG00000153066	16	11772936	11836734	TXNDC11	0.353484	0.65783	0.488109	TRUE	TRUE	TRUE
ENSG00000176978	9	140004994	140009629	DPP7	0.353346	0.0026819	-0.163796	TRUE	TRUE	TRUE
ENSG00000143297	1	157483167	157522310	FCRL5	0.353327	1.159	1.02096	TRUE	TRUE	TRUE
ENSG00000182154	9	140445651	140447007	MRPL41	0.353251	0.24071	0.244386	TRUE	TRUE	TRUE
ENSG00000196305	9	94972489	95056038	IARS	0.353155	-0.43616	-0.59282	TRUE	TRUE	TRUE
ENSG00000120278	6	150920999	151164799	PLEKHG1	0.353019	0.40318	0.218097	TRUE	TRUE	TRUE
ENSG00000003436	2	188328957	188430487	TFPI	0.352937	2.7972	2.61979	TRUE	TRUE	TRUE
ENSG00000156738	11	60223225	60238233	MS4A1	0.352869	0.45817	0.296789	TRUE	TRUE	TRUE
ENSG00000178279	16	11361605	11363390	TNP2	0.352868	-0.19831	-0.303919	TRUE	TRUE	TRUE
ENSG00000142459	19	7895119	7929862	EVI5L	0.352324	1.6261	1.4567	TRUE	TRUE	TRUE
ENSG00000177426	18	3411606	3458409	TGIF1	0.352304	1.2052	1.00962	TRUE	TRUE	TRUE
ENSG00000165655	10	77157588	77161664	ZNF503	0.352136	0.39968	0.273117	TRUE	TRUE	TRUE
ENSG00000176945	3	195447753	195467994	MUC20	0.352112	0.73213	0.560478	TRUE	TRUE	TRUE
ENSG00000104432	8	79587978	79717758	IL7	0.351853	0.40015	0.233509	TRUE	TRUE	TRUE
ENSG00000100345	22	36677327	36784063	MYH9	0.351722	0.14532	-0.0367824	TRUE	TRUE	TRUE
ENSG00000119707	14	73525144	73588122	RBM25	0.351318	1.7269	1.55325	TRUE	TRUE	TRUE
ENSG00000147570	8	66933795	67012751	DNAJC5B	0.351286	1.7228	1.55668	TRUE	TRUE	TRUE
ENSG00000180483	20	29964967	29978406	DEFB119	0.351225	0.88346	0.726245	TRUE	TRUE	TRUE
ENSG00000139364	12	125671382	126146917	TMEM132B	0.351195	1.3803	1.20338	TRUE	TRUE	TRUE
ENSG00000146112	6	30644166	30655672	PPP1R18	0.351022	-1.3544	-1.46356	FALSE	FALSE	FALSE
ENSG00000125743	19	46190712	46195827	SNRPD2	0.350989	-0.74121	-0.893061	TRUE	TRUE	TRUE
ENSG00000103549	16	30773066	30787628	RNF40	0.350878	1.5657	1.42164	TRUE	TRUE	TRUE
ENSG00000104325	8	91013633	91064320	DECR1	0.350636	1.4578	1.30738	TRUE	TRUE	TRUE
ENSG00000021300	11	73357223	73373864	PLEKHB1	0.350565	0.90504	0.746225	TRUE	TRUE	TRUE
ENSG00000169992	17	7308193	7323179	NLGN2	0.3505	0.68044	0.48716	TRUE	TRUE	TRUE
ENSG00000173083	4	84213614	84256306	HPSE	0.350232	-1.4305	-1.58776	TRUE	TRUE	TRUE
ENSG00000099904	22	20116979	20135530	ZDHHC8	0.350105	-0.4698	-0.60494	TRUE	TRUE	TRUE
ENSG00000177380	19	49622646	49654283	PPFIA3	0.350062	3.7767	3.60245	TRUE	TRUE	TRUE
ENSG00000197872	2	16730727	16847599	FAM49A	0.349944	0.88398	0.692393	TRUE	TRUE	TRUE
ENSG00000103811	15	79213400	79241916	CTSH	0.349894	0.87572	0.720501	TRUE	TRUE	TRUE
ENSG00000103522	16	27413483	27462115	IL21R	0.349651	1.2247	1.02932	TRUE	TRUE	TRUE
ENSG00000164283	5	54273692	54318499	ESM1	0.349436	1.3804	1.20753	TRUE	TRUE	TRUE
ENSG00000163701	3	9944296	9958086	IL17RE	0.349327	1.8504	1.71562	TRUE	TRUE	TRUE
ENSG00000226777	14	106383838	106391825	KIAA0125	0.349282	0.47759	0.342636	TRUE	TRUE	TRUE
ENSG00000132646	20	5095599	5107272	PCNA	0.349281	0.9136	0.816187	TRUE	TRUE	TRUE
ENSG00000135898	2	231772033	231825781	GPR55	0.349207	2.2143	2.04266	TRUE	TRUE	TRUE
ENSG00000138434	2	182756560	182795465	SSFA2	0.348881	0.34043	0.219505	TRUE	TRUE	TRUE
ENSG00000143416	1	151336778	151345209	SELENBP1	0.348788	1.3157	1.13135	TRUE	TRUE	TRUE
ENSG00000182601	16	25703347	26149009	HS3ST4	0.348644	0.51249	0.331504	TRUE	TRUE	TRUE
ENSG00000023902	1	150121373	150136916	PLEKHO1	0.348576	1.0411	0.893476	TRUE	TRUE	TRUE
ENSG00000211445	5	150400124	150408554	GPX3	0.348444	0.66948	0.530337	TRUE	TRUE	TRUE
ENSG00000167670	19	4402659	4445015	CHAF1A	0.348	0.27599	0.10382	TRUE	TRUE	TRUE
ENSG00000182379	12	57610578	57620232	NXPH4	0.347922	-0.1726	-0.328284	TRUE	TRUE	TRUE
ENSG00000084093	4	57774075	57802010	REST	0.347913	0.56046	0.38253	TRUE	TRUE	TRUE
ENSG00000128045	4	53728457	53733000	RASL11B	0.347656	0.83209	0.730826	TRUE	TRUE	TRUE
ENSG00000172273	11	118992297	119006752	HINFP	0.346985	1.9083	1.77526	TRUE	TRUE	TRUE
ENSG00000142303	19	8645126	8675620	ADAMTS10	0.346684	0.81865	0.619234	TRUE	TRUE	TRUE
ENSG00000165716	9	139607022	139618502	FAM69B	0.346643	-0.2157	-0.384574	TRUE	TRUE	TRUE
ENSG00000174013	3	196295482	196315930	FBXO45	0.346265	0.9306	0.774922	TRUE	TRUE	TRUE
ENSG00000153982	17	57297828	57353328	GDPD1	0.346107	2.4046	2.2509	TRUE	TRUE	TRUE
ENSG00000115109	2	120770581	120936695	EPB41L5	0.346006	1.1848	1.02947	TRUE	TRUE	TRUE
ENSG00000254827	11	2909010	2924970	SLC22A18AS	0.345901	0.20358	0.00170391	TRUE	TRUE	TRUE
ENSG00000127419	4	926175	952444	TMEM175	0.345683	0.58255	0.400562	TRUE	TRUE	TRUE
ENSG00000131187	5	176829141	176836577	F12	0.344884	1.107	0.93373	TRUE	TRUE	TRUE
ENSG00000143942	2	53994929	54002333	CHAC2	0.344412	-0.90101	-1.05914	TRUE	TRUE	TRUE
ENSG00000099203	19	10943114	10946994	TMED1	0.344392	0.050495	-0.0804326	TRUE	TRUE	TRUE
ENSG00000131095	17	42982376	42994305	GFAP	0.34438	1.1206	0.962596	TRUE	TRUE	TRUE
ENSG00000113108	5	139937853	139973337	APBB3	0.344098	1.5995	1.41582	TRUE	TRUE	TRUE
ENSG00000103174	16	5074845	5084142	NAGPA	0.343653	1.314	1.1509	TRUE	TRUE	TRUE
ENSG00000136937	9	100395908	100436030	NCBP1	0.343528	0.28771	0.0895375	TRUE	TRUE	TRUE
ENSG00000159640	17	61554422	61599205	ACE	0.343198	1.4479	1.27303	TRUE	TRUE	TRUE
ENSG00000067560	3	49396578	49450431	RHOA	0.343019	1.2692	1.10225	TRUE	TRUE	TRUE
ENSG00000178187	5	178368192	178393434	ZNF454	0.342709	1.5356	1.36601	TRUE	TRUE	TRUE
ENSG00000008710	16	2138711	2185899	PKD1	0.342607	0.2382	0.0655122	TRUE	TRUE	TRUE
ENSG00000141279	17	45600308	45700642	NPEPPS	0.342368	1.8553	1.68093	TRUE	TRUE	TRUE
ENSG00000185615	16	333152	337215	PDIA2	0.341869	-0.45548	-0.633645	TRUE	TRUE	TRUE
ENSG00000172426	6	43612783	43640336	RSPH9	0.341692	1.7638	1.63695	TRUE	TRUE	TRUE
ENSG00000064115	12	27126128	27167367	TM7SF3	0.341666	1.4293	1.25283	TRUE	TRUE	TRUE
ENSG00000005379	17	56378592	56406152	BZRAP1	0.341412	0.0072103	-0.145593	TRUE	TRUE	TRUE
ENSG00000167491	19	19496635	19619740	GATAD2A	0.340782	2.5905	2.43542	TRUE	TRUE	TRUE
ENSG00000132849	1	62208149	62629592	INADL	0.340585	0.94921	0.762176	TRUE	TRUE	TRUE
ENSG00000213398	16	67973653	67978034	LCAT	0.340356	0.79394	0.699527	TRUE	TRUE	TRUE
ENSG00000157150	3	12194551	12200851	TIMP4	0.340126	0.36532	0.221818	TRUE	TRUE	TRUE
ENSG00000111711	12	21654715	21671342	GOLT1B	0.340068	1.0553	0.896806	TRUE	TRUE	TRUE
ENSG00000129009	15	74466012	74469213	ISLR	0.339941	-1.0672	-1.15036	TRUE	TRUE	TRUE
ENSG00000067221	15	74275547	74286963	STOML1	0.339837	1.7096	1.56028	TRUE	TRUE	TRUE
ENSG00000078098	2	163027194	163101661	FAP	0.339815	2.4508	2.3326	TRUE	TRUE	TRUE
ENSG00000120669	13	36742345	36871979	SOHLH2	0.339707	-0.21999	-0.407404	TRUE	TRUE	TRUE
ENSG00000000971	1	196621008	196716634	CFH	0.339656	0.89361	0.726959	TRUE	TRUE	TRUE
ENSG00000160179	21	43619799	43717354	ABCG1	0.33959	0.12788	-0.0632733	TRUE	TRUE	TRUE
ENSG00000141429	18	33161081	33291798	GALNT1	0.339251	1.0645	0.918148	TRUE	TRUE	TRUE
ENSG00000139370	12	129277739	129308528	SLC15A4	0.339234	0.31134	0.153121	TRUE	TRUE	TRUE
ENSG00000101197	20	61867235	61871859	BIRC7	0.339096	1.5716	1.42297	TRUE	TRUE	TRUE
ENSG00000108924	17	53342373	53402426	HLF	0.33903	1.0245	0.835049	TRUE	TRUE	TRUE
ENSG00000176624	18	48700920	48744674	MEX3C	0.33896	0.57347	0.414508	TRUE	TRUE	TRUE
ENSG00000159176	1	201452658	201478584	CSRP1	0.338901	1.1527	0.98597	TRUE	TRUE	TRUE
ENSG00000183780	1	234040679	234460262	SLC35F3	0.33881	1.3466	1.16102	TRUE	TRUE	TRUE
ENSG00000008853	8	22844930	22877712	RHOBTB2	0.338464	-0.75927	-0.92835	TRUE	TRUE	TRUE
ENSG00000187626	6	28212401	28227011	ZKSCAN4	0.338399	-1.5054	-1.66212	FALSE	FALSE	FALSE
ENSG00000160917	7	99036545	99054994	CPSF4	0.338373	1.6986	1.57298	TRUE	TRUE	TRUE
ENSG00000135924	2	220143989	220151622	DNAJB2	0.337873	0.29321	0.155541	TRUE	TRUE	TRUE
ENSG00000172016	2	79384132	79386879	REG3A	0.337836	0.72312	0.616507	TRUE	TRUE	TRUE
ENSG00000003137	2	72356367	72375167	CYP26B1	0.337801	0.40552	0.253688	TRUE	TRUE	TRUE
ENSG00000186350	9	137208944	137332431	RXRA	0.337707	1.1845	1.00998	TRUE	TRUE	TRUE
ENSG00000136840	9	130670165	130679317	ST6GALNAC4	0.337687	0.33354	0.167404	TRUE	TRUE	TRUE
ENSG00000123975	9	91926113	91931618	CKS2	0.337468	1.5684	1.40356	TRUE	TRUE	TRUE
ENSG00000187094	3	42299317	42307699	CCK	0.337367	1.3059	1.15323	TRUE	TRUE	TRUE
ENSG00000100302	22	35936915	35950048	RASD2	0.337141	0.25882	0.105791	TRUE	TRUE	TRUE
ENSG00000163376	3	67048727	67061634	KBTBD8	0.336989	0.58866	0.415958	TRUE	TRUE	TRUE
ENSG00000052749	10	99116115	99161127	RRP12	0.336802	0.49161	0.340666	TRUE	TRUE	TRUE
ENSG00000103546	16	55689516	55740104	SLC6A2	0.336783	0.011359	-0.176738	TRUE	TRUE	TRUE
ENSG00000169738	17	79993012	79995608	DCXR	0.336775	2.0518	1.99359	TRUE	TRUE	TRUE
ENSG00000155324	5	125695824	125832186	GRAMD3	0.336686	1.83	1.6404	TRUE	TRUE	TRUE
ENSG00000119522	9	126141933	126692431	DENND1A	0.336605	1.0978	0.921346	TRUE	TRUE	TRUE
ENSG00000167815	19	12907634	12912694	PRDX2	0.336552	-0.4772	-0.574092	TRUE	TRUE	TRUE
ENSG00000105352	19	42125344	42133442	CEACAM4	0.336503	1.5879	1.45578	TRUE	TRUE	TRUE
ENSG00000172348	6	46188475	46459709	RCAN2	0.336217	2.0481	1.86216	TRUE	TRUE	TRUE
ENSG00000183049	10	12391481	12877545	CAMK1D	0.336213	0.26004	0.0882768	TRUE	TRUE	TRUE
ENSG00000104953	19	2977444	2995177	TLE6	0.336136	-0.28846	-0.458464	TRUE	TRUE	TRUE
ENSG00000130508	2	1635659	1748624	PXDN	0.335993	0.68967	0.501478	TRUE	TRUE	TRUE
ENSG00000080293	2	120197419	120282070	SCTR	0.335643	1.1568	0.985999	TRUE	TRUE	TRUE
ENSG00000172789	12	54426637	54429142	HOXC5	0.335439	1.5987	1.46838	TRUE	TRUE	TRUE
ENSG00000067182	12	6437923	6451280	TNFRSF1A	0.335274	0.25556	0.0900897	TRUE	TRUE	TRUE
ENSG00000198626	1	237205505	237997288	RYR2	0.335264	0.54933	0.388038	TRUE	TRUE	TRUE
ENSG00000015133	14	91737667	91884188	CCDC88C	0.334974	1.326	1.14192	TRUE	TRUE	TRUE
ENSG00000101096	20	50003494	50179370	NFATC2	0.334896	-0.32202	-0.511289	TRUE	TRUE	TRUE
ENSG00000189159	17	73131343	73164376	HN1	0.334592	0.73124	0.564478	TRUE	TRUE	TRUE
ENSG00000180871	2	218990012	219001976	CXCR2	0.334539	0.90936	0.742083	TRUE	TRUE	TRUE
ENSG00000105549	19	361750	376013	THEG	0.334343	1.4772	1.27578	TRUE	TRUE	TRUE
ENSG00000132507	17	7210318	7215774	EIF5A	0.33418	0.18453	0.0407797	TRUE	TRUE	TRUE
ENSG00000063241	19	55964352	55973710	ISOC2	0.33404	1.5044	1.33169	TRUE	TRUE	TRUE
ENSG00000196911	6	117002350	117063029	KPNA5	0.334021	1.6197	1.46022	TRUE	TRUE	TRUE
ENSG00000153201	2	109335937	109402267	RANBP2	0.333851	0.40711	0.249804	TRUE	TRUE	TRUE
ENSG00000072422	10	62629196	62761198	RHOBTB1	0.333811	0.3517	0.168504	TRUE	TRUE	TRUE
ENSG00000144366	2	189156396	189460653	GULP1	0.333539	1.7181	1.54662	TRUE	TRUE	TRUE
ENSG00000071282	3	8543393	8609805	LMCD1	0.333512	0.14505	-0.0298257	TRUE	TRUE	TRUE
ENSG00000239697	17	7452208	7464925	TNFSF12	0.333499	0.045491	-0.115085	TRUE	TRUE	TRUE
ENSG00000117713	1	27022524	27108595	ARID1A	0.333322	1.4506	1.30932	TRUE	TRUE	TRUE
ENSG00000109956	11	134248398	134281812	B3GAT1	0.333301	0.37722	0.220993	TRUE	TRUE	TRUE
ENSG00000126249	19	34895289	34917073	PDCD2L	0.333245	0.63363	0.483293	TRUE	TRUE	TRUE
ENSG00000035403	10	75757872	75879918	VCL	0.333081	0.20183	0.0220659	TRUE	TRUE	TRUE
ENSG00000141076	16	69165194	69265033	CIRH1A	0.33308	0.83679	0.677566	TRUE	TRUE	TRUE
ENSG00000108622	17	62079954	62097994	ICAM2	0.332919	0.39079	0.209238	TRUE	TRUE	TRUE
ENSG00000035681	8	59496063	59572403	NSMAF	0.332643	0.31411	0.144864	TRUE	TRUE	TRUE
ENSG00000167635	19	36705504	36729676	ZNF146	0.332592	0.88462	0.736904	TRUE	TRUE	TRUE
ENSG00000126264	19	36393382	36395279	HCST	0.332446	0.5207	0.475767	TRUE	TRUE	TRUE
ENSG00000125148	16	56642111	56643409	MT2A	0.332394	0.71059	0.595848	TRUE	TRUE	TRUE
ENSG00000134905	13	111293759	111365950	CARS2	0.332337	1.4358	1.27273	TRUE	TRUE	TRUE
ENSG00000171456	20	30946155	31027122	ASXL1	0.332312	1.0965	0.927803	TRUE	TRUE	TRUE
ENSG00000134107	3	5020801	5027008	BHLHE40	0.332292	0.47228	0.377333	TRUE	TRUE	TRUE
ENSG00000173068	9	16409501	16870841	BNC2	0.331919	2.7086	2.52713	TRUE	TRUE	TRUE
ENSG00000175197	12	57910371	57914300	DDIT3	0.331796	-0.017583	-0.0797423	TRUE	TRUE	TRUE
ENSG00000102931	16	57279010	57287516	ARL2BP	0.331782	1.3692	1.24044	TRUE	TRUE	TRUE
ENSG00000187556	19	13972877	13991571	NANOS3	0.33176	0.66064	0.487084	TRUE	TRUE	TRUE
ENSG00000157540	21	38738092	38889753	DYRK1A	0.33164	-0.7188	-0.887183	TRUE	TRUE	TRUE
ENSG00000133937	14	95234553	95236562	GSC	0.331577	0.71461	0.644247	TRUE	TRUE	TRUE
ENSG00000179862	1	41326729	41328018	CITED4	0.33123	-0.34731	-0.447009	TRUE	TRUE	TRUE
ENSG00000060339	10	70480769	70552134	CCAR1	0.330942	-0.086731	-0.247003	TRUE	TRUE	TRUE
ENSG00000079931	6	132617194	132722684	MOXD1	0.330853	2.0238	1.84994	TRUE	TRUE	TRUE
ENSG00000107105	9	23690102	23826335	ELAVL2	0.330835	2.3094	2.13607	TRUE	TRUE	TRUE
ENSG00000137955	1	76251879	76260764	RABGGTB	0.330657	0.64349	0.49526	TRUE	TRUE	TRUE
ENSG00000115350	2	75185619	75197255	POLE4	0.330381	-0.29883	-0.463216	TRUE	TRUE	TRUE
ENSG00000092850	1	36549676	36553876	TEKT2	0.330104	2.8814	2.8033	TRUE	TRUE	TRUE
ENSG00000074317	5	176047085	176057530	SNCB	0.329915	0.97053	0.83061	TRUE	TRUE	TRUE
ENSG00000135148	12	112563305	112591407	TRAFD1	0.329842	0.38992	0.247059	TRUE	TRUE	TRUE
ENSG00000160602	17	27052915	27070473	NEK8	0.329665	1.4454	1.28376	TRUE	TRUE	TRUE
ENSG00000120341	1	177893091	177953438	SEC16B	0.329575	0.63856	0.45654	TRUE	TRUE	TRUE
ENSG00000132510	17	7743222	7758114	KDM6B	0.329044	0.54558	0.389485	TRUE	TRUE	TRUE
ENSG00000009950	7	73007524	73038873	MLXIPL	0.328983	0.4535	0.302598	TRUE	TRUE	TRUE
ENSG00000066279	1	197053258	197115824	ASPM	0.328926	1.9018	1.75182	TRUE	TRUE	TRUE
ENSG00000197912	16	89557325	89624176	SPG7	0.328803	0.68277	0.514124	TRUE	TRUE	TRUE
ENSG00000198876	9	34086385	34127397	DCAF12	0.328708	1.6102	1.44293	TRUE	TRUE	TRUE
ENSG00000129484	14	20811741	20826064	PARP2	0.328679	-0.5566	-0.699177	TRUE	TRUE	TRUE
ENSG00000105641	19	17982782	18005983	SLC5A5	0.328566	0.40304	0.252144	TRUE	TRUE	TRUE
ENSG00000183844	21	42676139	42729358	FAM3B	0.32781	1.1017	0.928289	TRUE	TRUE	TRUE
ENSG00000134758	18	29671818	29711524	RNF138	0.327768	-0.68352	-0.85323	TRUE	TRUE	TRUE
ENSG00000150551	2	133402426	133429152	LYPD1	0.327516	0.48207	0.339173	TRUE	TRUE	TRUE
ENSG00000183580	5	15500305	15939900	FBXL7	0.327496	-0.81121	-0.997945	TRUE	TRUE	TRUE
ENSG00000164082	3	51741086	51752629	GRM2	0.327462	0.47652	0.365986	TRUE	TRUE	TRUE
ENSG00000133401	5	31639517	32111037	PDZD2	0.327447	1.1203	0.956191	TRUE	TRUE	TRUE
ENSG00000197256	19	11274943	11308467	KANK2	0.327364	0.87117	0.711333	TRUE	TRUE	TRUE
ENSG00000140876	16	77756411	77776157	NUDT7	0.326991	0.46102	0.296423	TRUE	TRUE	TRUE
ENSG00000213465	11	64781585	64789656	ARL2	0.326647	-0.011124	-0.12968	TRUE	TRUE	TRUE
ENSG00000181284	17	7338762	7340998	TMEM102	0.326601	0.77195	0.678158	TRUE	TRUE	TRUE
ENSG00000116786	1	16010827	16061264	PLEKHM2	0.326477	0.66007	0.502851	TRUE	TRUE	TRUE
ENSG00000185559	14	101192042	101201539	DLK1	0.326397	-0.027434	-0.189442	TRUE	TRUE	TRUE
ENSG00000106615	7	151163098	151217206	RHEB	0.326391	-1.6315	-1.80667	TRUE	TRUE	TRUE
ENSG00000138092	2	25016005	25045245	CENPO	0.326184	0.57907	0.412317	TRUE	TRUE	TRUE
ENSG00000127831	2	219283815	219318018	VIL1	0.32603	0.29824	0.136226	TRUE	TRUE	TRUE
ENSG00000160113	19	17342692	17356749	NR2F6	0.325889	0.44129	0.259652	TRUE	TRUE	TRUE
ENSG00000137860	15	45544428	45568149	SLC28A2	0.325728	0.044694	-0.0668848	TRUE	TRUE	TRUE
ENSG00000180828	8	65492814	65496181	BHLHE22	0.325579	1.4739	1.34872	TRUE	TRUE	TRUE
ENSG00000178921	17	8150936	8173809	PFAS	0.325559	0.50107	0.334329	TRUE	TRUE	TRUE
ENSG00000130005	19	1397091	1401569	GAMT	0.325421	0.2222	0.0838796	TRUE	TRUE	TRUE
ENSG00000164362	5	1253262	1295184	TERT	0.325355	-0.043934	-0.251936	TRUE	TRUE	TRUE
ENSG00000196363	9	137000487	137025093	WDR5	0.325226	-0.69542	-0.83502	TRUE	TRUE	TRUE
ENSG00000168140	16	4421849	4433529	VASN	0.32519	0.71272	0.557212	TRUE	TRUE	TRUE
ENSG00000148734	10	72007085	72043432	NPFFR1	0.325076	1.3029	1.1219	TRUE	TRUE	TRUE
ENSG00000088882	20	2774715	2781283	CPXM1	0.325045	2.2971	2.15315	TRUE	TRUE	TRUE
ENSG00000155816	1	240177648	240638489	FMN2	0.324995	0.084208	-0.106459	TRUE	TRUE	TRUE
ENSG00000129235	17	6544078	6547861	TXNDC17	0.324937	3.2137	3.10193	TRUE	TRUE	TRUE
ENSG00000134198	1	115590632	115632121	TSPAN2	0.324936	1.27	1.09121	TRUE	TRUE	TRUE
ENSG00000213741	14	50043390	50065408	RPS29	0.324918	0.74346	0.590596	TRUE	TRUE	TRUE
ENSG00000163029	2	17845079	17981509	SMC6	0.32483	1.5833	1.42114	TRUE	TRUE	TRUE
ENSG00000182747	6	137243402	137246777	SLC35D3	0.324817	3.1686	3.04266	TRUE	TRUE	TRUE
ENSG00000169217	16	30362087	30366682	CD2BP2	0.324794	0.18401	0.0467274	TRUE	TRUE	TRUE
ENSG00000176853	8	124780696	124827692	FAM91A1	0.324266	0.92567	0.775614	TRUE	TRUE	TRUE
ENSG00000064687	19	1040102	1065571	ABCA7	0.324182	2.1416	1.97011	TRUE	TRUE	TRUE
ENSG00000011485	19	46850251	46896238	PPP5C	0.324087	1.0033	0.826779	TRUE	TRUE	TRUE
ENSG00000122477	1	100614409	100643771	LRRC39	0.324051	1.242	1.10549	TRUE	TRUE	TRUE
ENSG00000121989	2	148602086	148688393	ACVR2A	0.323852	0.32204	0.163497	TRUE	TRUE	TRUE
ENSG00000196914	11	120207787	120360645	ARHGEF12	0.323731	-0.024088	-0.191679	TRUE	TRUE	TRUE
ENSG00000102890	16	67233014	67237932	ELMO3	0.323618	1.1731	1.07388	TRUE	TRUE	TRUE
ENSG00000171729	1	15479028	15546976	TMEM51	0.323587	0.32706	0.149136	TRUE	TRUE	TRUE
ENSG00000215440	20	57264187	57294294	NPEPL1	0.323446	1.3057	1.12998	TRUE	TRUE	TRUE
ENSG00000172037	3	49158547	49170551	LAMB2	0.323334	1.0156	0.843263	TRUE	TRUE	TRUE
ENSG00000259753	17	45331263	45421658	ITGB3	0.32313	1.8542	1.68616	TRUE	TRUE	TRUE
ENSG00000107201	9	32455300	32526322	DDX58	0.322988	2.3814	2.20667	TRUE	TRUE	TRUE
ENSG00000197323	1	114935399	115053781	TRIM33	0.322765	0.82475	0.664929	TRUE	TRUE	TRUE
ENSG00000128829	15	40226347	40327797	EIF2AK4	0.322761	1.7489	1.57293	TRUE	TRUE	TRUE
ENSG00000163785	3	133784147	133969689	RYK	0.322409	-1.004	-1.17443	TRUE	TRUE	TRUE
ENSG00000184697	16	3064713	3070072	CLDN6	0.322196	0.087478	-0.0699664	TRUE	TRUE	TRUE
ENSG00000086015	1	46252659	46501796	MAST2	0.322006	0.90608	0.733773	TRUE	TRUE	TRUE
ENSG00000100629	14	80943330	81425861	CEP128	0.321888	2.9569	2.76521	TRUE	TRUE	TRUE
ENSG00000124459	19	44416781	44439430	ZNF45	0.321672	2.4156	2.25579	TRUE	TRUE	TRUE
ENSG00000143355	1	197881037	197904608	LHX9	0.321479	-0.37787	-0.537741	TRUE	TRUE	TRUE
ENSG00000141956	21	43218385	43299591	PRDM15	0.321257	1.4758	1.29582	TRUE	TRUE	TRUE
ENSG00000142230	19	47616531	47713886	SAE1	0.321171	1.1815	0.994876	TRUE	TRUE	TRUE
ENSG00000133640	12	85430092	85657002	LRRIQ1	0.320817	-0.4894	-0.659994	TRUE	TRUE	TRUE
ENSG00000173786	17	40118759	40129749	CNP	0.320788	-0.12589	-0.288152	TRUE	TRUE	TRUE
ENSG00000178295	2	17935125	17966632	GEN1	0.320695	1.4049	1.24802	TRUE	TRUE	TRUE
ENSG00000103449	16	51169886	51185278	SALL1	0.320297	2.3269	2.15138	TRUE	TRUE	TRUE
ENSG00000176208	17	29158988	29222887	ATAD5	0.320165	0.86706	0.731775	TRUE	TRUE	TRUE
ENSG00000127948	7	75528518	75616173	POR	0.320073	0.27275	0.0984056	TRUE	TRUE	TRUE
ENSG00000188227	19	37997841	38039664	ZNF793	0.319868	-0.24597	-0.42496	TRUE	TRUE	TRUE
ENSG00000151014	4	139936943	139966906	CCRN4L	0.319845	-0.58527	-0.766144	TRUE	TRUE	TRUE
ENSG00000167701	8	145728356	145732557	GPT	0.319835	1.0508	0.910689	TRUE	TRUE	TRUE
ENSG00000108506	17	59942731	60005377	INTS2	0.319719	0.35265	0.187497	TRUE	TRUE	TRUE
ENSG00000177675	12	7499281	7632493	CD163L1	0.3197	0.95002	0.773323	TRUE	TRUE	TRUE
ENSG00000006327	16	3068446	3072384	TNFRSF12A	0.319506	-0.042984	-0.185894	TRUE	TRUE	TRUE
ENSG00000129566	14	20833826	20881588	TEP1	0.319413	0.95929	0.784143	TRUE	TRUE	TRUE
ENSG00000169635	22	21771693	21805752	HIC2	0.31937	2.7729	2.62307	TRUE	TRUE	TRUE
ENSG00000162775	1	110881128	110889299	RBM15	0.319333	-0.34096	-0.495254	TRUE	TRUE	TRUE
ENSG00000106366	7	100770370	100782547	SERPINE1	0.319285	0.33618	0.164702	TRUE	TRUE	TRUE
ENSG00000167196	15	76196200	76227609	FBXO22	0.319218	-0.84079	-0.962608	TRUE	TRUE	TRUE
ENSG00000170037	17	7835419	7853236	CNTROB	0.319126	0.38988	0.245732	TRUE	TRUE	TRUE
ENSG00000144550	3	9745491	9771592	CPNE9	0.319097	0.34883	0.14765	TRUE	TRUE	TRUE
ENSG00000139190	12	6571403	6580153	VAMP1	0.319032	1.2424	1.10232	TRUE	TRUE	TRUE
ENSG00000112837	6	85397069	85474237	TBX18	0.318989	0.83016	0.66052	TRUE	TRUE	TRUE
ENSG00000121957	1	109417972	109477167	GPSM2	0.318895	0.55489	0.390855	TRUE	TRUE	TRUE
ENSG00000178878	12	12878851	12982909	APOLD1	0.318689	-0.13174	-0.330466	TRUE	TRUE	TRUE
ENSG00000198917	9	131581930	131592100	C9orf114	0.318495	1.5502	1.42308	TRUE	TRUE	TRUE
ENSG00000100890	14	35591052	35743271	KIAA0391	0.318351	1.261	1.09385	TRUE	TRUE	TRUE
ENSG00000184221	21	34442450	34444726	OLIG1	0.318341	-0.50179	-0.628618	TRUE	TRUE	TRUE
ENSG00000139117	12	39040624	39301232	CPNE8	0.318311	1.0117	0.840065	TRUE	TRUE	TRUE
ENSG00000055950	10	102729215	102747272	MRPL43	0.318024	3.5428	3.39521	TRUE	TRUE	TRUE
ENSG00000115414	2	216225163	216300895	FN1	0.317984	0.4595	0.284552	TRUE	TRUE	TRUE
ENSG00000134873	13	96085858	96232013	CLDN10	0.317788	-0.12314	-0.309058	TRUE	TRUE	TRUE
ENSG00000108932	17	66263167	66287408	SLC16A6	0.317691	-0.43011	-0.598702	TRUE	TRUE	TRUE
ENSG00000159618	16	57576333	57625593	GPR114	0.317628	-0.35145	-0.516571	TRUE	TRUE	TRUE
ENSG00000061337	8	20103676	20161474	LZTS1	0.317519	1.5879	1.39524	TRUE	TRUE	TRUE
ENSG00000143669	1	235824341	236046940	LYST	0.317437	-0.019703	-0.198744	TRUE	TRUE	TRUE
ENSG00000143473	1	210856555	211307457	KCNH1	0.317404	1.3096	1.12205	TRUE	TRUE	TRUE
ENSG00000153233	12	71031853	71314623	PTPRR	0.317344	0.6523	0.469579	TRUE	TRUE	TRUE
ENSG00000145736	5	70330784	70363516	GTF2H2	0.317193	1.7796	1.7665	TRUE	TRUE	TRUE
ENSG00000204084	1	38326369	38412729	INPP5B	0.317106	2.0451	1.87331	TRUE	TRUE	TRUE
ENSG00000137776	15	59171244	59225852	SLTM	0.317103	1.1024	0.930671	TRUE	TRUE	TRUE
ENSG00000138083	2	45168902	45173216	SIX3	0.316972	-1.2122	-1.35238	TRUE	TRUE	TRUE
ENSG00000166016	11	34172535	34379555	ABTB2	0.316841	1.2094	1.01978	TRUE	TRUE	TRUE
ENSG00000175416	5	175819456	175843570	CLTB	0.316769	1.0585	0.871794	TRUE	TRUE	TRUE
ENSG00000223496	16	70284134	70285833	EXOSC6	0.316553	NA	NA	FALSE	FALSE	FALSE
ENSG00000185104	1	50905150	51425935	FAF1	0.316247	1.7939	1.62533	TRUE	TRUE	TRUE
ENSG00000101353	20	35729629	35807991	MROH8	0.316166	1.0378	0.872507	TRUE	TRUE	TRUE
ENSG00000177688	6	149721495	149722177	SUMO4	0.316083	0.13849	0.0339548	TRUE	TRUE	TRUE
ENSG00000150779	11	111955524	111957522	TIMM8B	0.31597	1.2495	1.24126	TRUE	TRUE	TRUE
ENSG00000182606	3	42055294	42267381	TRAK1	0.315796	1.1627	0.974816	TRUE	TRUE	TRUE
ENSG00000155970	8	16884747	16980153	MICU3	0.315758	0.12714	-0.0446855	TRUE	TRUE	TRUE
ENSG00000082153	2	201675317	201688569	BZW1	0.315684	2.042	1.87651	TRUE	TRUE	TRUE
ENSG00000187608	1	948803	949920	ISG15	0.315679	0.66379	0.55795	TRUE	TRUE	TRUE
ENSG00000152127	2	134877554	135212192	MGAT5	0.315646	0.58977	0.407451	TRUE	TRUE	TRUE
ENSG00000166925	7	100060982	100076902	TSC22D4	0.315589	2.7373	2.59543	TRUE	TRUE	TRUE
ENSG00000161653	17	42081914	42086431	NAGS	0.315445	0.71223	0.589157	TRUE	TRUE	TRUE
ENSG00000170561	5	2745959	2752969	IRX2	0.315422	2.3339	2.17391	TRUE	TRUE	TRUE
ENSG00000147889	9	21967751	21995300	CDKN2A	0.314999	1.0567	0.883411	TRUE	TRUE	TRUE
ENSG00000007968	1	23832922	23857712	E2F2	0.314216	1.3678	1.21678	TRUE	TRUE	TRUE
ENSG00000243156	22	18270415	18507325	MICAL3	0.31352	1.0882	0.898649	TRUE	TRUE	TRUE
ENSG00000157510	5	148651434	148721365	AFAP1L1	0.313363	1.5906	1.40325	TRUE	TRUE	TRUE
ENSG00000005801	11	3360491	3400448	ZNF195	0.313275	0.65017	0.499535	TRUE	TRUE	TRUE
ENSG00000110002	11	123986069	124018428	VWA5A	0.313122	-0.016726	-0.190191	TRUE	TRUE	TRUE
ENSG00000119711	14	74523553	74551196	ALDH6A1	0.313016	0.052335	-0.0969339	TRUE	TRUE	TRUE
ENSG00000165985	10	16555742	16564004	C1QL3	0.312895	1.1783	1.03534	TRUE	TRUE	TRUE
ENSG00000096093	6	52285106	52387892	EFHC1	0.312884	0.47385	0.300413	TRUE	TRUE	TRUE
ENSG00000198366	6	26020718	26021186	HIST1H3A	0.312711	0.90704	0.862285	FALSE	FALSE	FALSE
ENSG00000077327	10	22634399	22743153	SPAG6	0.312607	1.0347	0.912958	TRUE	TRUE	TRUE
ENSG00000112584	6	170599791	170716153	FAM120B	0.312577	1.8337	1.6687	TRUE	TRUE	TRUE
ENSG00000163702	3	9958758	9975314	IL17RC	0.312572	1.7508	1.55546	TRUE	TRUE	TRUE
ENSG00000014138	11	65029233	65073060	POLA2	0.312348	0.78849	0.628573	TRUE	TRUE	TRUE
ENSG00000126603	16	4364762	4389598	GLIS2	0.312284	0.49122	0.312587	TRUE	TRUE	TRUE
ENSG00000169951	16	30565085	30569819	ZNF764	0.312279	2.0546	1.90578	TRUE	TRUE	TRUE
ENSG00000162298	11	64889252	64902004	SYVN1	0.312246	0.24744	0.0730172	TRUE	TRUE	TRUE
ENSG00000146094	5	176928908	176938275	DOK3	0.312025	0.41054	0.244612	TRUE	TRUE	TRUE
ENSG00000166394	11	7686331	7698453	CYB5R2	0.311948	1.9678	1.80112	TRUE	TRUE	TRUE
ENSG00000160688	1	154955814	154965587	FLAD1	0.311844	1.2799	1.21339	TRUE	TRUE	TRUE
ENSG00000092345	3	16628299	16711813	DAZL	0.311612	1.1927	1.00043	TRUE	TRUE	TRUE
ENSG00000163687	3	58177984	58200424	DNASE1L3	0.311549	0.80973	0.648313	TRUE	TRUE	TRUE
ENSG00000118513	6	135502453	135540311	MYB	0.311339	0.57694	0.406604	TRUE	TRUE	TRUE
ENSG00000267795	16	4838398	4846492	SMIM22	0.310841	1.7235	1.56061	TRUE	TRUE	TRUE
ENSG00000173530	8	22993101	23021543	TNFRSF10D	0.31067	0.72727	0.545355	TRUE	TRUE	TRUE
ENSG00000109519	4	7060633	7069924	GRPEL1	0.310642	1.8981	1.77574	TRUE	TRUE	TRUE
ENSG00000101493	18	74069644	74207146	ZNF516	0.310609	0.67202	0.491261	TRUE	TRUE	TRUE
ENSG00000161618	19	49956426	49974305	ALDH16A1	0.310449	0.84589	0.687696	TRUE	TRUE	TRUE
ENSG00000139410	12	113860042	113876081	SDSL	0.310417	-1.1238	-1.22119	TRUE	TRUE	TRUE
ENSG00000143185	1	168510003	168513235	XCL2	0.310382	0.42036	0.264027	TRUE	TRUE	TRUE
ENSG00000162670	1	190066792	190446759	BRINP3	0.310346	0.82268	0.637016	TRUE	TRUE	TRUE
ENSG00000136478	17	62224587	62340661	TEX2	0.310234	-0.24311	-0.407168	TRUE	TRUE	TRUE
ENSG00000035862	17	76849059	76921469	TIMP2	0.309936	1.2434	1.06732	TRUE	TRUE	TRUE
ENSG00000129696	8	33330904	33371119	TTI2	0.30986	1.5498	1.39496	TRUE	TRUE	TRUE
ENSG00000131508	5	138906016	139008018	UBE2D2	0.309827	1.5063	1.36679	TRUE	TRUE	TRUE
ENSG00000119403	9	123617977	123639606	PHF19	0.309737	-0.24805	-0.410226	TRUE	TRUE	TRUE
ENSG00000170890	12	120759914	120765592	PLA2G1B	0.309726	1.2245	1.0886	TRUE	TRUE	TRUE
ENSG00000073712	14	53323986	53419153	FERMT2	0.309683	0.97298	0.809833	TRUE	TRUE	TRUE
ENSG00000152582	5	35617946	35814713	SPEF2	0.309368	1.0054	0.828915	TRUE	TRUE	TRUE
ENSG00000156853	16	30613879	30635333	ZNF689	0.309134	1.7179	1.59257	TRUE	TRUE	TRUE
ENSG00000115339	2	166604101	166651192	GALNT3	0.308886	1.5713	1.40058	TRUE	TRUE	TRUE
ENSG00000104884	19	45853095	45874176	ERCC2	0.308865	2.7588	2.57895	TRUE	TRUE	TRUE
ENSG00000112096	6	160090089	160183561	SOD2	0.30883	0.13122	-0.0389635	TRUE	TRUE	TRUE
ENSG00000111199	12	110220890	110271212	TRPV4	0.308547	-0.27046	-0.447443	TRUE	TRUE	TRUE
ENSG00000146469	6	153071933	153080900	VIP	0.308482	0.9158	0.768591	TRUE	TRUE	TRUE
ENSG00000130762	1	3370990	3397677	ARHGEF16	0.308443	0.91369	0.770212	TRUE	TRUE	TRUE
ENSG00000163625	4	85590704	85887544	WDFY3	0.308434	1.1542	0.982026	TRUE	TRUE	TRUE
ENSG00000144554	3	10068098	10143614	FANCD2	0.308299	1.8091	1.67806	TRUE	TRUE	TRUE
ENSG00000140939	16	67204057	67209643	NOL3	0.307746	1.4191	1.29151	TRUE	TRUE	TRUE
ENSG00000149516	11	59824060	59838601	MS4A3	0.3077	1.9668	1.82974	TRUE	TRUE	TRUE
ENSG00000173451	12	72056789	72074419	THAP2	0.307293	0.46165	0.321604	TRUE	TRUE	TRUE
ENSG00000131507	5	141488070	141534005	NDFIP1	0.307269	0.48255	0.320076	TRUE	TRUE	TRUE
ENSG00000116852	1	200938520	200992828	KIF21B	0.307254	0.065024	-0.103881	TRUE	TRUE	TRUE
ENSG00000167103	9	130683158	130693076	PIP5KL1	0.307121	0.56007	0.454174	TRUE	TRUE	TRUE
ENSG00000180198	1	28832455	28865812	RCC1	0.306307	-0.15728	-0.314948	TRUE	TRUE	TRUE
ENSG00000204248	6	33130458	33160276	COL11A2	0.30597	3.0111	2.8437	FALSE	FALSE	FALSE
ENSG00000144119	2	119913819	119916465	C1QL2	0.305814	0.48235	0.390812	TRUE	TRUE	TRUE
ENSG00000177989	22	50968139	50971009	ODF3B	0.305553	-0.97106	-1.00966	TRUE	TRUE	TRUE
ENSG00000148200	9	127279554	127533589	NR6A1	0.305542	1.1093	0.94624	TRUE	TRUE	TRUE
ENSG00000103018	16	69458428	69500169	CYB5B	0.305522	-0.34305	-0.507348	TRUE	TRUE	TRUE
ENSG00000164821	8	6793344	6795860	DEFA4	0.305387	2.389	2.2178	TRUE	TRUE	TRUE
ENSG00000145494	5	1801514	1816719	NDUFS6	0.305372	0.83435	0.699711	TRUE	TRUE	TRUE
ENSG00000170961	8	122624356	122653630	HAS2	0.305304	1.3234	1.1783	TRUE	TRUE	TRUE
ENSG00000131069	20	33459949	33515769	ACSS2	0.305111	0.58661	0.429927	TRUE	TRUE	TRUE
ENSG00000104320	8	90945564	91015456	NBN	0.305106	0.99559	0.843104	TRUE	TRUE	TRUE
ENSG00000100503	14	51186481	51297839	NIN	0.305106	-0.69246	-0.880762	TRUE	TRUE	TRUE
ENSG00000164070	4	128702976	128761888	HSPA4L	0.305	-0.23354	-0.389375	TRUE	TRUE	TRUE
ENSG00000169554	2	145141648	145282147	ZEB2	0.304988	0.45287	0.266638	TRUE	TRUE	TRUE
ENSG00000071626	19	1407568	1435719	DAZAP1	0.304974	0.59282	0.429383	TRUE	TRUE	TRUE
ENSG00000010322	3	52489134	52527087	NISCH	0.304897	-0.39857	-0.518248	TRUE	TRUE	TRUE
ENSG00000233927	19	8386042	8388224	RPS28	0.304864	0.044069	-0.0835481	TRUE	TRUE	TRUE
ENSG00000136875	9	116037623	116055185	PRPF4	0.304784	0.13203	-0.0158967	TRUE	TRUE	TRUE
ENSG00000176946	2	242523820	242576864	THAP4	0.304743	1.8577	1.69757	TRUE	TRUE	TRUE
ENSG00000100399	22	41625517	41636938	CHADL	0.304612	1.0554	0.911957	TRUE	TRUE	TRUE
ENSG00000160216	21	45285067	45406417	AGPAT3	0.304604	1.3582	1.17078	TRUE	TRUE	TRUE
ENSG00000203896	20	62366815	62370456	LIME1	0.30458	-0.1086	-0.236269	TRUE	TRUE	TRUE
ENSG00000006634	7	87505531	87538856	DBF4	0.304561	1.5612	1.41976	TRUE	TRUE	TRUE
ENSG00000084774	2	27440258	27466811	CAD	0.304523	0.010092	-0.133622	TRUE	TRUE	TRUE
ENSG00000236279	7	139208602	139229730	CLEC2L	0.304447	0.19615	0.0715828	TRUE	TRUE	TRUE
ENSG00000141736	17	37844167	37886679	ERBB2	0.304422	1.1492	0.971826	TRUE	TRUE	TRUE
ENSG00000099769	16	1840414	1844972	IGFALS	0.30419	0.66172	0.554184	TRUE	TRUE	TRUE
ENSG00000198885	2	96991069	96994091	ITPRIPL1	0.304122	0.11763	-0.0294375	TRUE	TRUE	TRUE
ENSG00000198853	9	35490124	35561895	RUSC2	0.303767	1.4956	1.31442	TRUE	TRUE	TRUE
ENSG00000165912	11	47199076	47207994	PACSIN3	0.303597	1.2731	1.13951	TRUE	TRUE	TRUE
ENSG00000118873	1	220321635	220445796	RAB3GAP2	0.303583	0.13687	-0.0192432	TRUE	TRUE	TRUE
ENSG00000167535	12	49207577	49222724	CACNB3	0.303535	0.42238	0.240739	TRUE	TRUE	TRUE
ENSG00000042088	14	90421283	90511106	TDP1	0.30343	0.41068	0.289412	TRUE	TRUE	TRUE
ENSG00000182010	10	63942794	64028466	RTKN2	0.303369	1.7612	1.59942	TRUE	TRUE	TRUE
ENSG00000132436	7	50511831	50518088	FIGNL1	0.30333	1.3324	1.19215	TRUE	TRUE	TRUE
ENSG00000135502	12	58013310	58019934	SLC26A10	0.30323	0.36479	0.205973	TRUE	TRUE	TRUE
ENSG00000088881	20	2673524	2740753	EBF4	0.302915	1.3167	1.1473	TRUE	TRUE	TRUE
ENSG00000142227	19	48824766	48833810	EMP3	0.302412	1.3683	1.22843	TRUE	TRUE	TRUE
ENSG00000162073	16	3019246	3023490	PAQR4	0.302218	1.7038	1.53944	TRUE	TRUE	TRUE
ENSG00000133818	11	14299472	14386052	RRAS2	0.302066	1.1585	0.96674	TRUE	TRUE	TRUE
ENSG00000101298	20	1246960	1289972	SNPH	0.302002	-0.26907	-0.456077	TRUE	TRUE	TRUE
ENSG00000139354	12	100967461	101022064	GAS2L3	0.30187	-0.92847	-1.09596	TRUE	TRUE	TRUE
ENSG00000100526	14	54863567	54886936	CDKN3	0.301557	0.95145	0.792448	TRUE	TRUE	TRUE
ENSG00000136492	17	59758627	59940882	BRIP1	0.30115	1.4761	1.30235	TRUE	TRUE	TRUE
ENSG00000110660	11	107661717	107799019	SLC35F2	0.301043	0.11931	-0.0573699	TRUE	TRUE	TRUE
ENSG00000172663	11	67231824	67236743	TMEM134	0.300771	1.6558	1.53433	TRUE	TRUE	TRUE
ENSG00000042832	8	133879203	134147147	TG	0.300325	0.9956	0.800529	TRUE	TRUE	TRUE
ENSG00000105559	19	49340354	49371889	PLEKHA4	0.300099	0.84521	0.693477	TRUE	TRUE	TRUE
ENSG00000164512	5	55395507	55529186	ANKRD55	0.300055	1.8287	1.64684	TRUE	TRUE	TRUE
ENSG00000049883	5	71616194	71656052	PTCD2	0.299983	-1.0702	-1.22455	TRUE	TRUE	TRUE
ENSG00000184640	17	75276651	75496678	SEPT9	0.299785	-0.089647	-0.28042	TRUE	TRUE	TRUE
ENSG00000122971	12	121163538	121177811	ACADS	0.299777	0.32579	0.176929	TRUE	TRUE	TRUE
ENSG00000205426	12	52679697	52685318	KRT81	0.299685	0.7168	0.581367	TRUE	TRUE	TRUE
ENSG00000163072	2	169643049	169722024	NOSTRIN	0.299667	0.1568	-0.0203283	TRUE	TRUE	TRUE
ENSG00000185989	13	114747194	114898086	RASA3	0.299639	0.95116	0.76663	TRUE	TRUE	TRUE
ENSG00000118046	19	1189406	1228428	STK11	0.299601	-0.1877	-0.372922	TRUE	TRUE	TRUE
ENSG00000204219	1	23707554	23751233	TCEA3	0.299519	0.77839	0.620569	TRUE	TRUE	TRUE
ENSG00000048405	7	126986844	127071978	ZNF800	0.29939	1.7014	1.53398	TRUE	TRUE	TRUE
ENSG00000161405	17	37921198	38020441	IKZF3	0.299284	1.5552	1.44341	TRUE	TRUE	TRUE
ENSG00000123136	19	14519631	14530192	DDX39A	0.298874	0.98514	0.813432	TRUE	TRUE	TRUE
ENSG00000040608	22	20228938	20270769	RTN4R	0.298811	0.21958	0.0368426	TRUE	TRUE	TRUE
ENSG00000172673	6	128029217	128239776	THEMIS	0.298344	0.67677	0.496019	TRUE	TRUE	TRUE
ENSG00000109738	4	157997209	158093242	GLRB	0.298164	0.87467	0.722543	TRUE	TRUE	TRUE
ENSG00000146701	7	75677369	75696826	MDH2	0.29814	-0.3882	-0.535126	TRUE	TRUE	TRUE
ENSG00000172493	4	87856154	88062206	AFF1	0.298118	3.1705	2.99365	TRUE	TRUE	TRUE
ENSG00000181035	19	19174808	19223697	SLC25A42	0.29811	0.54485	0.388034	TRUE	TRUE	TRUE
ENSG00000089847	19	4183351	4224811	ANKRD24	0.29808	1.4145	1.23206	TRUE	TRUE	TRUE
ENSG00000186300	19	2841433	2860482	ZNF555	0.297971	1.3935	1.23365	TRUE	TRUE	TRUE
ENSG00000101004	20	25433341	25566153	NINL	0.297913	2.2061	2.03286	TRUE	TRUE	TRUE
ENSG00000139973	14	62453803	62568431	SYT16	0.297771	1.0036	0.815081	TRUE	TRUE	TRUE
ENSG00000104852	19	49588676	49611862	SNRNP70	0.29761	0.53837	0.349658	TRUE	TRUE	TRUE
ENSG00000100426	22	50247490	50283726	ZBED4	0.297498	1.0766	0.934899	TRUE	TRUE	TRUE
ENSG00000074696	15	65822756	65870687	PTPLAD1	0.297462	1.1763	1.03314	TRUE	TRUE	TRUE
ENSG00000176248	9	140069236	140082989	ANAPC2	0.297421	0.30206	0.154584	TRUE	TRUE	TRUE
ENSG00000185033	15	90703836	90772911	SEMA4B	0.297375	1.6483	1.48325	TRUE	TRUE	TRUE
ENSG00000074370	17	3827169	3867736	ATP2A3	0.297325	1.0361	0.866163	TRUE	TRUE	TRUE
ENSG00000130045	9	91150016	91199189	NXNL2	0.297136	0.94986	0.797825	TRUE	TRUE	TRUE
ENSG00000087250	16	56622986	56625000	MT3	0.297053	0.48073	0.359188	TRUE	TRUE	TRUE
ENSG00000164256	5	23507264	23528706	PRDM9	0.29702	0.35073	0.186732	TRUE	TRUE	TRUE
ENSG00000165792	14	21457929	21465189	METTL17	0.296858	0.79418	0.608284	TRUE	TRUE	TRUE
ENSG00000103249	16	1494935	1525581	CLCN7	0.296843	0.90255	0.733178	TRUE	TRUE	TRUE
ENSG00000100934	14	39501123	39578850	SEC23A	0.296819	0.2803	0.107356	TRUE	TRUE	TRUE
ENSG00000019995	10	126630692	126676758	ZRANB1	0.296658	0.77663	0.628061	TRUE	TRUE	TRUE
ENSG00000131473	17	40023161	40086795	ACLY	0.296374	0.35988	0.200836	TRUE	TRUE	TRUE
ENSG00000119514	9	101569981	101612363	GALNT12	0.296243	1.2974	1.10729	TRUE	TRUE	TRUE
ENSG00000197928	19	53731577	53758151	ZNF677	0.29616	-0.011021	-0.163144	TRUE	TRUE	TRUE
ENSG00000132481	17	73870242	73874656	TRIM47	0.296065	2.6114	2.53249	TRUE	TRUE	TRUE
ENSG00000088256	19	3094408	3124002	GNA11	0.296007	0.19155	0.0133081	TRUE	TRUE	TRUE
ENSG00000119396	9	123940415	123985292	RAB14	0.295969	0.35941	0.182324	TRUE	TRUE	TRUE
ENSG00000053900	4	25378835	25420120	ANAPC4	0.29592	0.69318	0.538489	TRUE	TRUE	TRUE
ENSG00000157554	21	39751949	40033704	ERG	0.295621	-0.86786	-1.05612	TRUE	TRUE	TRUE
ENSG00000070159	9	112137746	112260590	PTPN3	0.295489	2.3899	2.21263	TRUE	TRUE	TRUE
ENSG00000053524	3	182895831	183146566	MCF2L2	0.295413	0.31353	0.133469	TRUE	TRUE	TRUE
ENSG00000100739	14	96722161	96735304	BDKRB1	0.295376	1.0351	0.870491	TRUE	TRUE	TRUE
ENSG00000100139	22	38301664	38338829	MICALL1	0.295017	0.46915	0.290377	TRUE	TRUE	TRUE
ENSG00000131584	1	1227756	1244989	ACAP3	0.294975	-1.1645	-1.31034	TRUE	TRUE	TRUE
ENSG00000196408	16	2028918	2034193	NOXO1	0.294847	0.66819	0.549755	TRUE	TRUE	TRUE
ENSG00000183742	7	20174278	20257027	MACC1	0.294761	0.44029	0.269761	TRUE	TRUE	TRUE
ENSG00000111605	12	69633317	69668138	CPSF6	0.294582	2.0141	1.84601	TRUE	TRUE	TRUE
ENSG00000164197	5	63461671	63668696	RNF180	0.294341	0.25151	0.0854465	TRUE	TRUE	TRUE
ENSG00000175354	18	12785477	12929642	PTPN2	0.294276	1.3221	1.14126	TRUE	TRUE	TRUE
ENSG00000066044	19	8023463	8070543	ELAVL1	0.294217	0.87707	0.71038	TRUE	TRUE	TRUE
ENSG00000174945	7	2719156	2815134	AMZ1	0.294138	2.9934	2.80751	TRUE	TRUE	TRUE
ENSG00000183092	14	101003486	101053750	BEGAIN	0.294004	0.051067	-0.125446	TRUE	TRUE	TRUE
ENSG00000185697	8	67474410	67526482	MYBL1	0.293973	1.6378	1.52423	TRUE	TRUE	TRUE
ENSG00000167615	19	54960065	54973217	LENG8	0.293943	-0.84869	-1.01217	TRUE	TRUE	TRUE
ENSG00000101463	20	24449835	24647252	SYNDIG1	0.293863	1.0817	0.898551	TRUE	TRUE	TRUE
ENSG00000135476	12	53662083	53687427	ESPL1	0.293837	0.77826	0.632417	TRUE	TRUE	TRUE
ENSG00000250067	19	19627036	19648390	YJEFN3	0.293751	1.4904	1.35155	TRUE	TRUE	TRUE
ENSG00000198832	22	31500758	31516055	SELM	0.293707	0.31743	0.172207	TRUE	TRUE	TRUE
ENSG00000151276	3	65339200	66024509	MAGI1	0.293654	-0.21562	-0.394251	TRUE	TRUE	TRUE
ENSG00000171617	5	73923234	73937249	ENC1	0.293614	-0.83488	-0.972537	TRUE	TRUE	TRUE
ENSG00000148468	10	15253642	15413061	FAM171A1	0.293512	0.94273	0.752214	TRUE	TRUE	TRUE
ENSG00000251493	5	72740654	72744352	FOXD1	0.293508	0.13624	-8.13221e-05	TRUE	TRUE	TRUE
ENSG00000249115	19	36103646	36116251	HAUS5	0.293479	1.0608	0.883331	TRUE	TRUE	TRUE
ENSG00000079263	2	231067826	231223762	SP140	0.293421	-1.0153	-1.19417	TRUE	TRUE	TRUE
ENSG00000171246	17	78440948	78451643	NPTX1	0.293412	0.031761	-0.130928	TRUE	TRUE	TRUE
ENSG00000203867	10	112404155	112599227	RBM20	0.29339	1.0744	0.882523	TRUE	TRUE	TRUE
ENSG00000169894	7	100547187	100611118	MUC3A	0.29308	0.17437	0.124559	TRUE	TRUE	TRUE
ENSG00000204390	6	31777396	31783437	HSPA1L	0.293079	-0.096372	-0.268013	FALSE	FALSE	FALSE
ENSG00000187116	19	54818353	54824409	LILRA5	0.29284	2.5797	2.42017	TRUE	TRUE	TRUE
ENSG00000254772	11	62327073	62342401	EEF1G	0.292836	-0.44213	-0.565552	TRUE	TRUE	TRUE
ENSG00000172638	11	65633912	65641063	EFEMP2	0.292738	0.31485	0.168782	TRUE	TRUE	TRUE
ENSG00000138346	10	70173821	70231879	DNA2	0.292634	0.89067	0.744427	TRUE	TRUE	TRUE
ENSG00000149480	11	62360686	62369312	MTA2	0.292581	-0.31544	-0.429573	TRUE	TRUE	TRUE
ENSG00000075826	10	102246399	102289628	SEC31B	0.292245	0.28253	0.15289	TRUE	TRUE	TRUE
ENSG00000131941	19	33469499	33555794	RHPN2	0.292213	1.7693	1.58838	TRUE	TRUE	TRUE
ENSG00000184454	1	24882602	24935819	NCMAP	0.291872	3.0937	2.91589	TRUE	TRUE	TRUE
ENSG00000155393	16	50099852	50140298	HEATR3	0.291871	0.32808	0.180093	TRUE	TRUE	TRUE
ENSG00000188112	6	42068856	42110357	C6orf132	0.291814	1.2944	1.10872	TRUE	TRUE	TRUE
ENSG00000168385	2	242254515	242293442	SEPT2	0.291773	0.6745	0.500339	TRUE	TRUE	TRUE
ENSG00000154803	17	17115526	17140502	FLCN	0.291755	1.5252	1.35905	TRUE	TRUE	TRUE
ENSG00000160360	9	139221932	139254057	GPSM1	0.291745	0.94441	0.758044	TRUE	TRUE	TRUE
ENSG00000143198	1	165600098	165631033	MGST3	0.291567	0.055015	-0.114259	TRUE	TRUE	TRUE
ENSG00000151640	10	134000404	134019280	DPYSL4	0.291488	0.081371	-0.0893067	TRUE	TRUE	TRUE
ENSG00000117643	1	25943959	26112698	MAN1C1	0.291269	0.070259	-0.0922541	TRUE	TRUE	TRUE
ENSG00000165478	11	124789089	124806308	HEPACAM	0.291059	0.019644	-0.165412	TRUE	TRUE	TRUE
ENSG00000186081	12	52908359	52914471	KRT5	0.290907	-0.21689	-0.317572	TRUE	TRUE	TRUE
ENSG00000127533	19	16999671	17003417	F2RL3	0.290893	1.6089	1.46286	TRUE	TRUE	TRUE
ENSG00000156671	10	76859344	76941881	SAMD8	0.290854	2.6126	2.45259	TRUE	TRUE	TRUE
ENSG00000241186	3	46616045	46668033	TDGF1	0.290782	1.5084	1.34742	TRUE	TRUE	TRUE
ENSG00000197860	5	64961755	65018862	SGTB	0.290354	1.988	1.8078	TRUE	TRUE	TRUE
ENSG00000111445	12	118451393	118470935	RFC5	0.290058	1.6924	1.53041	TRUE	TRUE	TRUE
ENSG00000174236	12	27849428	27850566	REP15	0.289952	0.81569	0.740025	TRUE	TRUE	TRUE
ENSG00000005073	7	27221129	27224842	HOXA11	0.289773	0.56392	0.404766	TRUE	TRUE	TRUE
ENSG00000181409	17	79091095	79139877	AATK	0.289748	1.9105	1.7203	TRUE	TRUE	TRUE
ENSG00000166847	16	23652713	23681195	DCTN5	0.289717	1.7378	1.61725	TRUE	TRUE	TRUE
ENSG00000100281	22	35653445	35691800	HMGXB4	0.289648	0.32203	0.184226	TRUE	TRUE	TRUE
ENSG00000164609	5	159828648	159848718	SLU7	0.28942	-0.24507	-0.401519	TRUE	TRUE	TRUE
ENSG00000125903	20	207899	210527	DEFB129	0.289369	0.61488	0.485867	TRUE	TRUE	TRUE
ENSG00000174123	4	38773860	38784611	TLR10	0.289333	1.216	1.09125	TRUE	TRUE	TRUE
ENSG00000124942	11	62201016	62323707	AHNAK	0.289325	1.8094	1.62781	TRUE	TRUE	TRUE
ENSG00000165685	12	10323141	10344400	TMEM52B	0.289174	0.39093	0.222228	TRUE	TRUE	TRUE
ENSG00000170266	3	33038100	33138722	GLB1	0.289043	-0.21253	-0.385249	TRUE	TRUE	TRUE
ENSG00000136144	13	50106082	50159719	RCBTB1	0.289023	2.3615	2.20987	TRUE	TRUE	TRUE
ENSG00000150337	1	149754227	149764074	FCGR1A	0.288982	-0.93443	-1.02391	TRUE	TRUE	TRUE
ENSG00000081248	1	201008642	201081694	CACNA1S	0.288765	0.082304	-0.109878	TRUE	TRUE	TRUE
ENSG00000127951	7	76822688	76829143	FGL2	0.288594	1.0347	0.895201	TRUE	TRUE	TRUE
ENSG00000050767	5	177664619	178017556	COL23A1	0.288426	-0.45867	-0.642607	TRUE	TRUE	TRUE
ENSG00000186409	1	42929001	43120335	CCDC30	0.288355	2.4588	2.28506	TRUE	TRUE	TRUE
ENSG00000066651	6	126307576	126360422	TRMT11	0.288232	1.3208	1.16951	TRUE	TRUE	TRUE
ENSG00000137601	4	170314426	170533780	NEK1	0.288089	1.0215	0.865422	TRUE	TRUE	TRUE
ENSG00000129654	17	74132414	74137380	FOXJ1	0.287983	0.75211	0.623696	TRUE	TRUE	TRUE
ENSG00000148700	10	111756126	111895323	ADD3	0.287544	0.19127	0.0264575	TRUE	TRUE	TRUE
ENSG00000186889	2	62727356	62739029	TMEM17	0.287531	-0.17824	-0.324089	TRUE	TRUE	TRUE
ENSG00000101265	20	4760669	4804291	RASSF2	0.287409	-0.29271	-0.482263	TRUE	TRUE	TRUE
ENSG00000143614	1	153777201	153895451	GATAD2B	0.287393	1.9271	1.7566	TRUE	TRUE	TRUE
ENSG00000140854	16	57769642	57791162	KATNB1	0.287272	1.2255	1.06709	TRUE	TRUE	TRUE
ENSG00000148344	9	132500610	132515326	PTGES	0.287144	0.94591	0.840138	TRUE	TRUE	TRUE
ENSG00000131196	18	77155856	77289325	NFATC1	0.287144	1.2038	1.02223	TRUE	TRUE	TRUE
ENSG00000139626	12	53585102	53601091	ITGB7	0.287141	0.90882	0.767863	TRUE	TRUE	TRUE
ENSG00000188643	1	153579362	153585621	S100A16	0.286991	-0.17958	-0.329967	TRUE	TRUE	TRUE
ENSG00000187994	19	39358470	39368919	RINL	0.28679	-0.26957	-0.421472	TRUE	TRUE	TRUE
ENSG00000127220	19	17402940	17421045	ABHD8	0.286714	0.49826	0.334952	TRUE	TRUE	TRUE
ENSG00000160214	21	45209394	45225174	RRP1	0.28671	0.70727	0.561887	TRUE	TRUE	TRUE
ENSG00000023191	11	494512	507300	RNH1	0.286638	0.6846	0.553902	TRUE	TRUE	TRUE
ENSG00000169371	15	75890424	75918810	SNUPN	0.286574	0.30928	0.159845	TRUE	TRUE	TRUE
ENSG00000121060	17	54965270	54991399	TRIM25	0.286444	0.12629	-0.0587467	TRUE	TRUE	TRUE
ENSG00000178927	17	80400465	80408705	C17orf62	0.28643	1.4749	1.33562	TRUE	TRUE	TRUE
ENSG00000105369	19	42381190	42385439	CD79A	0.286362	1.4636	1.32927	TRUE	TRUE	TRUE
ENSG00000057608	10	5807186	5884095	GDI2	0.286279	0.5506	0.384075	TRUE	TRUE	TRUE
ENSG00000100368	22	37309670	37336491	CSF2RB	0.286238	1.3293	1.15321	TRUE	TRUE	TRUE
ENSG00000178229	19	57831877	57842144	ZNF543	0.286234	1.6346	1.47889	TRUE	TRUE	TRUE
ENSG00000049192	5	64444563	64777747	ADAMTS6	0.285881	1.6048	1.42199	TRUE	TRUE	TRUE
ENSG00000136527	3	185633694	185655924	TRA2B	0.285853	0.65925	0.482181	TRUE	TRUE	TRUE
ENSG00000049245	1	7831329	7841492	VAMP3	0.285814	1.1504	0.992568	TRUE	TRUE	TRUE
ENSG00000185610	12	45408455	45444882	DBX2	0.285721	0.20268	0.0387709	TRUE	TRUE	TRUE
ENSG00000090905	16	24741016	24838953	TNRC6A	0.285603	-0.19326	-0.356275	TRUE	TRUE	TRUE
ENSG00000109927	11	120971882	121062202	TECTA	0.285366	2.1492	1.97525	TRUE	TRUE	TRUE
ENSG00000136108	13	53029564	53050763	CKAP2	0.285139	0.46997	0.351594	TRUE	TRUE	TRUE
ENSG00000204548	20	29992648	30000641	DEFB121	0.285088	3.1796	3.04838	TRUE	TRUE	TRUE
ENSG00000127603	1	39546988	39952849	MACF1	0.285058	1.6052	1.43638	TRUE	TRUE	TRUE
ENSG00000116014	19	917287	921015	KISS1R	0.285044	0.54898	0.431892	TRUE	TRUE	TRUE
ENSG00000214595	2	54950636	55199157	EML6	0.284822	1.1853	0.997583	TRUE	TRUE	TRUE
ENSG00000159915	19	44754318	44779470	ZNF233	0.284616	2.3055	2.16303	TRUE	TRUE	TRUE
ENSG00000095906	16	1832902	1839192	NUBP2	0.28458	1.2574	1.10026	TRUE	TRUE	TRUE
ENSG00000136518	3	179280668	179306196	ACTL6A	0.284541	0.51459	0.369734	TRUE	TRUE	TRUE
ENSG00000138802	4	110354928	110462052	SEC24B	0.284368	0.35609	0.217109	TRUE	TRUE	TRUE
ENSG00000254093	8	10622473	10697394	PINX1	0.284213	0.3807	0.213236	TRUE	TRUE	TRUE
ENSG00000170270	14	93669239	93673439	C14orf142	0.284127	2.1007	1.97398	TRUE	TRUE	TRUE
ENSG00000168502	18	8705659	8832776	SOGA2	0.284119	1.5335	1.33872	TRUE	TRUE	TRUE
ENSG00000160469	19	55793440	55823901	BRSK1	0.284109	-0.076259	-0.242758	TRUE	TRUE	TRUE
ENSG00000179921	2	219124219	219128582	GPBAR1	0.2841	0.86018	0.759624	TRUE	TRUE	TRUE
ENSG00000139324	12	88536073	88593664	TMTC3	0.284077	1.1163	0.993719	TRUE	TRUE	TRUE
ENSG00000105185	19	33071974	33078358	PDCD5	0.284065	1.7591	1.61292	TRUE	TRUE	TRUE
ENSG00000089225	12	114791736	114846247	TBX5	0.28402	0.37838	0.188718	TRUE	TRUE	TRUE
ENSG00000128928	15	40697686	40728146	IVD	0.284003	0.17908	0.0208555	TRUE	TRUE	TRUE
ENSG00000106462	7	148504475	148581413	EZH2	0.283982	-0.011692	-0.191556	TRUE	TRUE	TRUE
ENSG00000165271	9	33461439	33473928	NOL6	0.283965	0.8867	0.718676	TRUE	TRUE	TRUE
ENSG00000080493	4	72053003	72437804	SLC4A4	0.283885	0.8884	0.714894	TRUE	TRUE	TRUE
ENSG00000001460	1	24683489	24743424	STPG1	0.283756	1.353	1.17985	TRUE	TRUE	TRUE
ENSG00000088756	18	6729717	6915715	ARHGAP28	0.28374	-0.22347	-0.414775	TRUE	TRUE	TRUE
ENSG00000130544	19	7069455	7087979	ZNF557	0.283491	-0.28274	-0.454971	TRUE	TRUE	TRUE
ENSG00000187531	17	79869815	79879199	SIRT7	0.28342	-0.17018	-0.327629	TRUE	TRUE	TRUE
ENSG00000107651	10	121652223	121702014	SEC23IP	0.283326	0.21044	0.0604519	TRUE	TRUE	TRUE
ENSG00000134815	19	47852538	47885961	DHX34	0.283261	-0.012707	-0.161613	TRUE	TRUE	TRUE
ENSG00000184517	16	75182390	75206134	ZFP1	0.282926	0.7162	0.571189	TRUE	TRUE	TRUE
ENSG00000140740	16	21963981	21994981	UQCRC2	0.282873	-0.16995	-0.337702	TRUE	TRUE	TRUE
ENSG00000146463	1	35734568	35887659	ZMYM4	0.282871	1.3115	1.18035	TRUE	TRUE	TRUE
ENSG00000133661	10	81697496	81742370	SFTPD	0.282798	0.77263	0.636161	TRUE	TRUE	TRUE
ENSG00000198739	10	68685764	68859588	LRRTM3	0.282722	0.78933	0.599837	TRUE	TRUE	TRUE
ENSG00000179431	11	35639735	35642419	FJX1	0.282643	-0.84131	-0.940256	TRUE	TRUE	TRUE
ENSG00000133247	19	55851221	55859488	SUV420H2	0.28244	0.9124	0.74947	TRUE	TRUE	TRUE
ENSG00000102878	16	67197288	67203848	HSF4	0.28233	0.6653	0.533614	TRUE	TRUE	TRUE
ENSG00000020577	14	55033815	55260033	SAMD4A	0.282313	0.36545	0.172612	TRUE	TRUE	TRUE
ENSG00000254986	11	66247484	66277130	DPP3	0.282136	0.13826	0.00617116	TRUE	TRUE	TRUE
ENSG00000127666	19	4815944	4831716	TICAM1	0.281873	0.27886	0.109846	TRUE	TRUE	TRUE
ENSG00000112290	6	110421022	110501207	WASF1	0.281839	0.89966	0.776832	TRUE	TRUE	TRUE
ENSG00000135517	12	56843286	56862950	MIP	0.281834	0.41085	0.234808	TRUE	TRUE	TRUE
ENSG00000170262	21	33664124	33687095	MRAP	0.281685	0.29415	0.121465	TRUE	TRUE	TRUE
ENSG00000198053	20	1875154	1920543	SIRPA	0.281538	0.021968	-0.157173	TRUE	TRUE	TRUE
ENSG00000092067	14	23586513	23588825	CEBPE	0.281419	0.23461	0.0827847	TRUE	TRUE	TRUE
ENSG00000185838	22	19770747	19842462	GNB1L	0.281264	1.1864	1.00876	TRUE	TRUE	TRUE
ENSG00000189129	10	81891438	81905115	PLAC9	0.281241	0.58933	0.429975	TRUE	TRUE	TRUE
ENSG00000196843	2	97202480	97218375	ARID5A	0.28105	1.3102	1.13799	TRUE	TRUE	TRUE
ENSG00000163959	3	195938358	195970049	SLC51A	0.280944	0.30729	0.137316	TRUE	TRUE	TRUE
ENSG00000131652	16	3074028	3077756	THOC6	0.280726	0.40219	0.271714	TRUE	TRUE	TRUE
ENSG00000146192	6	36973422	36996846	FGD2	0.280688	-0.17422	-0.365349	FALSE	FALSE	FALSE
ENSG00000118620	19	21203426	21242856	ZNF430	0.280637	-1.0477	-1.18758	TRUE	TRUE	TRUE
ENSG00000113742	5	173315283	173388979	CPEB4	0.280489	0.88952	0.717668	TRUE	TRUE	TRUE
ENSG00000132478	17	73780681	73821886	UNK	0.280159	1.7574	1.5941	TRUE	TRUE	TRUE
ENSG00000180884	19	35447258	35454953	ZNF792	0.280132	0.23077	0.0700625	TRUE	TRUE	TRUE
ENSG00000131979	14	55308726	55369570	GCH1	0.279794	1.3674	1.21171	TRUE	TRUE	TRUE
ENSG00000044574	9	127997132	128003609	HSPA5	0.279784	-0.33071	-0.451707	TRUE	TRUE	TRUE
ENSG00000132549	8	100025494	100889808	VPS13B	0.279748	1.4909	1.32246	TRUE	TRUE	TRUE
ENSG00000127743	5	148750887	148783765	IL17B	0.279509	0.47285	0.298096	TRUE	TRUE	TRUE
ENSG00000088832	20	1349622	1373806	FKBP1A	0.279339	-1.2344	-1.39839	TRUE	TRUE	TRUE
ENSG00000172602	12	49250928	49259681	RND1	0.279323	0.18618	0.0310173	TRUE	TRUE	TRUE
ENSG00000161677	19	51009255	51014610	JOSD2	0.27926	1.1943	1.08554	TRUE	TRUE	TRUE
ENSG00000144118	2	120997640	121052289	RALB	0.279239	-0.58146	-0.734068	TRUE	TRUE	TRUE
ENSG00000088812	20	3451687	3631769	ATRN	0.279174	0.42455	0.255786	TRUE	TRUE	TRUE
ENSG00000123329	12	57866038	57882597	ARHGAP9	0.279149	-0.077386	-0.241815	TRUE	TRUE	TRUE
ENSG00000007384	16	108058	126354	RHBDF1	0.279081	0.47971	0.338185	TRUE	TRUE	TRUE
ENSG00000073921	11	85668727	85780924	PICALM	0.278978	2.6872	2.5145	TRUE	TRUE	TRUE
ENSG00000142694	1	36787632	36789755	EVA1B	0.278971	-0.09365	-0.206631	TRUE	TRUE	TRUE
ENSG00000093134	6	133043926	133055904	VNN3	0.278864	0.6384	0.480655	TRUE	TRUE	TRUE
ENSG00000125046	3	8661086	8786726	SSUH2	0.278821	1.1578	0.96246	TRUE	TRUE	TRUE
ENSG00000162438	1	15764935	15775737	CTRC	0.278774	1.7991	1.63412	TRUE	TRUE	TRUE
ENSG00000167971	16	2227184	2246526	CASKIN1	0.278629	1.1658	0.982822	TRUE	TRUE	TRUE
ENSG00000105825	7	93514709	93520303	TFPI2	0.278568	0.4443	0.372258	TRUE	TRUE	TRUE
ENSG00000164258	5	52856463	52979168	NDUFS4	0.278516	1.5067	1.3353	TRUE	TRUE	TRUE
ENSG00000143653	1	246887349	246931439	SCCPDH	0.278403	1.4831	1.31607	TRUE	TRUE	TRUE
ENSG00000058799	1	54317392	54356407	YIPF1	0.278349	1.0439	0.885577	TRUE	TRUE	TRUE
ENSG00000144028	2	96940074	96971297	SNRNP200	0.278303	-0.0067046	-0.180336	TRUE	TRUE	TRUE
ENSG00000179715	12	47473386	47630443	PCED1B	0.278282	2.8981	2.70919	TRUE	TRUE	TRUE
ENSG00000162928	2	61244360	61279125	PEX13	0.277878	0.15521	-0.0225015	TRUE	TRUE	TRUE
ENSG00000160209	21	45138975	45182188	PDXK	0.277868	0.4322	0.241913	TRUE	TRUE	TRUE
ENSG00000107282	9	72042446	72287222	APBA1	0.277771	1.1938	1.01388	TRUE	TRUE	TRUE
ENSG00000115942	2	201773696	201828403	ORC2	0.277517	0.9415	0.783443	TRUE	TRUE	TRUE
ENSG00000137124	9	38392661	38398658	ALDH1B1	0.277484	0.56455	0.391853	TRUE	TRUE	TRUE
ENSG00000171444	5	112357796	112824527	MCC	0.277464	0.56218	0.374076	TRUE	TRUE	TRUE
ENSG00000099910	22	20783528	20850170	KLHL22	0.276998	1.9204	1.75002	TRUE	TRUE	TRUE
ENSG00000059145	16	1413206	1464752	UNKL	0.276977	1.2538	1.09068	TRUE	TRUE	TRUE
ENSG00000167460	19	16177831	16213813	TPM4	0.276967	-0.26171	-0.439891	TRUE	TRUE	TRUE
ENSG00000154118	16	87635441	87731762	JPH3	0.276943	1.5576	1.3663	TRUE	TRUE	TRUE
ENSG00000198535	15	62359176	62363116	C2CD4A	0.276575	-0.36919	-0.51933	TRUE	TRUE	TRUE
ENSG00000140030	14	88471468	88478419	GPR65	0.276474	1.6592	1.5226	TRUE	TRUE	TRUE
ENSG00000110436	11	35272753	35441610	SLC1A2	0.276451	1.5519	1.36291	TRUE	TRUE	TRUE
ENSG00000198732	14	70320848	70499083	SMOC1	0.27633	-0.039803	-0.227828	TRUE	TRUE	TRUE
ENSG00000204301	6	32162620	32191844	NOTCH4	0.276322	0.90481	0.722053	FALSE	FALSE	FALSE
ENSG00000101188	20	61340189	61394123	NTSR1	0.276314	1.1224	0.953073	TRUE	TRUE	TRUE
ENSG00000177105	11	3848208	3862213	RHOG	0.276311	-1.0686	-1.22655	TRUE	TRUE	TRUE
ENSG00000143933	2	47387221	47403740	CALM2	0.276251	1.2405	1.07849	TRUE	TRUE	TRUE
ENSG00000166292	17	53796988	53809482	TMEM100	0.276207	-0.0772	-0.201497	TRUE	TRUE	TRUE
ENSG00000204291	9	101705461	101833069	COL15A1	0.276169	0.4153	0.231858	TRUE	TRUE	TRUE
ENSG00000261652	15	55700746	55710962	C15orf65	0.276126	0.2005	0.0600244	TRUE	TRUE	TRUE
ENSG00000126261	19	34919257	34960853	UBA2	0.275871	0.53485	0.379129	TRUE	TRUE	TRUE
ENSG00000196588	22	40806285	41032706	MKL1	0.275767	1.5629	1.40385	TRUE	TRUE	TRUE
ENSG00000137166	6	41514164	41570122	FOXP4	0.275746	1.0659	0.892563	TRUE	TRUE	TRUE
ENSG00000066117	12	50478755	50494495	SMARCD1	0.275694	1.9138	1.76471	TRUE	TRUE	TRUE
ENSG00000133619	7	149411872	149431664	KRBA1	0.275577	1.979	1.84041	TRUE	TRUE	TRUE
ENSG00000111087	12	57853918	57866045	GLI1	0.275521	0.26523	0.136384	TRUE	TRUE	TRUE
ENSG00000185043	15	90773207	90777279	CIB1	0.275445	1.2909	1.17302	TRUE	TRUE	TRUE
ENSG00000150540	2	138721590	138773930	HNMT	0.275403	-0.72731	-0.868518	TRUE	TRUE	TRUE
ENSG00000176049	5	146967990	147162338	JAKMIP2	0.275163	0.48329	0.318122	TRUE	TRUE	TRUE
ENSG00000074047	2	121493199	121750229	GLI2	0.275018	1.4977	1.31371	TRUE	TRUE	TRUE
ENSG00000126583	19	54382444	54410906	PRKCG	0.274948	0.19518	0.0245413	TRUE	TRUE	TRUE
ENSG00000070182	14	65213002	65346601	SPTB	0.274692	0.47443	0.298048	TRUE	TRUE	TRUE
ENSG00000169403	1	28473677	28520447	PTAFR	0.274614	-0.22784	-0.411979	TRUE	TRUE	TRUE
ENSG00000173612	6	117113248	117150200	GPRC6A	0.274568	1.8997	1.73516	TRUE	TRUE	TRUE
ENSG00000126003	20	30780306	30795594	PLAGL2	0.274541	0.18717	0.0216469	TRUE	TRUE	TRUE
ENSG00000145934	5	166711804	167691162	TENM2	0.273854	2.1732	2.0271	TRUE	TRUE	TRUE
ENSG00000135587	6	109761966	109765122	SMPD2	0.273653	1.433	1.27866	TRUE	TRUE	TRUE
ENSG00000255833	5	134779908	134788089	TIFAB	0.273622	0.39121	0.234845	TRUE	TRUE	TRUE
ENSG00000128422	17	39775689	39781094	KRT17	0.27353	1.3122	1.16345	TRUE	TRUE	TRUE
ENSG00000157216	1	54691105	54879152	SSBP3	0.273424	-0.085665	-0.27804	TRUE	TRUE	TRUE
ENSG00000189334	1	153586731	153589462	S100A14	0.273347	-0.32068	-0.399155	TRUE	TRUE	TRUE
ENSG00000077044	2	234263153	234380750	DGKD	0.273253	-0.2499	-0.423785	TRUE	TRUE	TRUE
ENSG00000141738	17	37894180	37903544	GRB7	0.273236	1.191	1.06325	TRUE	TRUE	TRUE
ENSG00000187790	14	45605143	45670093	FANCM	0.273235	0.1776	0.0289399	TRUE	TRUE	TRUE
ENSG00000204469	6	31588497	31605548	PRRC2A	0.273116	1.347	1.16987	FALSE	FALSE	FALSE
ENSG00000221909	7	99143931	99156159	FAM200A	0.272892	1.9398	1.82574	TRUE	TRUE	TRUE
ENSG00000142173	21	47518011	47552763	COL6A2	0.272873	0.46986	0.293003	TRUE	TRUE	TRUE
ENSG00000088782	20	138111	139804	DEFB127	0.272815	0.96132	0.895037	TRUE	TRUE	TRUE
ENSG00000196188	1	206317459	206332104	CTSE	0.272723	0.5505	0.434941	TRUE	TRUE	TRUE
ENSG00000103490	16	31212806	31214771	PYCARD	0.272607	0.29234	0.224317	TRUE	TRUE	TRUE
ENSG00000111783	12	106976685	107156581	RFX4	0.272494	2.1128	1.9439	TRUE	TRUE	TRUE
ENSG00000163041	1	226249552	226259702	H3F3A	0.272355	1.2491	1.08034	TRUE	TRUE	TRUE
ENSG00000173809	19	33210659	33320483	TDRD12	0.272272	1.5721	1.40465	TRUE	TRUE	TRUE
ENSG00000103245	16	779753	791329	NARFL	0.27224	0.38331	0.223798	TRUE	TRUE	TRUE
ENSG00000176396	19	40028890	40030870	EID2	0.272161	0.8253	0.69015	TRUE	TRUE	TRUE
ENSG00000183778	21	40928369	41045064	B3GALT5	0.27195	0.56925	0.381554	TRUE	TRUE	TRUE
ENSG00000174996	11	66024765	66035331	KLC2	0.271892	1.0251	0.876699	TRUE	TRUE	TRUE
ENSG00000184730	16	28505970	28510291	APOBR	0.271887	2.5045	2.39141	TRUE	TRUE	TRUE
ENSG00000163528	3	14153580	14166370	CHCHD4	0.271806	-0.064677	-0.220645	TRUE	TRUE	TRUE
ENSG00000109685	4	1873151	1983934	WHSC1	0.2716	0.28367	0.116897	TRUE	TRUE	TRUE
ENSG00000127528	19	16435628	16438685	KLF2	0.271553	-0.0028597	-0.154112	TRUE	TRUE	TRUE
ENSG00000184922	17	43298811	43324687	FMNL1	0.271501	1.2174	1.05453	TRUE	TRUE	TRUE
ENSG00000183696	7	48128225	48148330	UPP1	0.271442	1.2285	1.05619	TRUE	TRUE	TRUE
ENSG00000189143	7	73213872	73247014	CLDN4	0.271367	0.23653	0.10185	TRUE	TRUE	TRUE
ENSG00000154473	10	124913793	124924886	BUB3	0.271358	2.121	2.02097	TRUE	TRUE	TRUE
ENSG00000152049	2	223916532	224063117	KCNE4	0.271344	1.2491	1.07166	TRUE	TRUE	TRUE
ENSG00000122965	12	114254543	114404176	RBM19	0.271148	0.081894	-0.092532	TRUE	TRUE	TRUE
ENSG00000087086	19	49468558	49470135	FTL	0.271108	0.21407	0.0995436	TRUE	TRUE	TRUE
ENSG00000165458	11	71934745	71950149	INPPL1	0.271092	-0.20441	-0.350017	TRUE	TRUE	TRUE
ENSG00000171703	20	62681189	62703700	TCEA2	0.271054	1.2482	1.06652	TRUE	TRUE	TRUE
ENSG00000136695	2	113816215	113822959	IL36RN	0.271021	0.80974	0.697603	TRUE	TRUE	TRUE
ENSG00000050555	9	133884469	133969860	LAMC3	0.270858	-0.039845	-0.233155	TRUE	TRUE	TRUE
ENSG00000112576	6	41902671	42018095	CCND3	0.270776	0.1653	-0.0232026	TRUE	TRUE	TRUE
ENSG00000131791	1	146626685	146644129	PRKAB2	0.270757	1.0058	0.85308	TRUE	TRUE	TRUE
ENSG00000124491	6	6144318	6321246	F13A1	0.270643	-0.87996	-1.07171	TRUE	TRUE	TRUE
ENSG00000137171	6	43008515	43042837	KLC4	0.270635	0.15315	0.0159188	TRUE	TRUE	TRUE
ENSG00000133105	13	32313674	32377009	RXFP2	0.27063	0.35357	0.183863	TRUE	TRUE	TRUE
ENSG00000105427	19	42891171	42894439	CNFN	0.270293	1.6804	1.58204	TRUE	TRUE	TRUE
ENSG00000146072	6	47199268	47277641	TNFRSF21	0.270215	1.6606	1.47402	TRUE	TRUE	TRUE
ENSG00000106829	9	82186688	82341658	TLE4	0.270213	0.11194	-0.0521809	TRUE	TRUE	TRUE
ENSG00000178199	6	149768794	149806197	ZC3H12D	0.270172	-0.48447	-0.642996	TRUE	TRUE	TRUE
ENSG00000138796	4	108910870	108956331	HADH	0.270131	0.51297	0.385121	TRUE	TRUE	TRUE
ENSG00000132589	17	27206353	27224697	FLOT2	0.270044	-0.40978	-0.560715	TRUE	TRUE	TRUE
ENSG00000214021	3	9849770	9896822	TTLL3	0.27	1.5683	1.41116	TRUE	TRUE	TRUE
ENSG00000119915	10	103986085	103989346	ELOVL3	0.269979	1.3802	1.24575	TRUE	TRUE	TRUE
ENSG00000105707	19	35531410	35557475	HPN	0.269932	-0.86331	-1.01914	TRUE	TRUE	TRUE
ENSG00000160111	19	17003758	17137625	CPAMD8	0.269875	-0.89659	-1.09169	TRUE	TRUE	TRUE
ENSG00000178732	3	194115550	194119995	GP5	0.269689	1.3331	1.25274	TRUE	TRUE	TRUE
ENSG00000151694	2	9628615	9695921	ADAM17	0.269687	-0.17242	-0.33988	TRUE	TRUE	TRUE
ENSG00000129315	12	49082247	49110681	CCNT1	0.269678	1.9742	1.81221	TRUE	TRUE	TRUE
ENSG00000095713	10	99624757	99790585	CRTAC1	0.26966	0.74509	0.556005	TRUE	TRUE	TRUE
ENSG00000188026	12	123955925	124018265	RILPL1	0.269508	0.14318	-0.0290345	TRUE	TRUE	TRUE
ENSG00000065989	19	10527449	10580305	PDE4A	0.269432	-1.0386	-1.20322	TRUE	TRUE	TRUE
ENSG00000113966	3	97483365	97519953	ARL6	0.269202	0.74244	0.588021	TRUE	TRUE	TRUE
ENSG00000112659	6	43149913	43192325	CUL9	0.26917	2.4702	2.33208	TRUE	TRUE	TRUE
ENSG00000151729	4	186064395	186071536	SLC25A4	0.26899	-0.75315	-0.906584	TRUE	TRUE	TRUE
ENSG00000173145	10	96075004	96122716	NOC3L	0.268837	-0.705	-0.863352	TRUE	TRUE	TRUE
ENSG00000100003	22	30792846	30821305	SEC14L2	0.268638	1.001	0.838351	TRUE	TRUE	TRUE
ENSG00000138593	15	49280673	49338760	SECISBP2L	0.268443	0.97605	0.811339	TRUE	TRUE	TRUE
ENSG00000242550	18	61564408	61603345	SERPINB10	0.268397	2.166	2.02823	TRUE	TRUE	TRUE
ENSG00000111880	6	89319985	89673348	RNGTT	0.268354	-0.11599	-0.280691	TRUE	TRUE	TRUE
ENSG00000100450	14	25075686	25078905	GZMH	0.268347	1.2717	1.14778	TRUE	TRUE	TRUE
ENSG00000112799	6	6588341	6655216	LY86	0.26828	-0.33989	-0.528524	TRUE	TRUE	TRUE
ENSG00000136802	9	131644391	131680318	LRRC8A	0.268249	1.1942	1.04468	TRUE	TRUE	TRUE
ENSG00000012048	17	41196312	41277500	BRCA1	0.268081	1.2924	1.14321	TRUE	TRUE	TRUE
ENSG00000185219	3	44481262	44519162	ZNF445	0.268064	1.4241	1.25072	TRUE	TRUE	TRUE
ENSG00000140534	15	90118713	90174287	TICRR	0.268038	-0.070576	-0.230521	TRUE	TRUE	TRUE
ENSG00000071051	2	106361354	106510730	NCK2	0.26803	2.3099	2.12825	TRUE	TRUE	TRUE
ENSG00000088247	19	6413359	6424805	KHSRP	0.267998	0.26607	0.15216	TRUE	TRUE	TRUE
ENSG00000149218	11	94822974	94865809	ENDOD1	0.26787	2.6649	2.49136	TRUE	TRUE	TRUE
ENSG00000119986	10	99437181	99447080	AVPI1	0.267822	0.23044	0.0810586	TRUE	TRUE	TRUE
ENSG00000149485	11	61567099	61596790	FADS1	0.267588	1.6833	1.54305	TRUE	TRUE	TRUE
ENSG00000237649	6	33359313	33377701	KIFC1	0.267572	-0.66843	-0.830488	FALSE	FALSE	FALSE
ENSG00000151715	11	129685714	129729898	TMEM45B	0.267559	0.80248	0.631892	TRUE	TRUE	TRUE
ENSG00000083093	16	23614488	23652631	PALB2	0.267534	2.1753	2.05268	TRUE	TRUE	TRUE
ENSG00000206013	11	298200	299526	IFITM5	0.267347	1.09	0.927288	TRUE	TRUE	TRUE
ENSG00000123143	19	14543865	14582679	PKN1	0.267212	0.60425	0.418628	TRUE	TRUE	TRUE
ENSG00000162104	16	4003388	4166186	ADCY9	0.267176	2.1861	1.99582	TRUE	TRUE	TRUE
ENSG00000119899	6	74303102	74363878	SLC17A5	0.267086	0.0613	-0.0764307	TRUE	TRUE	TRUE
ENSG00000241685	7	98923521	98985787	ARPC1A	0.267077	1.4278	1.28226	TRUE	TRUE	TRUE
ENSG00000182263	2	164449906	164592522	FIGN	0.266967	1.0345	0.853744	TRUE	TRUE	TRUE
ENSG00000198642	9	21329670	21335379	KLHL9	0.266841	0.67316	0.588501	TRUE	TRUE	TRUE
ENSG00000142538	19	49925671	49926698	PTH2	0.266804	0.088242	0.0568532	TRUE	TRUE	TRUE
ENSG00000149043	11	1848709	1858751	SYT8	0.266722	0.31459	0.132728	TRUE	TRUE	TRUE
ENSG00000146242	6	83072923	83080545	TPBG	0.266576	0.91706	0.782867	TRUE	TRUE	TRUE
ENSG00000178078	19	4324040	4342783	STAP2	0.266374	1.1156	0.959819	TRUE	TRUE	TRUE
ENSG00000118514	6	135238528	135271260	ALDH8A1	0.26635	0.11046	-0.0411585	TRUE	TRUE	TRUE
ENSG00000018236	12	41086244	41466220	CNTN1	0.266306	0.047869	-0.139454	TRUE	TRUE	TRUE
ENSG00000119596	14	75230069	75322244	YLPM1	0.266252	-0.22858	-0.393147	TRUE	TRUE	TRUE
ENSG00000161847	19	10426888	10444316	RAVER1	0.265928	1.7908	1.64255	TRUE	TRUE	TRUE
ENSG00000221978	1	1321091	1334708	CCNL2	0.265562	-0.16381	-0.328609	TRUE	TRUE	TRUE
ENSG00000115252	2	183004763	183387919	PDE1A	0.265546	0.27695	0.0875364	TRUE	TRUE	TRUE
ENSG00000182585	4	75174190	75181024	EPGN	0.265538	1.8144	1.75237	TRUE	TRUE	TRUE
ENSG00000188315	3	49306035	49315342	C3orf62	0.265485	2.1211	1.99351	TRUE	TRUE	TRUE
ENSG00000007372	11	31806340	31839509	PAX6	0.265441	1.1399	0.974109	TRUE	TRUE	TRUE
ENSG00000197134	19	22235254	22274282	ZNF257	0.265428	1.012	0.871483	TRUE	TRUE	TRUE
ENSG00000079112	8	95139399	95229531	CDH17	0.265381	1.6929	1.50418	TRUE	TRUE	TRUE
ENSG00000143772	1	226819391	226927024	ITPKB	0.265135	0.43813	0.258638	TRUE	TRUE	TRUE
ENSG00000160741	1	153920145	153931101	CRTC2	0.265002	2.1595	2.01481	TRUE	TRUE	TRUE
ENSG00000187144	1	16713612	16763919	SPATA21	0.264862	0.071336	-0.112406	TRUE	TRUE	TRUE
ENSG00000086848	11	111652919	111742305	ALG9	0.264777	2.3935	2.23292	TRUE	TRUE	TRUE
ENSG00000132911	5	151771093	151812929	NMUR2	0.264659	1.8827	1.74655	TRUE	TRUE	TRUE
ENSG00000155366	1	113243728	113250056	RHOC	0.26463	-0.49257	-0.642379	TRUE	TRUE	TRUE
ENSG00000089053	12	121746048	121837699	ANAPC5	0.264442	-0.39446	-0.564446	TRUE	TRUE	TRUE
ENSG00000179142	8	143991975	143999259	CYP11B2	0.264401	1.1711	1.02736	TRUE	TRUE	TRUE
ENSG00000180383	20	30053309	30064560	DEFB124	0.264225	1.4568	1.30411	TRUE	TRUE	TRUE
ENSG00000160185	21	43824008	43867791	UBASH3A	0.264013	0.3585	0.195906	TRUE	TRUE	TRUE
ENSG00000139874	14	38677204	38682272	SSTR1	0.26396	2.8142	2.66593	TRUE	TRUE	TRUE
ENSG00000240505	17	16832849	16875432	TNFRSF13B	0.263805	0.58288	0.409966	TRUE	TRUE	TRUE
ENSG00000123095	12	26272959	26278060	BHLHE41	0.263796	0.85948	0.700219	TRUE	TRUE	TRUE
ENSG00000007264	19	3777971	3802127	MATK	0.263766	0.25053	0.0683823	TRUE	TRUE	TRUE
ENSG00000162367	1	47681962	47697892	TAL1	0.263691	0.92309	0.76862	TRUE	TRUE	TRUE
ENSG00000108219	10	82213922	82292879	TSPAN14	0.263473	1.2634	1.08852	TRUE	TRUE	TRUE
ENSG00000170075	1	202091986	202102720	GPR37L1	0.263466	1.3405	1.17654	TRUE	TRUE	TRUE
ENSG00000139631	12	53551447	53575135	CSAD	0.263337	1.6011	1.46215	TRUE	TRUE	TRUE
ENSG00000100519	14	53173890	53195305	PSMC6	0.263169	-0.1683	-0.337104	TRUE	TRUE	TRUE
ENSG00000143632	1	229566992	229569845	ACTA1	0.263113	1.3846	1.28513	TRUE	TRUE	TRUE
ENSG00000118193	1	200520628	200589862	KIF14	0.263009	0.64122	0.477741	TRUE	TRUE	TRUE
ENSG00000143842	1	204042243	204096863	SOX13	0.262903	0.54006	0.339472	TRUE	TRUE	TRUE
ENSG00000213341	10	101948055	101989376	CHUK	0.262832	-0.14027	-0.28695	TRUE	TRUE	TRUE
ENSG00000166797	15	64364758	64386217	FAM96A	0.262779	2.8202	2.67811	TRUE	TRUE	TRUE
ENSG00000164904	5	125877533	125931110	ALDH7A1	0.262749	0.30264	0.120841	TRUE	TRUE	TRUE
ENSG00000081307	3	132373290	132396941	UBA5	0.262558	2.132	1.98363	TRUE	TRUE	TRUE
ENSG00000126464	19	50094900	50129696	PRR12	0.262034	0.79275	0.636697	TRUE	TRUE	TRUE
ENSG00000188778	8	37820516	37824483	ADRB3	0.261589	0.87399	0.80288	TRUE	TRUE	TRUE
ENSG00000064547	19	19734477	19739739	LPAR2	0.26151	0.66769	0.529129	TRUE	TRUE	TRUE
ENSG00000133454	22	26138111	26427007	MYO18B	0.261276	1.4192	1.23085	TRUE	TRUE	TRUE
ENSG00000116031	2	71057347	71062952	CD207	0.261041	1.3722	1.2374	TRUE	TRUE	TRUE
ENSG00000120868	12	99038919	99129204	APAF1	0.260995	1.206	1.04613	TRUE	TRUE	TRUE
ENSG00000147421	8	28747911	28922281	HMBOX1	0.260878	0.80544	0.63361	TRUE	TRUE	TRUE
ENSG00000189050	17	58029601	58042122	RNFT1	0.260872	1.8841	1.74287	TRUE	TRUE	TRUE
ENSG00000213619	11	47586888	47606114	NDUFS3	0.260686	0.94053	0.818741	TRUE	TRUE	TRUE
ENSG00000140463	15	72978527	73030817	BBS4	0.260631	0.60836	0.440247	TRUE	TRUE	TRUE
ENSG00000167261	16	68021297	68034489	DPEP2	0.260624	0.68044	0.545964	TRUE	TRUE	TRUE
ENSG00000179094	17	8043790	8059824	PER1	0.260457	0.83723	0.672623	TRUE	TRUE	TRUE
ENSG00000196712	17	29421945	29709134	NF1	0.260407	-0.42391	-0.582405	TRUE	TRUE	TRUE
ENSG00000177519	2	154333852	154335322	RPRM	0.260403	0.52199	0.404212	TRUE	TRUE	TRUE
ENSG00000100284	22	35695268	35743985	TOM1	0.2602	-0.15991	-0.332464	TRUE	TRUE	TRUE
ENSG00000197724	9	96338689	96441869	PHF2	0.260133	0.27725	0.105697	TRUE	TRUE	TRUE
ENSG00000177200	16	53088945	53363062	CHD9	0.260098	1.4441	1.26708	TRUE	TRUE	TRUE
ENSG00000146535	7	2767746	2883958	GNA12	0.260059	2.2791	2.11286	TRUE	TRUE	TRUE
ENSG00000145362	4	113739265	114304896	ANK2	0.259545	0.24378	0.0666863	TRUE	TRUE	TRUE
ENSG00000073111	3	127317066	127341276	MCM2	0.259514	-1.5306	-1.71654	TRUE	TRUE	TRUE
ENSG00000138778	4	104026963	104119566	CENPE	0.259475	0.40419	0.252819	TRUE	TRUE	TRUE
ENSG00000107984	10	54074056	54077802	DKK1	0.259465	1.5002	1.36594	TRUE	TRUE	TRUE
ENSG00000163710	3	142534764	142608045	PCOLCE2	0.259128	1.3313	1.14829	TRUE	TRUE	TRUE
ENSG00000176597	3	182971032	183016292	B3GNT5	0.259077	1.3356	1.23688	TRUE	TRUE	TRUE
ENSG00000175063	20	44441215	44445596	UBE2C	0.258948	-0.079415	-0.222503	TRUE	TRUE	TRUE
ENSG00000257103	19	34663409	34720420	LSM14A	0.258933	0.64056	0.473915	TRUE	TRUE	TRUE
ENSG00000141380	18	23596578	23671181	SS18	0.25889	0.76309	0.629462	TRUE	TRUE	TRUE
ENSG00000126549	4	70861647	70868287	STATH	0.258853	0.12132	-0.0405333	TRUE	TRUE	TRUE
ENSG00000118971	12	4382938	4414516	CCND2	0.258845	-0.13942	-0.328246	TRUE	TRUE	TRUE
ENSG00000105612	19	12986025	12992282	DNASE2	0.25868	0.87735	0.762325	TRUE	TRUE	TRUE
ENSG00000078687	17	76000249	76104916	TNRC6C	0.258657	1.2796	1.12666	TRUE	TRUE	TRUE
ENSG00000154144	11	124492732	124505287	TBRG1	0.258571	2.2229	2.03991	TRUE	TRUE	TRUE
ENSG00000104369	8	75146935	75233563	JPH1	0.2585	0.92097	0.745174	TRUE	TRUE	TRUE
ENSG00000156261	21	30428126	30446118	CCT8	0.258382	0.35333	0.174089	TRUE	TRUE	TRUE
ENSG00000134318	2	11319887	11488456	ROCK2	0.258282	0.30836	0.144938	TRUE	TRUE	TRUE
ENSG00000130775	1	28199055	28213196	THEMIS2	0.257942	1.6797	1.52715	TRUE	TRUE	TRUE
ENSG00000100288	22	51017378	51039884	CHKB	0.257703	-0.23035	-0.395261	TRUE	TRUE	TRUE
ENSG00000099246	10	27793197	27831143	RAB18	0.257661	1.9594	1.79141	TRUE	TRUE	TRUE
ENSG00000134398	16	23701647	23724821	ERN2	0.257505	2.1095	1.93007	TRUE	TRUE	TRUE
ENSG00000108433	17	45000483	45105003	GOSR2	0.257387	0.87259	0.695965	TRUE	TRUE	TRUE
ENSG00000150275	10	55562531	57387702	PCDH15	0.25735	1.1617	0.998447	TRUE	TRUE	TRUE
ENSG00000111077	12	53440753	53458156	TENC1	0.25727	0.26222	0.0914406	TRUE	TRUE	TRUE
ENSG00000149922	16	30097114	30103208	TBX6	0.25724	0.81367	0.631517	TRUE	TRUE	TRUE
ENSG00000138640	4	89647106	90032549	FAM13A	0.257212	1.3273	1.13628	TRUE	TRUE	TRUE
ENSG00000153786	16	85007787	85045141	ZDHHC7	0.257151	0.90639	0.740031	TRUE	TRUE	TRUE
ENSG00000123178	13	50486842	50510626	SPRYD7	0.257116	0.68955	0.552727	TRUE	TRUE	TRUE
ENSG00000174306	20	39807088	39946312	ZHX3	0.257097	1.5485	1.379	TRUE	TRUE	TRUE
ENSG00000110911	12	51373184	51422349	SLC11A2	0.257016	0.19942	0.0445833	TRUE	TRUE	TRUE
ENSG00000182809	14	105939299	105946499	CRIP2	0.256925	-0.14795	-0.291011	TRUE	TRUE	TRUE
ENSG00000132429	6	105606155	105627870	POPDC3	0.256734	0.42783	0.310287	TRUE	TRUE	TRUE
ENSG00000100227	22	42979727	43010968	POLDIP3	0.256607	-0.15494	-0.322535	TRUE	TRUE	TRUE
ENSG00000251247	19	37341263	37403931	ZNF345	0.256582	-0.11067	-0.264943	TRUE	TRUE	TRUE
ENSG00000204262	2	189896622	190044605	COL5A2	0.25656	1.0942	0.939164	TRUE	TRUE	TRUE
ENSG00000197965	1	167690429	167761156	MPZL1	0.256533	-0.075366	-0.253845	TRUE	TRUE	TRUE
ENSG00000003147	7	8152814	8302317	ICA1	0.256464	0.89511	0.707534	TRUE	TRUE	TRUE
ENSG00000176681	17	44370099	44415160	LRRC37A	0.256372	1.3463	1.28838	TRUE	TRUE	TRUE
ENSG00000006715	7	38762563	38971994	VPS41	0.25637	-0.020237	-0.197682	TRUE	TRUE	TRUE
ENSG00000154146	11	124609742	124617106	NRGN	0.256265	0.12865	-0.00652284	TRUE	TRUE	TRUE
ENSG00000039560	5	34656342	34832732	RAI14	0.256062	0.26076	0.0664165	TRUE	TRUE	TRUE
ENSG00000186862	10	102767440	102790890	PDZD7	0.256034	0.62181	0.42813	TRUE	TRUE	TRUE
ENSG00000140931	16	66637777	66647795	CMTM3	0.25592	0.93023	0.80176	TRUE	TRUE	TRUE
ENSG00000197119	14	100757448	100772884	SLC25A29	0.255892	1.4444	1.26924	TRUE	TRUE	TRUE
ENSG00000135218	7	79998891	80308593	CD36	0.255759	0.8113	0.621238	TRUE	TRUE	TRUE
ENSG00000141570	17	77765931	77775482	CBX8	0.255707	2.6718	2.49994	TRUE	TRUE	TRUE
ENSG00000063854	16	1845621	1877195	HAGH	0.255519	0.024437	-0.123505	TRUE	TRUE	TRUE
ENSG00000090661	19	8271620	8327305	CERS4	0.25547	-0.33645	-0.524428	TRUE	TRUE	TRUE
ENSG00000115084	2	114462588	114514400	SLC35F5	0.255377	2.8178	2.64888	TRUE	TRUE	TRUE
ENSG00000087085	7	100487615	100494594	ACHE	0.255313	3.1525	2.99192	TRUE	TRUE	TRUE
ENSG00000107738	10	73507316	73533255	C10orf54	0.25515	1.9269	1.74216	TRUE	TRUE	TRUE
ENSG00000080986	18	2571510	2616634	NDC80	0.255122	1.2525	1.08601	TRUE	TRUE	TRUE
ENSG00000229809	16	30580667	30584055	ZNF688	0.255044	1.1644	1.08832	TRUE	TRUE	TRUE
ENSG00000168310	4	185308867	185395734	IRF2	0.254961	-1.1035	-1.30544	TRUE	TRUE	TRUE
ENSG00000166913	20	43514317	43537173	YWHAB	0.254938	0.055063	-0.0958388	TRUE	TRUE	TRUE
ENSG00000124116	20	44376583	44420571	WFDC3	0.2549	-0.90234	-1.06405	TRUE	TRUE	TRUE
ENSG00000162944	2	198432948	198540769	RFTN2	0.254845	1.8389	1.6605	TRUE	TRUE	TRUE
ENSG00000095794	10	35415719	35501886	CREM	0.254842	0.13279	-0.0193631	TRUE	TRUE	TRUE
ENSG00000167771	11	63678693	63684316	RCOR2	0.254792	1.6029	1.45751	TRUE	TRUE	TRUE
ENSG00000018189	4	71569921	71673032	RUFY3	0.254597	-0.20718	-0.33243	TRUE	TRUE	TRUE
ENSG00000157184	1	53662101	53679869	CPT2	0.254575	0.79827	0.643786	TRUE	TRUE	TRUE
ENSG00000138100	2	27505260	27530307	TRIM54	0.254548	1.223	1.06987	TRUE	TRUE	TRUE
ENSG00000080189	20	44978167	44993043	SLC35C2	0.254497	1.0714	0.915152	TRUE	TRUE	TRUE
ENSG00000117758	1	28099694	28150963	STX12	0.254366	-0.12461	-0.233178	TRUE	TRUE	TRUE
ENSG00000177602	17	3627211	3630067	GSG2	0.254354	1.5329	1.41483	TRUE	TRUE	TRUE
ENSG00000110719	11	67806483	67818362	TCIRG1	0.254182	1.2591	1.08358	TRUE	TRUE	TRUE
ENSG00000138758	4	77870856	77961537	SEPT11	0.254109	0.97663	0.810364	TRUE	TRUE	TRUE
ENSG00000105696	19	18718240	18731849	TMEM59L	0.254053	0.25313	0.0920106	TRUE	TRUE	TRUE
ENSG00000163466	2	219081817	219119079	ARPC2	0.25402	1.1588	0.990538	TRUE	TRUE	TRUE
ENSG00000095139	11	118443105	118473748	ARCN1	0.253923	1.3199	1.19897	TRUE	TRUE	TRUE
ENSG00000169313	3	151055168	151102600	P2RY12	0.253832	0.34054	0.15961	TRUE	TRUE	TRUE
ENSG00000164136	4	142557752	142655140	IL15	0.253677	0.18209	-3.82467e-05	TRUE	TRUE	TRUE
ENSG00000186895	11	69624992	69633792	FGF3	0.253391	0.94244	0.803255	TRUE	TRUE	TRUE
ENSG00000111237	12	110928902	110939922	VPS29	0.253375	-1.6317	-1.75145	TRUE	TRUE	TRUE
ENSG00000136718	2	131099798	131105383	IMP4	0.253247	2.0287	1.873	TRUE	TRUE	TRUE
ENSG00000135250	7	104751151	105039755	SRPK2	0.253089	2.9143	2.73361	TRUE	TRUE	TRUE
ENSG00000108813	17	48046334	48052321	DLX4	0.253017	-0.32369	-0.444254	TRUE	TRUE	TRUE
ENSG00000135632	2	73441350	73454365	SMYD5	0.252935	1.815	1.64687	TRUE	TRUE	TRUE
ENSG00000272636	17	5810	31427	DOC2B	0.252923	2.3504	2.1969	TRUE	TRUE	TRUE
ENSG00000103363	16	2821415	2827298	TCEB2	0.252918	-0.60992	-0.716611	TRUE	TRUE	TRUE
ENSG00000115107	2	119981384	120023228	STEAP3	0.252869	0.86791	0.691748	TRUE	TRUE	TRUE
ENSG00000119979	10	120863598	120897496	FAM45A	0.252822	1.645	1.50012	TRUE	TRUE	TRUE
ENSG00000179981	18	72922710	73001905	TSHZ1	0.252405	1.1407	0.966842	TRUE	TRUE	TRUE
ENSG00000092096	14	23815515	23822121	SLC22A17	0.252383	-0.86216	-1.02154	TRUE	TRUE	TRUE
ENSG00000106078	7	51083909	51384515	COBL	0.252234	-0.71937	-0.90538	TRUE	TRUE	TRUE
ENSG00000138834	16	1756184	1820318	MAPK8IP3	0.252013	-0.018819	-0.187347	TRUE	TRUE	TRUE
ENSG00000144959	3	172348039	172429008	NCEH1	0.252009	-0.060475	-0.256682	TRUE	TRUE	TRUE
ENSG00000105146	19	57742377	57746916	AURKC	0.251987	-1.4595	-1.57899	TRUE	TRUE	TRUE
ENSG00000256294	19	44616334	44637027	ZNF225	0.251976	2.3672	2.24977	TRUE	TRUE	TRUE
ENSG00000175344	15	32322691	32464722	CHRNA7	0.251932	0.51836	0.330019	TRUE	TRUE	TRUE
ENSG00000175866	17	79008948	79091232	BAIAP2	0.251766	1.8612	1.67735	TRUE	TRUE	TRUE
ENSG00000106459	7	129251555	129396922	NRF1	0.251569	0.31101	0.13919	TRUE	TRUE	TRUE
ENSG00000113532	5	100142639	100238970	ST8SIA4	0.251372	-0.39908	-0.553817	TRUE	TRUE	TRUE
ENSG00000079841	6	72596406	73112845	RIMS1	0.250936	0.3013	0.114991	TRUE	TRUE	TRUE
ENSG00000090971	19	55996371	55998935	NAT14	0.250922	1.8732	1.71355	TRUE	TRUE	TRUE
ENSG00000197885	3	23933151	23988082	NKIRAS1	0.250827	0.080852	-0.0864964	TRUE	TRUE	TRUE
ENSG00000010438	9	33750515	33799230	PRSS3	0.25073	1.1417	0.965273	TRUE	TRUE	TRUE
ENSG00000198380	2	69546905	69614382	GFPT1	0.250673	1.2174	1.05075	TRUE	TRUE	TRUE
ENSG00000100425	22	50166931	50221160	BRD1	0.250578	1.1965	1.04156	TRUE	TRUE	TRUE
ENSG00000197114	20	62338817	62367494	ZGPAT	0.250547	0.00093894	-0.149255	TRUE	TRUE	TRUE
ENSG00000057294	12	32943679	33049774	PKP2	0.250512	1.1387	0.965276	TRUE	TRUE	TRUE
ENSG00000111602	12	56810903	56843187	TIMELESS	0.250238	0.08116	-0.0703113	TRUE	TRUE	TRUE
ENSG00000104643	8	11141925	11185646	MTMR9	0.250053	1.4905	1.31942	TRUE	TRUE	TRUE
ENSG00000116299	1	109656301	109749401	KIAA1324	0.250045	1.1685	0.984909	TRUE	TRUE	TRUE
ENSG00000175691	19	2933216	2944969	ZNF77	0.250023	1.3856	1.21262	TRUE	TRUE	TRUE
ENSG00000168765	1	110198703	110208118	GSTM4	0.249899	0.36184	0.19463	TRUE	TRUE	TRUE
ENSG00000171121	3	178957530	178984790	KCNMB3	0.249834	0.22208	0.0490051	TRUE	TRUE	TRUE
ENSG00000118231	2	208986331	208989225	CRYGD	0.249778	-0.38568	-0.528582	TRUE	TRUE	TRUE
ENSG00000141985	19	4360367	4400544	SH3GL1	0.249722	0.46435	0.288497	TRUE	TRUE	TRUE
ENSG00000164062	3	49711435	49721396	APEH	0.249491	1.8576	1.70394	TRUE	TRUE	TRUE
ENSG00000169750	17	79989500	79992080	RAC3	0.249407	-0.10807	-0.2156	TRUE	TRUE	TRUE
ENSG00000111057	12	53342655	53346685	KRT18	0.249348	0.41459	0.273695	TRUE	TRUE	TRUE
ENSG00000049249	1	7979907	8000926	TNFRSF9	0.249334	0.2925	0.157435	TRUE	TRUE	TRUE
ENSG00000095303	9	125132824	125157982	PTGS1	0.249327	0.92934	0.790576	TRUE	TRUE	TRUE
ENSG00000101445	20	37434348	37551667	PPP1R16B	0.249227	1.0612	0.873908	TRUE	TRUE	TRUE
ENSG00000116703	1	186412698	186430254	PDC	0.24918	-0.18955	-0.335336	TRUE	TRUE	TRUE
ENSG00000124615	6	39867354	39902290	MOCS1	0.249177	-0.34676	-0.519678	FALSE	FALSE	FALSE
ENSG00000116455	1	111982512	111991998	WDR77	0.248947	1.7334	1.58378	TRUE	TRUE	TRUE
ENSG00000151090	3	24158651	24536773	THRB	0.248944	-0.504	-0.68804	TRUE	TRUE	TRUE
ENSG00000164855	7	1581871	1600457	TMEM184A	0.24888	1.8399	1.68084	TRUE	TRUE	TRUE
ENSG00000119705	14	78174414	78227447	SLIRP	0.248791	0.0077167	-0.151107	TRUE	TRUE	TRUE
ENSG00000137842	15	43415477	43477344	TMEM62	0.248765	-0.41072	-0.587806	TRUE	TRUE	TRUE
ENSG00000010256	3	48636435	48648409	UQCRC1	0.248753	0.98318	0.852877	TRUE	TRUE	TRUE
ENSG00000169410	15	75759462	75871630	PTPN9	0.248699	0.57222	0.404198	TRUE	TRUE	TRUE
ENSG00000163939	3	52579368	52719933	PBRM1	0.248676	-0.082526	-0.24751	TRUE	TRUE	TRUE
ENSG00000088367	20	34679426	34820721	EPB41L1	0.248407	0.45779	0.300462	TRUE	TRUE	TRUE
ENSG00000135052	9	88641061	88715088	GOLM1	0.248336	0.31115	0.143715	TRUE	TRUE	TRUE
ENSG00000169180	16	28109300	28223241	XPO6	0.248321	1.62	1.4797	TRUE	TRUE	TRUE
ENSG00000108947	17	7608520	7614696	EFNB3	0.248022	0.6747	0.547045	TRUE	TRUE	TRUE
ENSG00000135821	1	182350839	182361341	GLUL	0.248013	0.037724	-0.119086	TRUE	TRUE	TRUE
ENSG00000197702	11	12398732	12552348	PARVA	0.247912	0.35118	0.157662	TRUE	TRUE	TRUE
ENSG00000107372	9	74966341	74980163	ZFAND5	0.24791	-0.12954	-0.28139	TRUE	TRUE	TRUE
ENSG00000092036	14	23415437	23426370	HAUS4	0.247857	1.0907	0.939728	TRUE	TRUE	TRUE
ENSG00000112357	6	137143717	137235075	PEX7	0.24785	0.66524	0.498951	TRUE	TRUE	TRUE
ENSG00000214087	17	79648204	79650954	ARL16	0.247748	1.3045	1.18763	TRUE	TRUE	TRUE
ENSG00000160972	8	145703352	145727504	PPP1R16A	0.247712	1.1025	0.944585	TRUE	TRUE	TRUE
ENSG00000133612	7	150782918	150841523	AGAP3	0.247707	-0.58816	-0.771598	TRUE	TRUE	TRUE
ENSG00000087302	14	52456193	52471420	C14orf166	0.247697	1.0541	0.877187	TRUE	TRUE	TRUE
ENSG00000170348	14	75598173	75643334	TMED10	0.247687	0.67917	0.525175	TRUE	TRUE	TRUE
ENSG00000188735	12	122150658	122220907	TMEM120B	0.247603	2.8753	2.71265	TRUE	TRUE	TRUE
ENSG00000112276	6	105544697	105585049	BVES	0.247536	0.72294	0.588655	TRUE	TRUE	TRUE
ENSG00000238083	17	44588877	44633016	LRRC37A2	0.247505	0.8531	0.727076	TRUE	TRUE	TRUE
ENSG00000100485	14	50583847	50698276	SOS2	0.247492	0.24999	0.084226	TRUE	TRUE	TRUE
ENSG00000095485	10	101992055	102027437	CWF19L1	0.247456	0.41481	0.270848	TRUE	TRUE	TRUE
ENSG00000084764	2	27193480	27250064	MAPRE3	0.247408	0.61971	0.455436	TRUE	TRUE	TRUE
ENSG00000156802	8	124332090	124428590	ATAD2	0.247373	0.2739	0.0793516	TRUE	TRUE	TRUE
ENSG00000136240	7	6485584	6523873	KDELR2	0.247363	0.39913	0.218801	TRUE	TRUE	TRUE
ENSG00000105298	19	3610639	3626813	CACTIN	0.247355	1.2004	1.04818	TRUE	TRUE	TRUE
ENSG00000119401	9	119449581	119463579	TRIM32	0.247327	1.0234	0.866482	TRUE	TRUE	TRUE
ENSG00000188747	9	140317802	140328858	NOXA1	0.247167	1.7688	1.60602	TRUE	TRUE	TRUE
ENSG00000161249	19	35988122	36004560	DMKN	0.246832	1.4833	1.30589	TRUE	TRUE	TRUE
ENSG00000099204	10	116190872	116444762	ABLIM1	0.246826	0.73611	0.545026	TRUE	TRUE	TRUE
ENSG00000105851	7	106505723	106547590	PIK3CG	0.246743	0.22469	0.0490359	TRUE	TRUE	TRUE
ENSG00000163534	1	157764193	157789895	FCRL1	0.246735	0.20439	0.0576107	TRUE	TRUE	TRUE
ENSG00000179598	17	17104309	17109629	PLD6	0.246588	1.7941	1.65554	TRUE	TRUE	TRUE
ENSG00000104897	19	2236520	2248678	SF3A2	0.246475	0.90477	0.760033	TRUE	TRUE	TRUE
ENSG00000186230	19	57946697	57956853	ZNF749	0.246441	1.9437	1.76718	TRUE	TRUE	TRUE
ENSG00000094916	12	54624724	54673886	CBX5	0.246431	1.0307	0.849625	TRUE	TRUE	TRUE
ENSG00000116906	1	231376953	231413719	GNPAT	0.246057	1.9571	1.80279	TRUE	TRUE	TRUE
ENSG00000185507	11	612553	615999	IRF7	0.245771	-0.082953	-0.192842	TRUE	TRUE	TRUE
ENSG00000144893	3	150803484	151154860	MED12L	0.245759	0.71121	0.525698	TRUE	TRUE	TRUE
ENSG00000132613	16	70695107	70719969	MTSS1L	0.245521	-0.7476	-0.921282	TRUE	TRUE	TRUE
ENSG00000172009	19	2785458	2813599	THOP1	0.245379	1.4135	1.25824	TRUE	TRUE	TRUE
ENSG00000112592	6	170863390	170881958	TBP	0.245174	0.34709	0.200531	TRUE	TRUE	TRUE
ENSG00000197361	15	63889552	63894627	FBXL22	0.244813	2.0192	1.85744	TRUE	TRUE	TRUE
ENSG00000133275	19	1941188	1981337	CSNK1G2	0.244761	1.6417	1.47405	TRUE	TRUE	TRUE
ENSG00000167664	19	4292229	4302428	TMIGD2	0.244717	0.8806	0.701689	TRUE	TRUE	TRUE
ENSG00000081692	1	227918126	227923112	JMJD4	0.244578	-0.80893	-0.977634	TRUE	TRUE	TRUE
ENSG00000011590	19	36195429	36207940	ZBTB32	0.244445	2.4934	2.32912	TRUE	TRUE	TRUE
ENSG00000155511	5	152869175	153193429	GRIA1	0.244267	0.489	0.295748	TRUE	TRUE	TRUE
ENSG00000104976	19	7985201	7988135	SNAPC2	0.244205	1.4041	1.25216	TRUE	TRUE	TRUE
ENSG00000173535	8	22941868	22974950	TNFRSF10C	0.244133	0.26857	0.095397	TRUE	TRUE	TRUE
ENSG00000185359	17	79650356	79670168	HGS	0.244097	0.9547	0.807985	TRUE	TRUE	TRUE
ENSG00000162512	1	31342314	31381608	SDC3	0.244077	0.39295	0.194863	TRUE	TRUE	TRUE
ENSG00000165119	9	86582998	86595569	HNRNPK	0.244075	-0.76042	-0.907083	TRUE	TRUE	TRUE
ENSG00000170390	4	150999426	151178609	DCLK2	0.243993	1.1166	0.934018	TRUE	TRUE	TRUE
ENSG00000135638	2	73143389	73162020	EMX1	0.243926	-0.46488	-0.652609	TRUE	TRUE	TRUE
ENSG00000167383	19	44921685	44952766	ZNF229	0.243908	0.85113	0.685058	TRUE	TRUE	TRUE
ENSG00000197457	20	62271061	62284780	STMN3	0.24371	2.1762	2.01771	TRUE	TRUE	TRUE
ENSG00000152784	4	81105033	81125483	PRDM8	0.243673	0.74977	0.597624	TRUE	TRUE	TRUE
ENSG00000092208	14	39583427	39606177	GEMIN2	0.243644	0.43107	0.267436	TRUE	TRUE	TRUE
ENSG00000156970	15	40453224	40513337	BUB1B	0.243627	-0.070097	-0.234532	TRUE	TRUE	TRUE
ENSG00000112029	6	153291664	153304714	FBXO5	0.243594	1.6266	1.49317	TRUE	TRUE	TRUE
ENSG00000108651	17	30187923	30228784	UTP6	0.243484	2.4328	2.28571	TRUE	TRUE	TRUE
ENSG00000160392	19	40825443	40854434	C19orf47	0.243342	0.80834	0.639124	TRUE	TRUE	TRUE
ENSG00000167986	11	61066923	61110068	DDB1	0.243279	0.63979	0.513933	TRUE	TRUE	TRUE
ENSG00000123416	12	49521565	49525180	TUBA1B	0.243259	0.90469	0.788611	TRUE	TRUE	TRUE
ENSG00000114383	3	50357458	50365682	TUSC2	0.243209	-0.16075	-0.288247	TRUE	TRUE	TRUE
ENSG00000143469	1	210111538	210337636	SYT14	0.243045	-0.31923	-0.49214	TRUE	TRUE	TRUE
ENSG00000160323	9	136279478	136324508	ADAMTS13	0.243029	1.7152	1.53906	TRUE	TRUE	TRUE
ENSG00000174576	11	66188475	66194178	NPAS4	0.243006	0.64908	0.499021	TRUE	TRUE	TRUE
ENSG00000113296	5	79287134	79379110	THBS4	0.242856	0.42342	0.25256	TRUE	TRUE	TRUE
ENSG00000197776	14	50159823	50219870	KLHDC1	0.24285	0.38055	0.201005	TRUE	TRUE	TRUE
ENSG00000267673	19	10416103	10426691	FDX1L	0.242814	2.9319	2.77312	TRUE	TRUE	TRUE
ENSG00000178860	8	72753784	72756703	MSC	0.242744	0.21447	0.067551	TRUE	TRUE	TRUE
ENSG00000169683	17	79981178	79989027	LRRC45	0.242293	-0.26208	-0.429202	TRUE	TRUE	TRUE
ENSG00000144218	2	100162323	100759201	AFF3	0.242269	0.72755	0.542388	TRUE	TRUE	TRUE
ENSG00000149503	11	61891445	61920635	INCENP	0.242229	2.3131	2.16325	TRUE	TRUE	TRUE
ENSG00000196409	9	40760700	40836415	ZNF658	0.242182	0.90776	0.728532	TRUE	TRUE	TRUE
ENSG00000180138	13	37677398	37679803	CSNK1A1L	0.242128	0.32865	0.201192	TRUE	TRUE	TRUE
ENSG00000033100	7	150929575	150935908	CHPF2	0.242039	1.6325	1.50102	TRUE	TRUE	TRUE
ENSG00000106692	9	108320411	108403399	FKTN	0.241987	0.6036	0.439502	TRUE	TRUE	TRUE
ENSG00000130656	16	202686	204502	HBZ	0.241957	0.32154	0.236039	TRUE	TRUE	TRUE
ENSG00000081277	1	201252580	201302121	PKP1	0.241905	-0.2387	-0.396363	TRUE	TRUE	TRUE
ENSG00000115155	2	26680071	26781566	OTOF	0.241902	0.088406	-0.103371	TRUE	TRUE	TRUE
ENSG00000054983	14	88304164	88460009	GALC	0.241748	1.0498	0.868147	TRUE	TRUE	TRUE
ENSG00000176046	16	28548606	28550495	NUPR1	0.241742	1.0892	1.00523	TRUE	TRUE	TRUE
ENSG00000069482	11	68451247	68458643	GAL	0.241506	-0.41477	-0.561368	TRUE	TRUE	TRUE
ENSG00000183475	15	101142739	101191910	ASB7	0.241349	-0.085096	-0.268047	TRUE	TRUE	TRUE
ENSG00000104808	19	49436939	49448226	DHDH	0.241114	0.94226	0.813519	TRUE	TRUE	TRUE
ENSG00000162614	1	78354198	78409580	NEXN	0.241015	0.40751	0.249328	TRUE	TRUE	TRUE
ENSG00000186395	17	38974369	38978847	KRT10	0.240953	1.4608	1.30549	TRUE	TRUE	TRUE
ENSG00000105523	19	49104067	49118111	FAM83E	0.240921	0.13561	-0.0363337	TRUE	TRUE	TRUE
ENSG00000143369	1	150480538	150486265	ECM1	0.240896	0.6083	0.45923	TRUE	TRUE	TRUE
ENSG00000217930	16	4381550	4405608	PAM16	0.240769	0.2111	0.0509627	TRUE	TRUE	TRUE
ENSG00000197766	19	859453	863453	CFD	0.240703	1.5861	1.45301	TRUE	TRUE	TRUE
ENSG00000241839	15	65134088	65160206	PLEKHO2	0.240661	0.46162	0.303196	TRUE	TRUE	TRUE
ENSG00000117385	1	43212006	43232755	LEPRE1	0.240648	1.5034	1.33635	TRUE	TRUE	TRUE
ENSG00000026559	20	49620193	49639666	KCNG1	0.2406	1.5456	1.38845	TRUE	TRUE	TRUE
ENSG00000144824	3	111451344	111695364	PHLDB2	0.240444	0.23367	0.0438468	TRUE	TRUE	TRUE
ENSG00000162384	1	53679771	53686289	C1orf123	0.240443	0.33244	0.212098	TRUE	TRUE	TRUE
ENSG00000142178	21	44834395	44847008	SIK1	0.24029	NA	NA	FALSE	FALSE	FALSE
ENSG00000176393	1	201951500	201975275	RNPEP	0.240226	0.94805	0.780762	TRUE	TRUE	TRUE
ENSG00000162068	16	2521500	2524146	NTN3	0.240106	0.75172	0.692935	TRUE	TRUE	TRUE
ENSG00000116127	2	73612886	73837920	ALMS1	0.24002	-0.10665	-0.267609	TRUE	TRUE	TRUE
ENSG00000143466	1	206643791	206670223	IKBKE	0.239911	1.182	1.00069	TRUE	TRUE	TRUE
ENSG00000138443	2	204192942	204312446	ABI2	0.239864	0.63449	0.467384	TRUE	TRUE	TRUE
ENSG00000213020	19	53206066	53238326	ZNF611	0.239853	1.2542	1.08683	TRUE	TRUE	TRUE
ENSG00000136854	9	130374544	130457460	STXBP1	0.239837	-0.11313	-0.264207	TRUE	TRUE	TRUE
ENSG00000071462	7	73097355	73119491	WBSCR22	0.239721	1.1445	0.996977	TRUE	TRUE	TRUE
ENSG00000130024	6	170104001	170124151	PHF10	0.23967	3.6464	3.49101	TRUE	TRUE	TRUE
ENSG00000103126	16	337440	402673	AXIN1	0.239406	-0.09165	-0.271353	TRUE	TRUE	TRUE
ENSG00000082805	12	1099675	1605099	ERC1	0.239324	0.90767	0.721341	TRUE	TRUE	TRUE
ENSG00000184588	1	66258197	66840259	PDE4B	0.23927	1.1434	0.954288	TRUE	TRUE	TRUE
ENSG00000215021	12	7074490	7079988	PHB2	0.239253	1.5358	1.39786	TRUE	TRUE	TRUE
ENSG00000123374	12	56360553	56366568	CDK2	0.23922	1.1853	1.0397	TRUE	TRUE	TRUE
ENSG00000197057	4	36283244	36347378	DTHD1	0.239214	-0.00475	-0.186987	TRUE	TRUE	TRUE
ENSG00000162430	1	26126667	26144713	SEPN1	0.239178	0.93326	0.790392	TRUE	TRUE	TRUE
ENSG00000187912	19	14693896	14721969	CLEC17A	0.23917	0.8669	0.697216	TRUE	TRUE	TRUE
ENSG00000106799	9	101866320	101916474	TGFBR1	0.23911	0.30472	0.15053	TRUE	TRUE	TRUE
ENSG00000119844	2	64751465	64820139	AFTPH	0.239093	0.86694	0.707887	TRUE	TRUE	TRUE
ENSG00000155876	9	19049372	19051019	RRAGA	0.238927	0.26454	0.166555	TRUE	TRUE	TRUE
ENSG00000168883	2	85829979	85876403	USP39	0.238679	0.22177	0.0489401	TRUE	TRUE	TRUE
ENSG00000108061	10	112679301	112773425	SHOC2	0.238658	-0.25809	-0.415958	TRUE	TRUE	TRUE
ENSG00000140807	16	50582241	50670647	NKD1	0.238639	1.6599	1.49435	TRUE	TRUE	TRUE
ENSG00000086696	16	82068609	82132139	HSD17B2	0.238366	1.3641	1.19536	TRUE	TRUE	TRUE
ENSG00000132164	3	10857885	10982419	SLC6A11	0.23834	0.25163	0.0712662	TRUE	TRUE	TRUE
ENSG00000101191	20	61509090	61569304	DIDO1	0.238251	0.97096	0.80683	TRUE	TRUE	TRUE
ENSG00000070061	9	111629797	111696396	IKBKAP	0.238222	0.26921	0.102645	TRUE	TRUE	TRUE
ENSG00000181026	15	89164527	89175513	AEN	0.238075	0.76876	0.641066	TRUE	TRUE	TRUE
ENSG00000076706	11	119179241	119192231	MCAM	0.238021	1.2092	1.0084	TRUE	TRUE	TRUE
ENSG00000106608	7	43915493	43966010	URGCP	0.237873	-1.501	-1.66949	TRUE	TRUE	TRUE
ENSG00000143545	1	153954127	153958834	RAB13	0.237672	1.1353	1.00037	TRUE	TRUE	TRUE
ENSG00000166228	10	72642037	72648541	PCBD1	0.237642	1.048	0.901191	TRUE	TRUE	TRUE
ENSG00000114405	3	62304648	62321888	C3orf14	0.237621	1.5278	1.33885	TRUE	TRUE	TRUE
ENSG00000148841	10	106071894	106098162	ITPRIP	0.237324	0.28948	0.127002	TRUE	TRUE	TRUE
ENSG00000148396	9	139334549	139372141	SEC16A	0.237271	0.66066	0.492567	TRUE	TRUE	TRUE
ENSG00000242028	15	44088340	44095241	HYPK	0.237139	0.75718	0.623585	TRUE	TRUE	TRUE
ENSG00000180318	12	85673885	85695562	ALX1	0.237073	-0.42613	-0.576424	TRUE	TRUE	TRUE
ENSG00000075702	19	36545783	36596008	WDR62	0.236966	-0.57907	-0.752661	TRUE	TRUE	TRUE
ENSG00000187730	1	1950780	1962192	GABRD	0.236951	1.0388	0.879193	TRUE	TRUE	TRUE
ENSG00000185608	22	19419425	19423598	MRPL40	0.236917	-0.52937	-0.631599	TRUE	TRUE	TRUE
ENSG00000130300	19	17462257	17488159	PLVAP	0.236835	1.5834	1.40148	TRUE	TRUE	TRUE
ENSG00000169896	16	31271311	31344213	ITGAM	0.236832	0.94161	0.784826	TRUE	TRUE	TRUE
ENSG00000151208	10	79550549	79686378	DLG5	0.236758	1.6563	1.48664	TRUE	TRUE	TRUE
ENSG00000177556	5	151121877	151152093	ATOX1	0.23672	-1.1847	-1.34058	TRUE	TRUE	TRUE
ENSG00000105497	19	52074551	52092991	ZNF175	0.236698	0.078758	-0.0976427	TRUE	TRUE	TRUE
ENSG00000140983	16	718086	724174	RHOT2	0.236631	-0.33103	-0.481907	TRUE	TRUE	TRUE
ENSG00000174358	5	1201710	1225232	SLC6A19	0.236592	1.4041	1.20486	TRUE	TRUE	TRUE
ENSG00000158555	11	75145685	75236948	GDPD5	0.236568	0.35254	0.183952	TRUE	TRUE	TRUE
ENSG00000213689	3	48506445	48509044	TREX1	0.236305	0.84859	0.710891	TRUE	TRUE	TRUE
ENSG00000181045	17	78193498	78227299	SLC26A11	0.236252	0.22749	0.0504748	TRUE	TRUE	TRUE
ENSG00000198722	9	35161999	35405335	UNC13B	0.236178	1.3343	1.16805	TRUE	TRUE	TRUE
ENSG00000007402	3	50400233	50541675	CACNA2D2	0.235945	1.0192	0.865846	TRUE	TRUE	TRUE
ENSG00000176973	11	65339820	65341669	FAM89B	0.235877	0.48981	0.45491	TRUE	TRUE	TRUE
ENSG00000131437	5	132028320	132073330	KIF3A	0.23587	0.50339	0.35675	TRUE	TRUE	TRUE
ENSG00000187010	1	25598884	25656936	RHD	0.235799	-0.063711	-0.136082	TRUE	TRUE	TRUE
ENSG00000237412	2	233385173	233390422	PRSS56	0.235652	1.1663	1.03202	TRUE	TRUE	TRUE
ENSG00000173890	3	169755717	169803191	GPR160	0.235568	0.79541	0.640339	TRUE	TRUE	TRUE
ENSG00000092330	14	24708849	24711880	TINF2	0.235554	0.49338	0.404811	TRUE	TRUE	TRUE
ENSG00000146373	6	125283691	125413779	RNF217	0.235465	1.5391	1.34191	TRUE	TRUE	TRUE
ENSG00000116750	1	192981380	193029237	UCHL5	0.235397	0.54262	0.400438	TRUE	TRUE	TRUE
ENSG00000035664	15	64199235	64364232	DAPK2	0.235384	0.40428	0.221672	TRUE	TRUE	TRUE
ENSG00000161217	3	195941093	196014828	PCYT1A	0.235148	-0.7501	-0.924327	TRUE	TRUE	TRUE
ENSG00000197721	1	207818458	207911761	CR1L	0.235136	2.0652	1.88881	TRUE	TRUE	TRUE
ENSG00000105122	19	15562435	15575382	RASAL3	0.235127	1.47	1.286	TRUE	TRUE	TRUE
ENSG00000185518	15	91643180	91844539	SV2B	0.234972	1.3519	1.16237	TRUE	TRUE	TRUE
ENSG00000151475	4	128651533	128695448	SLC25A31	0.234891	-0.24537	-0.406639	TRUE	TRUE	TRUE
ENSG00000110075	11	68228186	68382802	PPP6R3	0.23477	-0.85725	-1.01838	TRUE	TRUE	TRUE
ENSG00000007129	19	42055886	42093197	CEACAM21	0.234687	0.14576	0.000888963	TRUE	TRUE	TRUE
ENSG00000148219	9	119187504	120177348	ASTN2	0.23468	1.3804	1.20644	TRUE	TRUE	TRUE
ENSG00000099875	19	2037470	2051243	MKNK2	0.234597	2.2265	2.04536	TRUE	TRUE	TRUE
ENSG00000109501	4	6271576	6304992	WFS1	0.234562	0.90069	0.738862	TRUE	TRUE	TRUE
ENSG00000111665	12	6953957	6961230	CDCA3	0.234322	-0.32545	-0.463426	TRUE	TRUE	TRUE
ENSG00000173744	2	228336868	228425930	AGFG1	0.234306	-0.016931	-0.183243	TRUE	TRUE	TRUE
ENSG00000173269	10	88695297	88729238	MMRN2	0.234265	0.26368	0.0952786	TRUE	TRUE	TRUE
ENSG00000178591	20	67891	77735	DEFB125	0.234229	1.8812	1.68534	TRUE	TRUE	TRUE
ENSG00000188580	6	124125286	125146803	NKAIN2	0.234116	-0.44994	-0.605958	TRUE	TRUE	TRUE
ENSG00000167588	12	50497602	50505102	GPD1	0.233969	2.2136	2.04668	TRUE	TRUE	TRUE
ENSG00000100889	14	24563262	24579807	PCK2	0.233943	-0.75995	-0.922085	TRUE	TRUE	TRUE
ENSG00000085415	18	12947132	12987535	SEH1L	0.233828	-1.1258	-1.29318	TRUE	TRUE	TRUE
ENSG00000133048	1	203148059	203155877	CHI3L1	0.233755	0.33955	0.203793	TRUE	TRUE	TRUE
ENSG00000116754	1	70671365	70718735	SRSF11	0.233668	1.2149	1.07635	TRUE	TRUE	TRUE
ENSG00000184486	6	99282580	99286660	POU3F2	0.233408	-0.33783	-0.473897	TRUE	TRUE	TRUE
ENSG00000112818	6	46761127	46807515	MEP1A	0.233344	-0.98442	-1.15084	TRUE	TRUE	TRUE
ENSG00000140481	15	74509613	74628813	CCDC33	0.233235	0.73566	0.554709	TRUE	TRUE	TRUE
ENSG00000163913	3	129158968	129239198	IFT122	0.233024	0.2696	0.134912	TRUE	TRUE	TRUE
ENSG00000159210	17	47006678	47022479	SNF8	0.233002	2.0095	1.85754	TRUE	TRUE	TRUE
ENSG00000121057	17	55162453	55198710	AKAP1	0.232945	0.78937	0.60918	TRUE	TRUE	TRUE
ENSG00000186298	12	111157485	111180744	PPP1CC	0.232862	-0.8501	-0.999537	TRUE	TRUE	TRUE
ENSG00000164403	5	132157833	132166590	SHROOM1	0.232812	0.38973	0.268127	TRUE	TRUE	TRUE
ENSG00000164626	6	39156749	39197226	KCNK5	0.232654	1.1195	0.938574	FALSE	FALSE	FALSE
ENSG00000015676	7	44418720	44530479	NUDCD3	0.232557	0.0886	-0.0536031	TRUE	TRUE	TRUE
ENSG00000155158	9	15163620	15307358	TTC39B	0.232468	0.47238	0.285136	TRUE	TRUE	TRUE
ENSG00000163499	2	219854911	219858143	CRYBA2	0.232403	1.8864	1.8733	TRUE	TRUE	TRUE
ENSG00000168612	20	44509866	44513905	ZSWIM1	0.232332	0.60046	0.450652	TRUE	TRUE	TRUE
ENSG00000100097	22	38071615	38075813	LGALS1	0.232247	0.91746	0.777853	TRUE	TRUE	TRUE
ENSG00000099800	19	2425622	2427892	TIMM13	0.232033	1.0948	0.930144	TRUE	TRUE	TRUE
ENSG00000146021	5	136953189	137071779	KLHL3	0.231966	1.0724	0.897347	TRUE	TRUE	TRUE
ENSG00000133424	22	33558212	34318829	LARGE	0.231738	-0.42452	-0.585348	TRUE	TRUE	TRUE
ENSG00000182327	17	4692254	4693685	GLTPD2	0.231532	1.089	0.965708	TRUE	TRUE	TRUE
ENSG00000015568	2	110550335	110615272	RGPD5	0.23137	NA	NA	FALSE	FALSE	FALSE
ENSG00000213983	14	24028774	24037279	AP1G2	0.2313	-0.1002	-0.262004	TRUE	TRUE	TRUE
ENSG00000182446	17	79523913	79615495	NPLOC4	0.231001	-0.32972	-0.49871	TRUE	TRUE	TRUE
ENSG00000108953	17	1247566	1303672	YWHAE	0.230995	-0.088635	-0.261685	TRUE	TRUE	TRUE
ENSG00000165501	14	50065415	50081390	LRR1	0.230994	0.84333	0.706247	TRUE	TRUE	TRUE
ENSG00000060709	12	130880682	131200826	RIMBP2	0.230923	1.0415	0.86265	TRUE	TRUE	TRUE
ENSG00000104490	8	102698771	103137135	NCALD	0.230819	-0.61013	-0.794561	TRUE	TRUE	TRUE
ENSG00000166845	18	51884287	51911588	C18orf54	0.23074	0.8744	0.733646	TRUE	TRUE	TRUE
ENSG00000161813	12	50786166	50873787	LARP4	0.230385	0.34043	0.213088	TRUE	TRUE	TRUE
ENSG00000176182	19	46393278	46405862	MYPOP	0.230319	2.1589	2.00703	TRUE	TRUE	TRUE
ENSG00000125966	20	33814457	33864801	MMP24	0.230249	0.19982	0.0404128	TRUE	TRUE	TRUE
ENSG00000125149	16	67143861	67182442	C16orf70	0.230072	1.7751	1.61162	TRUE	TRUE	TRUE
ENSG00000171488	1	90098631	90235462	LRRC8C	0.229967	0.68495	0.509387	TRUE	TRUE	TRUE
ENSG00000149256	11	78363876	79151992	TENM4	0.229937	0.29472	0.140979	TRUE	TRUE	TRUE
ENSG00000107854	10	93558069	93625033	TNKS2	0.229933	-0.11015	-0.278243	TRUE	TRUE	TRUE
ENSG00000158321	7	69063905	70258054	AUTS2	0.229929	2.3442	2.15995	TRUE	TRUE	TRUE
ENSG00000150760	10	128593978	129250781	DOCK1	0.229775	1.5184	1.33741	TRUE	TRUE	TRUE
ENSG00000035499	5	59892739	59996017	DEPDC1B	0.22964	2.1333	1.96566	TRUE	TRUE	TRUE
ENSG00000120533	8	110346553	110358182	ENY2	0.229605	0.37708	0.209181	TRUE	TRUE	TRUE
ENSG00000156049	9	80037995	80263223	GNA14	0.229565	-0.56398	-0.74931	TRUE	TRUE	TRUE
ENSG00000172986	3	72937224	73047289	GXYLT2	0.229473	2.2126	2.03314	TRUE	TRUE	TRUE
ENSG00000105538	19	49223844	49243978	RASIP1	0.229421	1.8714	1.72698	TRUE	TRUE	TRUE
ENSG00000183072	5	172659112	172662360	NKX2-5	0.229312	0.4144	0.267224	TRUE	TRUE	TRUE
ENSG00000162078	16	2880170	2888967	ZG16B	0.229302	1.2068	1.07896	TRUE	TRUE	TRUE
ENSG00000263002	19	44645710	44663156	ZNF234	0.22907	3.3849	3.21827	TRUE	TRUE	TRUE
ENSG00000107614	10	17184253	17244053	TRDMT1	0.229009	2.2051	2.05296	TRUE	TRUE	TRUE
ENSG00000168216	6	70385694	70507003	LMBRD1	0.228986	2.1524	1.99075	TRUE	TRUE	TRUE
ENSG00000185813	17	79858841	79869340	PCYT2	0.228875	-1.8715	-2.03177	TRUE	TRUE	TRUE
ENSG00000227051	14	96505661	96560417	C14orf132	0.22843	2.3813	2.20602	TRUE	TRUE	TRUE
ENSG00000142319	5	1392909	1445545	SLC6A3	0.228388	2.2941	2.10306	TRUE	TRUE	TRUE
ENSG00000100320	22	36134783	36424473	RBFOX2	0.22812	-0.63739	-0.796305	TRUE	TRUE	TRUE
ENSG00000050344	7	26191860	26226745	NFE2L3	0.227845	-0.059109	-0.209167	TRUE	TRUE	TRUE
ENSG00000181690	8	57073463	57123883	PLAG1	0.227808	0.21073	0.0550923	TRUE	TRUE	TRUE
ENSG00000128242	22	30950622	30970574	GAL3ST1	0.227638	1.9458	1.75699	TRUE	TRUE	TRUE
ENSG00000164849	7	1084212	1098897	GPR146	0.227621	-0.10488	-0.262027	TRUE	TRUE	TRUE
ENSG00000168710	1	110527308	110566357	AHCYL1	0.227592	2.6369	2.50165	TRUE	TRUE	TRUE
ENSG00000172071	2	88856259	88927094	EIF2AK3	0.227581	0.7515	0.575809	TRUE	TRUE	TRUE
ENSG00000186458	20	238377	241737	DEFB132	0.227534	-0.6849	-0.787646	TRUE	TRUE	TRUE
ENSG00000248485	1	161228517	161255240	PCP4L1	0.227513	-0.010531	-0.176272	TRUE	TRUE	TRUE
ENSG00000083454	17	3575493	3599698	P2RX5	0.227418	1.0848	0.901921	TRUE	TRUE	TRUE
ENSG00000139344	12	96337071	96362370	AMDHD1	0.227084	1.2322	1.08269	TRUE	TRUE	TRUE
ENSG00000170222	17	10600911	10614550	ADPRM	0.227055	2.7061	2.57265	TRUE	TRUE	TRUE
ENSG00000198440	19	56909335	56947404	ZNF583	0.227011	-0.67179	-0.834059	TRUE	TRUE	TRUE
ENSG00000188010	2	39103103	39156213	MORN2	0.226983	0.92729	0.756635	TRUE	TRUE	TRUE
ENSG00000088808	14	104200089	104313927	PPP1R13B	0.226955	-0.1684	-0.330217	TRUE	TRUE	TRUE
ENSG00000174529	1	205052258	205053645	TMEM81	0.226655	0.40165	0.28783	TRUE	TRUE	TRUE
ENSG00000164244	5	126853301	126890781	PRRC1	0.226633	0.83182	0.687932	TRUE	TRUE	TRUE
ENSG00000156787	8	124054208	124164393	TBC1D31	0.226535	1.6946	1.51279	TRUE	TRUE	TRUE
ENSG00000085514	7	99965153	99997719	PILRA	0.226519	2.9381	2.77743	TRUE	TRUE	TRUE
ENSG00000064763	12	29302036	29493913	FAR2	0.226421	0.13892	-0.0452239	TRUE	TRUE	TRUE
ENSG00000186652	11	57154267	57158130	PRG2	0.226395	1.1103	0.969691	TRUE	TRUE	TRUE
ENSG00000099377	16	30996519	31000473	HSD3B7	0.226296	0.95488	0.796974	TRUE	TRUE	TRUE
ENSG00000124562	6	34725183	34741571	SNRPC	0.22627	-0.79947	-0.942462	FALSE	FALSE	FALSE
ENSG00000167380	19	44669226	44682534	ZNF226	0.226205	4.122	3.98375	TRUE	TRUE	TRUE
ENSG00000205730	16	19125254	19132946	ITPRIPL2	0.226167	0.36806	0.271158	TRUE	TRUE	TRUE
ENSG00000104324	8	97657455	98161882	CPQ	0.226076	1.334	1.14912	TRUE	TRUE	TRUE
ENSG00000151617	4	148402069	148466106	EDNRA	0.226001	0.70832	0.537749	TRUE	TRUE	TRUE
ENSG00000196576	22	50713408	50746056	PLXNB2	0.2259	1.2616	1.07914	TRUE	TRUE	TRUE
ENSG00000214026	11	1968508	2005752	MRPL23	0.225854	NA	NA	FALSE	FALSE	FALSE
ENSG00000182108	16	11022748	11036317	DEXI	0.225844	-0.61279	-0.783999	TRUE	TRUE	TRUE
ENSG00000171877	15	44162962	44487450	FRMD5	0.225793	0.16555	0.0140804	TRUE	TRUE	TRUE
ENSG00000188051	19	17546318	17559376	TMEM221	0.225322	0.71158	0.549332	TRUE	TRUE	TRUE
ENSG00000112406	6	139456249	139501939	HECA	0.225266	2.7864	2.62736	TRUE	TRUE	TRUE
ENSG00000124209	20	56884752	56942563	RAB22A	0.225254	1.2304	1.06186	TRUE	TRUE	TRUE
ENSG00000167617	19	54976210	54984411	CDC42EP5	0.225243	-0.55977	-0.709623	TRUE	TRUE	TRUE
ENSG00000114904	3	52744800	52804965	NEK4	0.225205	0.18274	0.0203356	TRUE	TRUE	TRUE
ENSG00000113615	5	133984479	134063513	SEC24A	0.225159	0.94522	0.785749	TRUE	TRUE	TRUE
ENSG00000173991	17	37820440	37822808	TCAP	0.225112	1.1903	1.05891	TRUE	TRUE	TRUE
ENSG00000188603	16	28477983	28506896	CLN3	0.224841	2.5701	2.41712	TRUE	TRUE	TRUE
ENSG00000088766	20	5986736	6020699	CRLS1	0.224744	1.5723	1.41699	TRUE	TRUE	TRUE
ENSG00000141968	19	6772725	6857377	VAV1	0.224721	0.20216	0.00991678	TRUE	TRUE	TRUE
ENSG00000255974	19	41349443	41356352	CYP2A6	0.224526	2.9688	2.82135	TRUE	TRUE	TRUE
ENSG00000140548	15	90544624	90625438	ZNF710	0.224524	-1.3177	-1.49783	TRUE	TRUE	TRUE
ENSG00000198046	19	56950694	56989434	ZNF667	0.224475	-0.17468	-0.34408	TRUE	TRUE	TRUE
ENSG00000174891	3	157823644	158263519	RSRC1	0.224369	1.5692	1.38925	TRUE	TRUE	TRUE
ENSG00000137770	15	44719432	44821236	CTDSPL2	0.224368	0.97189	0.850547	TRUE	TRUE	TRUE
ENSG00000182676	17	79791368	79792926	PPP1R27	0.224261	0.28217	0.200058	TRUE	TRUE	TRUE
ENSG00000109851	11	20177701	20182159	DBX1	0.22421	1.8224	1.66286	TRUE	TRUE	TRUE
ENSG00000070731	17	74559792	74583038	ST6GALNAC2	0.224182	-0.11489	-0.270243	TRUE	TRUE	TRUE
ENSG00000143393	1	151264273	151300191	PI4KB	0.224107	0.76689	0.611128	TRUE	TRUE	TRUE
ENSG00000099797	19	14627897	14676792	TECR	0.223986	-0.32761	-0.5168	TRUE	TRUE	TRUE
ENSG00000170458	5	140011313	140013286	CD14	0.223934	1.535	1.43312	TRUE	TRUE	TRUE
ENSG00000004478	12	2904119	2914576	FKBP4	0.223924	-0.49675	-0.645483	TRUE	TRUE	TRUE
ENSG00000166405	11	8127597	8190602	RIC3	0.22384	-0.36627	-0.515488	TRUE	TRUE	TRUE
ENSG00000131495	5	140018325	140027370	NDUFA2	0.223717	-0.063608	-0.202067	TRUE	TRUE	TRUE
ENSG00000155974	12	66741211	67197966	GRIP1	0.223623	-0.44716	-0.639567	TRUE	TRUE	TRUE
ENSG00000221983	19	18682540	18688360	UBA52	0.223445	1.4049	1.26775	TRUE	TRUE	TRUE
ENSG00000141698	17	39981335	39992523	NT5C3B	0.223406	-0.17263	-0.276635	TRUE	TRUE	TRUE
ENSG00000169918	15	31775329	32162992	OTUD7A	0.223367	3.0499	2.86807	TRUE	TRUE	TRUE
ENSG00000134569	11	46878419	46940193	LRP4	0.223291	2.1967	2.04264	TRUE	TRUE	TRUE
ENSG00000104879	19	45809672	45826235	CKM	0.223258	2.2124	2.03542	TRUE	TRUE	TRUE
ENSG00000157193	1	53711217	53793742	LRP8	0.223225	0.22056	0.0344638	TRUE	TRUE	TRUE
ENSG00000205269	6	11537938	11583757	TMEM170B	0.223217	0.069435	-0.0865097	TRUE	TRUE	TRUE
ENSG00000100567	14	58711549	58738730	PSMA3	0.222902	0.71671	0.558552	TRUE	TRUE	TRUE
ENSG00000175600	7	40174575	40900362	SUGCT	0.222637	-1.3974	-1.58444	TRUE	TRUE	TRUE
ENSG00000171574	19	58912871	58929694	ZNF584	0.222609	-0.88573	-1.02763	TRUE	TRUE	TRUE
ENSG00000183684	17	79845713	79849462	ALYREF	0.222565	0.14811	0.103667	TRUE	TRUE	TRUE
ENSG00000145681	5	82933624	83017432	HAPLN1	0.222372	0.83589	0.645564	TRUE	TRUE	TRUE
ENSG00000143379	1	150898739	150937213	SETDB1	0.222183	2.0398	1.86631	TRUE	TRUE	TRUE
ENSG00000140497	15	75136071	75165706	SCAMP2	0.222156	0.47719	0.29885	TRUE	TRUE	TRUE
ENSG00000257923	7	101458959	101927249	CUX1	0.221863	2.2539	2.06298	TRUE	TRUE	TRUE
ENSG00000165244	9	99148223	99180611	ZNF367	0.22178	-1.1623	-1.27633	TRUE	TRUE	TRUE
ENSG00000120539	10	27443753	27475853	MASTL	0.221728	0.68146	0.526577	TRUE	TRUE	TRUE
ENSG00000105370	19	51883163	51891214	LIM2	0.221667	1.9993	1.86024	TRUE	TRUE	TRUE
ENSG00000124641	6	41873092	41888877	MED20	0.221363	0.54365	0.383873	TRUE	TRUE	TRUE
ENSG00000116584	1	155916630	155976861	ARHGEF2	0.221222	1.3945	1.22565	TRUE	TRUE	TRUE
ENSG00000172058	5	70196492	70214357	SERF1A	0.221129	NA	NA	FALSE	FALSE	FALSE
ENSG00000146457	6	160146617	160177351	WTAP	0.221119	-0.11475	-0.277026	TRUE	TRUE	TRUE
ENSG00000173137	8	145596790	145618457	ADCK5	0.221095	-1.1465	-1.30964	TRUE	TRUE	TRUE
ENSG00000113389	5	32689176	32791819	NPR3	0.220963	0.65111	0.471843	TRUE	TRUE	TRUE
ENSG00000126215	14	104163946	104181841	XRCC3	0.220812	1.0067	0.835455	TRUE	TRUE	TRUE
ENSG00000168067	11	64556290	64570713	MAP4K2	0.220757	2.776	2.60909	TRUE	TRUE	TRUE
ENSG00000163975	3	196715492	196756687	MFI2	0.220397	0.54361	0.355559	TRUE	TRUE	TRUE
ENSG00000010704	6	26087509	26098571	HFE	0.220193	2.0358	1.85666	FALSE	FALSE	FALSE
ENSG00000101346	20	30795683	30826470	POFUT1	0.220149	0.094644	-0.0648598	TRUE	TRUE	TRUE
ENSG00000141456	17	4574679	4607632	PELP1	0.22006	-1.1586	-1.31184	TRUE	TRUE	TRUE
ENSG00000176148	11	33060963	33127489	TCP11L1	0.219954	1.6854	1.51528	TRUE	TRUE	TRUE
ENSG00000070770	16	58191811	58231824	CSNK2A2	0.219893	-0.48076	-0.626653	TRUE	TRUE	TRUE
ENSG00000114125	3	141457046	141466402	RNF7	0.219884	0.58845	0.474887	TRUE	TRUE	TRUE
ENSG00000166974	18	32556892	32723434	MAPRE2	0.219876	-0.20831	-0.388273	TRUE	TRUE	TRUE
ENSG00000108559	17	5264258	5323480	NUP88	0.219827	-0.17945	-0.351708	TRUE	TRUE	TRUE
ENSG00000184939	16	68563993	68609975	ZFP90	0.219826	-0.59245	-0.73475	TRUE	TRUE	TRUE
ENSG00000112984	5	137514408	137523404	KIF20A	0.219811	0.89966	0.73542	TRUE	TRUE	TRUE
ENSG00000104969	19	2754712	2783369	SGTA	0.219747	1.9939	1.84363	TRUE	TRUE	TRUE
ENSG00000132182	3	13357737	13461809	NUP210	0.219723	-1.2209	-1.39575	TRUE	TRUE	TRUE
ENSG00000143869	2	20866424	20873418	GDF7	0.2195	1.1953	1.07016	TRUE	TRUE	TRUE
ENSG00000142544	19	51600863	51611627	CTU1	0.219486	3.0585	2.91078	TRUE	TRUE	TRUE
ENSG00000169710	17	80036214	80056208	FASN	0.219476	-0.058179	-0.243317	TRUE	TRUE	TRUE
ENSG00000108292	17	36861795	36886056	MLLT6	0.219416	1.1033	0.909316	TRUE	TRUE	TRUE
ENSG00000186854	2	85048774	85134132	TRABD2A	0.219259	1.3318	1.17547	TRUE	TRUE	TRUE
ENSG00000211584	12	48147699	48176536	SLC48A1	0.219243	0.55383	0.382228	TRUE	TRUE	TRUE
ENSG00000124003	2	223536505	223574649	MOGAT1	0.219238	0.50249	0.320884	TRUE	TRUE	TRUE
ENSG00000179271	19	13064972	13068050	GADD45GIP1	0.219144	0.76194	0.666118	TRUE	TRUE	TRUE
ENSG00000164035	4	101316498	101801283	EMCN	0.219051	1.0451	0.855601	TRUE	TRUE	TRUE
ENSG00000126804	14	64970430	65000408	ZBTB1	0.219032	-0.80757	-0.953209	TRUE	TRUE	TRUE
ENSG00000205358	16	56703726	56705041	MT1H	0.21894	1.8463	1.72647	TRUE	TRUE	TRUE
ENSG00000072163	2	128395956	128439360	LIMS2	0.218932	-0.55256	-0.738409	TRUE	TRUE	TRUE
ENSG00000164011	1	43312280	43318148	ZNF691	0.21892	1.5917	1.47025	TRUE	TRUE	TRUE
ENSG00000076924	19	7684411	7694451	XAB2	0.218695	0.11901	-0.0233808	TRUE	TRUE	TRUE
ENSG00000196420	1	153509623	153514241	S100A5	0.218625	-0.69125	-0.785264	TRUE	TRUE	TRUE
ENSG00000112812	6	27215480	27224403	PRSS16	0.218567	0.25411	0.122375	FALSE	FALSE	FALSE
ENSG00000009709	1	18957500	19075360	PAX7	0.218521	0.31631	0.125616	TRUE	TRUE	TRUE
ENSG00000148671	10	88727949	88743691	ADIRF	0.218521	1.0311	0.875586	TRUE	TRUE	TRUE
ENSG00000206560	3	15708743	15901278	ANKRD28	0.218513	0.39212	0.223317	TRUE	TRUE	TRUE
ENSG00000204149	10	51748078	51770259	AGAP6	0.21837	1.2401	1.08373	TRUE	TRUE	TRUE
ENSG00000183971	16	2059927	2070756	NPW	0.218278	1.6644	1.4992	TRUE	TRUE	TRUE
ENSG00000178826	7	142977050	142985141	TMEM139	0.218248	-0.4223	-0.580168	TRUE	TRUE	TRUE
ENSG00000124193	20	42086568	42092245	SRSF6	0.218156	0.16221	0.0217139	TRUE	TRUE	TRUE
ENSG00000167483	19	17634110	17664648	FAM129C	0.218005	0.70685	0.523076	TRUE	TRUE	TRUE
ENSG00000089154	12	120565007	120632513	GCN1L1	0.218001	0.37072	0.213318	TRUE	TRUE	TRUE
ENSG00000179526	8	145153536	145163027	SHARPIN	0.217927	-0.64418	-0.747006	TRUE	TRUE	TRUE
ENSG00000167601	19	41725108	41767671	AXL	0.217869	0.19665	0.0172143	TRUE	TRUE	TRUE
ENSG00000138166	10	112257596	112271302	DUSP5	0.217661	0.86621	0.707579	TRUE	TRUE	TRUE
ENSG00000123219	5	64813593	64858998	CENPK	0.217602	2.4742	2.31525	TRUE	TRUE	TRUE
ENSG00000161888	19	11242196	11266484	SPC24	0.217592	-0.027713	-0.204439	TRUE	TRUE	TRUE
ENSG00000164465	6	117774980	117891021	DCBLD1	0.217565	0.29235	0.115797	TRUE	TRUE	TRUE
ENSG00000149187	11	47487496	47587121	CELF1	0.217516	1.0318	0.892505	TRUE	TRUE	TRUE
ENSG00000106538	7	150035408	150038763	RARRES2	0.217495	0.10013	0.00157729	TRUE	TRUE	TRUE
ENSG00000267534	19	10334520	10341948	S1PR2	0.217426	1.9164	1.77619	TRUE	TRUE	TRUE
ENSG00000183395	12	102590237	102591623	PMCH	0.217355	-0.78252	-0.766231	TRUE	TRUE	TRUE
ENSG00000164972	9	34379017	34397830	C9orf24	0.217284	1.9906	1.82977	TRUE	TRUE	TRUE
ENSG00000172500	11	65651212	65656010	FIBP	0.217244	-0.8893	-0.996457	TRUE	TRUE	TRUE
ENSG00000171608	1	9711790	9789172	PIK3CD	0.217174	1.5131	1.33901	TRUE	TRUE	TRUE
ENSG00000095015	5	56111401	56191979	MAP3K1	0.217113	-1.325	-1.48059	TRUE	TRUE	TRUE
ENSG00000114923	2	220492049	220506702	SLC4A3	0.216979	-0.035333	-0.19117	TRUE	TRUE	TRUE
ENSG00000139890	14	23352374	23356895	REM2	0.216953	-0.70717	-0.873409	TRUE	TRUE	TRUE
ENSG00000130653	9	140354404	140444986	PNPLA7	0.216875	1.5098	1.31447	TRUE	TRUE	TRUE
ENSG00000115266	19	1446300	1473243	APC2	0.216684	0.73989	0.56607	TRUE	TRUE	TRUE
ENSG00000184254	15	101417919	101456831	ALDH1A3	0.21662	1.0829	0.938654	TRUE	TRUE	TRUE
ENSG00000168389	1	40420802	40435638	MFSD2A	0.216484	1.1102	0.936695	TRUE	TRUE	TRUE
ENSG00000124067	16	67977377	68003504	SLC12A4	0.216346	0.76148	0.61074	TRUE	TRUE	TRUE
ENSG00000180776	13	21950263	22033509	ZDHHC20	0.216117	0.66849	0.503627	TRUE	TRUE	TRUE
ENSG00000188511	22	49808176	50051190	C22orf34	0.21604	0.82825	0.644572	TRUE	TRUE	TRUE
ENSG00000048545	6	42123144	42147794	GUCA1A	0.215964	1.651	1.47712	TRUE	TRUE	TRUE
ENSG00000140374	15	76507696	76603813	ETFA	0.215902	0.69906	0.542985	TRUE	TRUE	TRUE
ENSG00000151164	12	110939460	110969891	RAD9B	0.215883	-1.0276	-1.16598	TRUE	TRUE	TRUE
ENSG00000168959	11	88237744	88799113	GRM5	0.215874	-0.14051	-0.327895	TRUE	TRUE	TRUE
ENSG00000108819	17	48211104	48227991	PPP1R9B	0.215844	1.1884	1.00678	TRUE	TRUE	TRUE
ENSG00000112312	6	24775159	24786327	GMNN	0.215814	-0.77772	-0.90443	FALSE	FALSE	FALSE
ENSG00000259494	15	89002707	89010650	MRPL46	0.215803	0.28548	0.15816	TRUE	TRUE	TRUE
ENSG00000110492	11	46402306	46405375	MDK	0.215704	0.9871	0.900178	TRUE	TRUE	TRUE
ENSG00000197355	9	139971953	139978991	UAP1L1	0.215617	-0.90595	-1.05722	TRUE	TRUE	TRUE
ENSG00000144015	2	96257766	96265526	TRIM43	0.215543	0.42914	0.263646	TRUE	TRUE	TRUE
ENSG00000213903	14	24780656	24787242	LTB4R	0.215374	0.59871	0.443598	TRUE	TRUE	TRUE
ENSG00000165556	13	28536274	28545276	CDX2	0.215282	-0.12123	-0.243649	TRUE	TRUE	TRUE
ENSG00000196376	6	118228689	118638839	SLC35F1	0.215246	1.537	1.34615	TRUE	TRUE	TRUE
ENSG00000136381	15	78729773	78793798	IREB2	0.214979	2.0593	1.8902	TRUE	TRUE	TRUE
ENSG00000112139	6	37600284	37667082	MDGA1	0.21491	0.96145	0.778653	FALSE	FALSE	FALSE
ENSG00000125850	20	17937623	18039832	OVOL2	0.214863	0.51958	0.335622	TRUE	TRUE	TRUE
ENSG00000055957	3	52811603	52826078	ITIH1	0.214757	0.87819	0.739069	TRUE	TRUE	TRUE
ENSG00000119912	10	94211441	94333833	IDE	0.214581	1.8399	1.67733	TRUE	TRUE	TRUE
ENSG00000105357	19	50691443	50813802	MYH14	0.21456	1.7064	1.51612	TRUE	TRUE	TRUE
ENSG00000141699	17	40731531	40762641	FAM134C	0.214531	2.2733	2.12518	TRUE	TRUE	TRUE
ENSG00000114999	2	113239731	113299316	TTL	0.214465	-0.36765	-0.534951	TRUE	TRUE	TRUE
ENSG00000101413	20	36661948	36720768	RPRD1B	0.214414	0.96067	0.806648	TRUE	TRUE	TRUE
ENSG00000111860	6	118781935	119031238	CEP85L	0.214235	1.357	1.181	TRUE	TRUE	TRUE
ENSG00000157168	8	31496902	32622548	NRG1	0.214232	0.80014	0.617934	TRUE	TRUE	TRUE
ENSG00000104228	8	27142404	27168836	TRIM35	0.214099	-0.59122	-0.762047	TRUE	TRUE	TRUE
ENSG00000135439	12	58118980	58135940	AGAP2	0.213901	0.25554	0.104712	TRUE	TRUE	TRUE
ENSG00000169193	7	23636998	23684327	CCDC126	0.213749	-0.026897	-0.197683	TRUE	TRUE	TRUE
ENSG00000188312	9	95087766	95382815	CENPP	0.213675	-0.084741	-0.25122	TRUE	TRUE	TRUE
ENSG00000101216	20	62218955	62258394	GMEB2	0.213603	0.84801	0.68557	TRUE	TRUE	TRUE
ENSG00000115009	2	228678558	228682272	CCL20	0.213496	0.92217	0.820574	TRUE	TRUE	TRUE
ENSG00000139910	14	26912299	27066960	NOVA1	0.213465	-0.60301	-0.759719	TRUE	TRUE	TRUE
ENSG00000146707	7	76239303	76256578	POMZP3	0.213428	0.14318	0.00627309	TRUE	TRUE	TRUE
ENSG00000054967	11	73087309	73108519	RELT	0.213299	0.06214	-0.076805	TRUE	TRUE	TRUE
ENSG00000162236	11	62574369	62599560	STX5	0.21323	1.0162	0.915615	TRUE	TRUE	TRUE
ENSG00000104219	8	17013538	17082308	ZDHHC2	0.213013	1.0941	0.915355	TRUE	TRUE	TRUE
ENSG00000169903	3	149191761	149221068	TM4SF4	0.212898	0.87703	0.712479	TRUE	TRUE	TRUE
ENSG00000128268	22	39853349	39888199	MGAT3	0.212856	1.9111	1.71584	TRUE	TRUE	TRUE
ENSG00000171777	19	38899695	38916945	RASGRP4	0.212696	0.63519	0.480913	TRUE	TRUE	TRUE
ENSG00000117322	1	207627575	207663240	CR2	0.21256	2.1136	1.94437	TRUE	TRUE	TRUE
ENSG00000092931	17	74731947	74777531	MFSD11	0.212544	-0.28612	-0.486704	TRUE	TRUE	TRUE
ENSG00000105258	19	36604612	36606248	POLR2I	0.212513	0.048475	-0.0706093	TRUE	TRUE	TRUE
ENSG00000065029	6	35226686	35263762	ZNF76	0.21249	-0.11158	-0.257705	FALSE	FALSE	FALSE
ENSG00000198914	2	105471969	105476929	POU3F3	0.212448	0.75176	0.637807	TRUE	TRUE	TRUE
ENSG00000124664	6	34505579	34524110	SPDEF	0.212433	-0.45779	-0.581375	FALSE	FALSE	FALSE
ENSG00000169131	5	178138593	178157703	ZNF354A	0.212219	0.14839	0.0076489	TRUE	TRUE	TRUE
ENSG00000075420	3	171757418	172119455	FNDC3B	0.212113	1.488	1.29921	TRUE	TRUE	TRUE
ENSG00000141741	17	37884749	37887040	MIEN1	0.212048	2.663	2.53727	TRUE	TRUE	TRUE
ENSG00000174373	14	36007558	36278510	RALGAPA1	0.212043	0.12148	-0.0336801	TRUE	TRUE	TRUE
ENSG00000116991	1	232533711	232697304	SIPA1L2	0.21203	1.5475	1.36664	TRUE	TRUE	TRUE
ENSG00000143006	1	53925072	53933161	DMRTB1	0.211914	0.43136	0.296909	TRUE	TRUE	TRUE
ENSG00000107807	10	102889257	102897545	TLX1	0.211866	-0.96532	-1.11572	TRUE	TRUE	TRUE
ENSG00000164828	7	855528	936072	SUN1	0.211817	0.8576	0.687754	TRUE	TRUE	TRUE
ENSG00000161513	17	72858619	72869156	FDXR	0.211777	2.4968	2.39081	TRUE	TRUE	TRUE
ENSG00000186818	19	55155340	55181810	LILRB4	0.211524	-0.01224	-0.179382	TRUE	TRUE	TRUE
ENSG00000139926	14	51955818	52197445	FRMD6	0.211478	-0.13225	-0.323217	TRUE	TRUE	TRUE
ENSG00000116663	1	11724181	11734411	FBXO6	0.211427	0.61524	0.452954	TRUE	TRUE	TRUE
ENSG00000176024	19	52430400	52452012	ZNF613	0.211311	0.12216	-0.018522	TRUE	TRUE	TRUE
ENSG00000197321	10	29746267	30025710	SVIL	0.211162	0.17491	-0.0187204	TRUE	TRUE	TRUE
ENSG00000125734	19	6729925	6737614	GPR108	0.211157	0.5142	0.342855	TRUE	TRUE	TRUE
ENSG00000101457	20	44420576	44440066	DNTTIP1	0.210929	-0.82239	-0.974326	TRUE	TRUE	TRUE
ENSG00000170807	7	123295861	123304344	LMOD2	0.210907	1.5694	1.41492	TRUE	TRUE	TRUE
ENSG00000121281	16	50280048	50352046	ADCY7	0.210902	1.7453	1.5643	TRUE	TRUE	TRUE
ENSG00000163541	2	84650647	84687169	SUCLG1	0.210612	0.11965	-0.000496923	TRUE	TRUE	TRUE
ENSG00000175318	15	72452148	72490126	GRAMD2	0.210476	-0.411	-0.576836	TRUE	TRUE	TRUE
ENSG00000179409	17	647654	657239	GEMIN4	0.210382	0.85692	0.700373	TRUE	TRUE	TRUE
ENSG00000172888	3	40566369	40616176	ZNF621	0.21034	1.1816	1.00686	TRUE	TRUE	TRUE
ENSG00000101323	20	7863628	7921121	HAO1	0.210224	1.0451	0.868335	TRUE	TRUE	TRUE
ENSG00000140104	14	105452112	105476819	C14orf79	0.210168	1.2729	1.12146	TRUE	TRUE	TRUE
ENSG00000148655	10	77360998	78319925	C10orf11	0.209994	1.9372	1.76781	TRUE	TRUE	TRUE
ENSG00000215305	20	2821349	2847378	VPS16	0.209986	1.1976	1.04823	TRUE	TRUE	TRUE
ENSG00000140688	16	31500792	31520630	C16orf58	0.209982	0.46368	0.292643	TRUE	TRUE	TRUE
ENSG00000183979	17	79858621	79860781	NPB	0.209959	-0.47699	-0.548333	TRUE	TRUE	TRUE
ENSG00000166025	11	94439597	94609918	AMOTL1	0.209939	-0.053081	-0.21345	TRUE	TRUE	TRUE
ENSG00000080166	13	95089558	95131936	DCT	0.209849	1.4224	1.25376	TRUE	TRUE	TRUE
ENSG00000244694	6	47845764	48036425	PTCHD4	0.209845	1.8628	1.68106	TRUE	TRUE	TRUE
ENSG00000047579	6	15523032	15663289	DTNBP1	0.209831	1.3884	1.21953	TRUE	TRUE	TRUE
ENSG00000166337	11	6627526	6633898	TAF10	0.209805	1.6196	1.50047	TRUE	TRUE	TRUE
ENSG00000185215	14	103589779	103603776	TNFAIP2	0.209795	0.58375	0.422132	TRUE	TRUE	TRUE
ENSG00000159212	21	36041688	36090525	CLIC6	0.209778	0.97304	0.807237	TRUE	TRUE	TRUE
ENSG00000171604	5	139026884	139063467	CXXC5	0.209735	0.54363	0.380088	TRUE	TRUE	TRUE
ENSG00000165092	9	75515578	75695358	ALDH1A1	0.209661	0.10503	-0.0725719	TRUE	TRUE	TRUE
ENSG00000132855	1	63063158	63071830	ANGPTL3	0.209658	1.4582	1.32965	TRUE	TRUE	TRUE
ENSG00000267467	19	45445495	45452820	APOC4	0.209604	4.4608	4.32323	TRUE	TRUE	TRUE
ENSG00000166250	11	122943035	123065989	CLMP	0.209449	1.3286	1.14532	TRUE	TRUE	TRUE
ENSG00000151612	4	146678779	146859787	ZNF827	0.209427	-0.48044	-0.666491	TRUE	TRUE	TRUE
ENSG00000138071	2	65454887	65498387	ACTR2	0.209288	1.1122	0.946577	TRUE	TRUE	TRUE
ENSG00000117632	1	26210672	26233482	STMN1	0.20927	1.678	1.52395	TRUE	TRUE	TRUE
ENSG00000171723	14	66974125	67648520	GPHN	0.209263	-0.61034	-0.768031	TRUE	TRUE	TRUE
ENSG00000167618	19	55009100	55021897	LAIR2	0.20901	-0.046047	-0.234844	TRUE	TRUE	TRUE
ENSG00000111732	12	8754762	8765467	AICDA	0.208912	0.27775	0.136037	TRUE	TRUE	TRUE
ENSG00000135480	12	52626304	52645970	KRT7	0.208769	0.29875	0.138072	TRUE	TRUE	TRUE
ENSG00000105963	7	937540	995043	ADAP1	0.208733	-0.83531	-1.0192	TRUE	TRUE	TRUE
ENSG00000157064	1	183217372	183387737	NMNAT2	0.208584	0.84237	0.657834	TRUE	TRUE	TRUE
ENSG00000149179	11	46958240	47185936	C11orf49	0.208564	2.0582	1.88984	TRUE	TRUE	TRUE
ENSG00000010319	3	52467069	52479101	SEMA3G	0.208544	-0.83098	-0.974037	TRUE	TRUE	TRUE
ENSG00000213380	16	69354043	69373570	COG8	0.208524	0.53058	0.381135	TRUE	TRUE	TRUE
ENSG00000102978	16	57496299	57505922	POLR2C	0.208451	0.14471	-0.00901441	TRUE	TRUE	TRUE
ENSG00000175471	5	94039446	94620279	MCTP1	0.208372	0.37025	0.192053	TRUE	TRUE	TRUE
ENSG00000197579	9	32540542	32552551	TOPORS	0.208316	1.9962	1.82945	TRUE	TRUE	TRUE
ENSG00000099617	19	1286153	1301430	EFNA2	0.208209	-0.038746	-0.176496	TRUE	TRUE	TRUE
ENSG00000111432	12	130647004	130650285	FZD10	0.208163	1.6123	1.48036	TRUE	TRUE	TRUE
ENSG00000116748	1	115215719	115238239	AMPD1	0.208143	-0.13752	-0.315117	TRUE	TRUE	TRUE
ENSG00000183733	2	71004442	71017775	FIGLA	0.208024	1.5238	1.38374	TRUE	TRUE	TRUE
ENSG00000120658	13	43787654	44361044	ENOX1	0.208005	-0.071697	-0.260014	TRUE	TRUE	TRUE
ENSG00000135144	12	113494514	113535833	DTX1	0.207847	0.76039	0.572338	TRUE	TRUE	TRUE
ENSG00000176055	5	89754020	89770585	MBLAC2	0.207843	0.34335	0.172591	TRUE	TRUE	TRUE
ENSG00000105967	7	115575202	115799950	TFEC	0.207631	2.0796	1.90476	TRUE	TRUE	TRUE
ENSG00000140299	15	59951345	59981733	BNIP2	0.207629	0.50858	0.368609	TRUE	TRUE	TRUE
ENSG00000136816	9	132565432	132573560	TOR1B	0.207592	0.61843	0.487291	TRUE	TRUE	TRUE
ENSG00000099381	16	30968615	30996437	SETD1A	0.207549	1.5349	1.37334	TRUE	TRUE	TRUE
ENSG00000150672	11	83166055	85338966	DLG2	0.207521	0.96806	0.808594	TRUE	TRUE	TRUE
ENSG00000131023	6	149979289	150039392	LATS1	0.207398	0.35003	0.198559	TRUE	TRUE	TRUE
ENSG00000101335	20	35169887	35178228	MYL9	0.207279	-0.19034	-0.362098	TRUE	TRUE	TRUE
ENSG00000244588	20	1206700	1277065	RAD21L1	0.207149	0.040579	-0.126248	TRUE	TRUE	TRUE
ENSG00000140199	15	34525460	34630261	SLC12A6	0.207046	-0.16872	-0.321063	TRUE	TRUE	TRUE
ENSG00000134013	8	23154702	23282841	LOXL2	0.20678	0.95295	0.767342	TRUE	TRUE	TRUE
ENSG00000136371	15	80125927	80189721	MTHFS	0.206642	-0.06575	-0.234638	TRUE	TRUE	TRUE
ENSG00000009830	14	77741299	77787227	POMT2	0.206639	1.2932	1.112	TRUE	TRUE	TRUE
ENSG00000163947	3	56761446	57113357	ARHGEF3	0.206629	-0.7341	-0.925859	TRUE	TRUE	TRUE
ENSG00000081791	5	141303373	141321612	KIAA0141	0.206358	0.23446	0.111462	TRUE	TRUE	TRUE
ENSG00000090861	16	70286198	70323446	AARS	0.206274	-0.11189	-0.312615	TRUE	TRUE	TRUE
ENSG00000086289	7	37723446	37991543	EPDR1	0.206113	2.6214	2.43146	TRUE	TRUE	TRUE
ENSG00000099814	14	105331617	105363107	CEP170B	0.205985	0.4742	0.310281	TRUE	TRUE	TRUE
ENSG00000137404	6	30655824	30659197	NRM	0.205977	-1.1236	-1.25082	FALSE	FALSE	FALSE
ENSG00000104267	8	86376081	86393722	CA2	0.205888	1.0011	0.845471	TRUE	TRUE	TRUE
ENSG00000007312	17	62006100	62009714	CD79B	0.205805	0.049688	-0.0574288	TRUE	TRUE	TRUE
ENSG00000147437	8	25276776	25282170	GNRH1	0.205791	-0.60455	-0.754518	TRUE	TRUE	TRUE
ENSG00000181449	3	181429714	181432221	SOX2	0.205771	0.30406	0.208564	TRUE	TRUE	TRUE
ENSG00000168411	16	74655292	74700779	RFWD3	0.205723	0.43492	0.257311	TRUE	TRUE	TRUE
ENSG00000176678	16	86609974	86615303	FOXL1	0.205718	1.0605	0.904936	TRUE	TRUE	TRUE
ENSG00000154978	7	55503749	55640681	VOPP1	0.205703	0.89013	0.750679	TRUE	TRUE	TRUE
ENSG00000107566	10	101909851	101948091	ERLIN1	0.205391	0.048443	-0.0906086	TRUE	TRUE	TRUE
ENSG00000048462	16	12058964	12061925	TNFRSF17	0.205388	0.80113	0.675911	TRUE	TRUE	TRUE
ENSG00000030066	11	47799639	47870107	NUP160	0.205355	1.5618	1.39648	TRUE	TRUE	TRUE
ENSG00000171466	19	9759330	9785776	ZNF562	0.205309	1.437	1.28751	TRUE	TRUE	TRUE
ENSG00000099917	22	20850200	20941919	MED15	0.205283	1.3099	1.14496	TRUE	TRUE	TRUE
ENSG00000101019	20	33890369	33999944	UQCC1	0.205228	0.15894	-0.000880046	TRUE	TRUE	TRUE
ENSG00000109805	4	17812525	17846485	NCAPG	0.205076	0.8245	0.688916	TRUE	TRUE	TRUE
ENSG00000171970	19	2900896	2918474	ZNF57	0.205054	1.5576	1.41448	TRUE	TRUE	TRUE
ENSG00000141068	17	25783670	25953461	KSR1	0.205012	-0.24716	-0.429649	TRUE	TRUE	TRUE
ENSG00000083782	12	91357456	91398803	EPYC	0.205005	0.99331	0.8533	TRUE	TRUE	TRUE
ENSG00000176994	17	18218624	18226517	SMCR8	0.204934	0.0027559	-0.141202	TRUE	TRUE	TRUE
ENSG00000129925	16	420773	437113	TMEM8A	0.204904	0.926	0.751514	TRUE	TRUE	TRUE
ENSG00000225190	17	43513266	43568115	PLEKHM1	0.20488	1.4918	1.34954	TRUE	TRUE	TRUE
ENSG00000118640	2	85788685	85809154	VAMP8	0.204525	0.62134	0.478518	TRUE	TRUE	TRUE
ENSG00000178980	19	48281829	48287943	SEPW1	0.204407	1.8704	1.70063	TRUE	TRUE	TRUE
ENSG00000113384	5	32124810	32174456	GOLPH3	0.2043	-0.11576	-0.270832	TRUE	TRUE	TRUE
ENSG00000136603	3	170075466	170114623	SKIL	0.20416	-0.64456	-0.78739	TRUE	TRUE	TRUE
ENSG00000154928	3	134316643	134979309	EPHB1	0.204146	1.1194	0.940936	TRUE	TRUE	TRUE
ENSG00000126353	17	38710021	38721724	CCR7	0.204119	0.30781	0.162568	TRUE	TRUE	TRUE
ENSG00000100614	14	60712470	60765805	PPM1A	0.204061	2.2067	2.05564	TRUE	TRUE	TRUE
ENSG00000198466	19	58361225	58376480	ZNF587	0.204036	-1.2152	-1.37732	TRUE	TRUE	TRUE
ENSG00000124098	20	54933971	54943719	FAM210B	0.204005	-0.13118	-0.251385	TRUE	TRUE	TRUE
ENSG00000134744	1	52873954	53019159	ZCCHC11	0.203989	-0.76358	-0.915681	TRUE	TRUE	TRUE
ENSG00000175782	12	69139886	69187508	SLC35E3	0.203983	2.2884	2.11014	TRUE	TRUE	TRUE
ENSG00000110395	11	119076752	119178859	CBL	0.203883	0.3382	0.161598	TRUE	TRUE	TRUE
ENSG00000125735	19	6663148	6670599	TNFSF14	0.203666	0.4581	0.305291	TRUE	TRUE	TRUE
ENSG00000163631	4	74262831	74287129	ALB	0.203665	0.080377	-0.0660172	TRUE	TRUE	TRUE
ENSG00000167889	17	74864538	74946475	MGAT5B	0.203415	0.82856	0.63906	TRUE	TRUE	TRUE
ENSG00000196460	2	102013823	102091165	RFX8	0.203348	1.4182	1.25592	TRUE	TRUE	TRUE
ENSG00000163359	2	238232646	238323018	COL6A3	0.203324	0.3252	0.14471	TRUE	TRUE	TRUE
ENSG00000103005	16	58033450	58055522	USB1	0.203307	0.62466	0.475812	TRUE	TRUE	TRUE
ENSG00000078401	6	12290596	12297427	EDN1	0.203306	0.93102	0.775766	TRUE	TRUE	TRUE
ENSG00000178057	3	49057892	49060928	NDUFAF3	0.203245	-0.86937	-0.920098	TRUE	TRUE	TRUE
ENSG00000196090	20	40701392	41818610	PTPRT	0.203234	0.056894	-0.0886512	TRUE	TRUE	TRUE
ENSG00000131876	15	101821715	101835487	SNRPA1	0.203196	-0.7657	-0.903743	TRUE	TRUE	TRUE
ENSG00000175820	13	103381801	103389159	CCDC168	0.203109	-0.95434	-1.10728	TRUE	TRUE	TRUE
ENSG00000174485	15	65950384	66084631	DENND4A	0.203105	1.5289	1.37135	TRUE	TRUE	TRUE
ENSG00000140527	15	90234028	90286869	WDR93	0.203026	1.3413	1.18119	TRUE	TRUE	TRUE
ENSG00000142197	21	37529080	37666572	DOPEY2	0.202884	-1.4062	-1.5965	TRUE	TRUE	TRUE
ENSG00000140280	15	52015208	52043782	LYSMD2	0.202823	-1.2387	-1.39032	TRUE	TRUE	TRUE
ENSG00000148498	10	34398488	35104253	PARD3	0.202737	0.4031	0.210239	TRUE	TRUE	TRUE
ENSG00000187772	6	105404923	105531207	LIN28B	0.202698	0.85818	0.676721	TRUE	TRUE	TRUE
ENSG00000114098	3	137906109	138017231	ARMC8	0.202443	1.5799	1.37935	TRUE	TRUE	TRUE
ENSG00000186326	19	33166313	33169206	RGS9BP	0.202373	1.0111	0.873483	TRUE	TRUE	TRUE
ENSG00000104341	8	98787285	98865241	LAPTM4B	0.202165	-0.13128	-0.298133	TRUE	TRUE	TRUE
ENSG00000101350	20	30865467	30922814	KIF3B	0.202103	1.1774	1.00835	TRUE	TRUE	TRUE
ENSG00000062650	10	88195013	88281572	WAPAL	0.202101	0.44039	0.280944	TRUE	TRUE	TRUE
ENSG00000115956	2	68592305	68624585	PLEK	0.202046	-0.44349	-0.607076	TRUE	TRUE	TRUE
ENSG00000182795	1	207191866	207206101	C1orf116	0.202014	-1.3657	-1.45842	TRUE	TRUE	TRUE
ENSG00000175591	11	72929343	72947397	P2RY2	0.201917	0.44334	0.271038	TRUE	TRUE	TRUE
ENSG00000083635	13	45513384	45563618	NUFIP1	0.201836	1.4933	1.33493	TRUE	TRUE	TRUE
ENSG00000178537	3	48894369	48936426	SLC25A20	0.201816	0.93898	0.77223	TRUE	TRUE	TRUE
ENSG00000122870	10	60272900	60591195	BICC1	0.2017	0.24753	0.0502023	TRUE	TRUE	TRUE
ENSG00000102898	16	67880635	67906470	NUTF2	0.201698	0.0776	-0.0725929	TRUE	TRUE	TRUE
ENSG00000004777	19	36265434	36279724	ARHGAP33	0.201658	1.5679	1.42583	TRUE	TRUE	TRUE
ENSG00000119231	3	196594727	196661585	SENP5	0.201523	1.0896	0.916261	TRUE	TRUE	TRUE
ENSG00000213145	14	105952654	105955284	CRIP1	0.201486	0.77658	0.636001	TRUE	TRUE	TRUE
ENSG00000183647	19	58111253	58124090	ZNF530	0.201422	2.0663	1.90829	TRUE	TRUE	TRUE
ENSG00000133961	14	73741815	73930348	NUMB	0.201361	-0.25365	-0.418298	TRUE	TRUE	TRUE
ENSG00000166128	15	63481668	63559981	RAB8B	0.201241	0.69384	0.5225	TRUE	TRUE	TRUE
ENSG00000171467	6	43274872	43337216	ZNF318	0.2011	1.3266	1.1514	TRUE	TRUE	TRUE
ENSG00000128159	22	50656118	50683421	TUBGCP6	0.201053	-0.65677	-0.815425	TRUE	TRUE	TRUE
ENSG00000167608	19	54663846	54676944	TMC4	0.201006	1.0295	0.851667	TRUE	TRUE	TRUE
ENSG00000183386	1	38462442	38471278	FHL3	0.200996	0.63466	0.437496	TRUE	TRUE	TRUE
ENSG00000141905	19	3359561	3469215	NFIC	0.200976	-0.1168	-0.302825	TRUE	TRUE	TRUE
ENSG00000163251	2	208627310	208634287	FZD5	0.200907	0.12914	-0.0433174	TRUE	TRUE	TRUE
ENSG00000171861	17	685513	695749	RNMTL1	0.200823	0.9931	0.880098	TRUE	TRUE	TRUE
ENSG00000163686	3	58223233	58281420	ABHD6	0.200684	0.070834	-0.0911392	TRUE	TRUE	TRUE
ENSG00000003756	3	50126341	50156454	RBM5	0.200617	1.5987	1.43693	TRUE	TRUE	TRUE
ENSG00000100523	14	53510686	53620000	DDHD1	0.200542	0.80139	0.641341	TRUE	TRUE	TRUE
ENSG00000104064	15	50569389	50647605	GABPB1	0.200427	0.054712	-0.0991146	TRUE	TRUE	TRUE
ENSG00000125378	14	54416454	54425479	BMP4	0.200417	-0.17438	-0.327197	TRUE	TRUE	TRUE
ENSG00000184743	11	63391559	63439393	ATL3	0.200348	-0.71776	-0.857463	TRUE	TRUE	TRUE
ENSG00000198055	5	176830205	176869902	GRK6	0.20034	0.56922	0.369883	TRUE	TRUE	TRUE
ENSG00000004487	1	23345941	23410182	KDM1A	0.200332	0.55364	0.394174	TRUE	TRUE	TRUE
ENSG00000262246	16	4404543	4475706	CORO7	0.200181	0.93338	0.772156	TRUE	TRUE	TRUE
ENSG00000012504	12	100867486	100958191	NR1H4	0.20017	1.088	0.945917	TRUE	TRUE	TRUE
ENSG00000092199	14	21677295	21737653	HNRNPC	0.20016	1.4885	1.32227	TRUE	TRUE	TRUE
ENSG00000088992	12	117476728	117537284	TESC	0.200158	2.1419	1.97339	TRUE	TRUE	TRUE
ENSG00000135506	12	58087738	58115340	OS9	0.200145	0.78482	0.632414	TRUE	TRUE	TRUE
ENSG00000178177	4	17842822	18023499	LCORL	0.200129	1.0843	0.93027	TRUE	TRUE	TRUE
ENSG00000163468	1	156278759	156337664	CCT3	0.200083	1.1742	1.01201	TRUE	TRUE	TRUE
ENSG00000100749	14	97263641	97398059	VRK1	0.200023	0.16062	-0.0166494	TRUE	TRUE	TRUE
ENSG00000204227	6	33176272	33180499	RING1	0.199982	1.3907	1.23684	FALSE	FALSE	FALSE
ENSG00000172375	11	118972908	118989252	C2CD2L	0.19976	1.4085	1.25555	TRUE	TRUE	TRUE
ENSG00000198771	1	167599330	167675486	RCSD1	0.199719	1.1372	0.946499	TRUE	TRUE	TRUE
ENSG00000141934	19	281040	291393	PPAP2C	0.199657	0.88244	0.709376	TRUE	TRUE	TRUE
ENSG00000127554	16	2034208	2037750	GFER	0.199638	0.095008	-0.0271722	TRUE	TRUE	TRUE
ENSG00000114107	3	138213186	138313380	CEP70	0.199594	1.5863	1.42681	TRUE	TRUE	TRUE
ENSG00000205922	19	1752372	1780987	ONECUT3	0.199576	0.12359	-0.0694769	TRUE	TRUE	TRUE
ENSG00000171150	2	46926091	46990268	SOCS5	0.199413	0.78811	0.619048	TRUE	TRUE	TRUE
ENSG00000143278	1	197008321	197036397	F13B	0.199372	1.6588	1.51313	TRUE	TRUE	TRUE
ENSG00000196371	11	94277017	94283063	FUT4	0.19934	-0.39135	-0.498555	TRUE	TRUE	TRUE
ENSG00000186153	16	78133310	79246564	WWOX	0.199254	1.2936	1.19346	TRUE	TRUE	TRUE
ENSG00000088538	3	50712672	51421629	DOCK3	0.199132	0.52085	0.360383	TRUE	TRUE	TRUE
ENSG00000175826	17	7146910	7155810	CTDNEP1	0.199083	0.84779	0.692583	TRUE	TRUE	TRUE
ENSG00000082641	17	46125691	46138849	NFE2L1	0.199017	0.25925	0.0997765	TRUE	TRUE	TRUE
ENSG00000188487	11	15133970	15268754	INSC	0.198981	0.7458	0.554039	TRUE	TRUE	TRUE
ENSG00000205683	14	73086004	73360809	DPF3	0.198954	0.24628	0.0584746	TRUE	TRUE	TRUE
ENSG00000108255	17	27573881	27581512	CRYBA1	0.198885	1.4972	1.36851	TRUE	TRUE	TRUE
ENSG00000196497	14	24649425	24658170	IPO4	0.198828	1.5449	1.39081	TRUE	TRUE	TRUE
ENSG00000124092	20	56071035	56100708	CTCFL	0.198804	0.24497	0.0598111	TRUE	TRUE	TRUE
ENSG00000115204	2	27532360	27548547	MPV17	0.198793	0.84533	0.682593	TRUE	TRUE	TRUE
ENSG00000072310	17	17713713	17740325	SREBF1	0.198675	-0.44292	-0.599171	TRUE	TRUE	TRUE
ENSG00000149633	20	36838890	36889174	KIAA1755	0.198664	1.0896	0.916442	TRUE	TRUE	TRUE
ENSG00000131730	5	80529104	80562216	CKMT2	0.198651	-0.010608	-0.162087	TRUE	TRUE	TRUE
ENSG00000179562	7	127220672	127233665	GCC1	0.198632	0.67215	0.51631	TRUE	TRUE	TRUE
ENSG00000134072	3	9799026	9811676	CAMK1	0.198549	1.7486	1.58177	TRUE	TRUE	TRUE
ENSG00000179833	2	64858755	64978139	SERTAD2	0.19849	0.43626	0.265193	TRUE	TRUE	TRUE
ENSG00000118526	6	134210276	134216691	TCF21	0.198276	1.2569	1.12603	TRUE	TRUE	TRUE
ENSG00000204103	20	39314488	39317880	MAFB	0.198135	0.28857	0.210701	TRUE	TRUE	TRUE
ENSG00000112941	5	6714718	6757161	PAPD7	0.198056	0.2265	0.0608102	TRUE	TRUE	TRUE
ENSG00000179520	12	100750857	100815837	SLC17A8	0.198054	1.2005	1.01288	TRUE	TRUE	TRUE
ENSG00000139351	12	102122426	102133250	SYCP3	0.198007	0.91302	0.771034	TRUE	TRUE	TRUE
ENSG00000140691	16	31469401	31478487	ARMC5	0.197976	0.52171	0.360249	TRUE	TRUE	TRUE
ENSG00000158805	16	89786808	89807311	ZNF276	0.197859	0.41935	0.250697	TRUE	TRUE	TRUE
ENSG00000178403	4	113434672	113437328	NEUROG2	0.197455	1.6219	1.54633	TRUE	TRUE	TRUE
ENSG00000167378	19	44088521	44100287	IRGQ	0.197177	0.86187	0.683921	TRUE	TRUE	TRUE
ENSG00000176087	5	139944041	139948688	SLC35A4	0.197066	1.6326	1.5025	TRUE	TRUE	TRUE
ENSG00000173120	11	66886740	67025558	KDM2A	0.197023	0.17763	0.034149	TRUE	TRUE	TRUE
ENSG00000157827	2	153191751	153506348	FMNL2	0.19701	0.50189	0.314728	TRUE	TRUE	TRUE
ENSG00000100412	22	41865129	41924993	ACO2	0.197	-0.38208	-0.559678	TRUE	TRUE	TRUE
ENSG00000115274	2	74682150	74688011	INO80B	0.196982	0.53633	0.406637	TRUE	TRUE	TRUE
ENSG00000162520	1	33145507	33169197	SYNC	0.196904	0.54839	0.447605	TRUE	TRUE	TRUE
ENSG00000131061	20	32319463	32380075	ZNF341	0.19687	-0.99908	-1.17908	TRUE	TRUE	TRUE
ENSG00000137441	4	15961866	15970932	FGFBP2	0.196818	-1.2261	-1.38694	TRUE	TRUE	TRUE
ENSG00000186185	17	43002077	43025082	KIF18B	0.196776	1.0268	0.853638	TRUE	TRUE	TRUE
ENSG00000233608	2	239756673	239795893	TWIST2	0.196744	-0.00015893	-0.205086	TRUE	TRUE	TRUE
ENSG00000176692	16	86600857	86602539	FOXC2	0.19651	-0.35073	-0.340713	TRUE	TRUE	TRUE
ENSG00000131899	17	18128901	18148189	LLGL1	0.196485	-0.12675	-0.28808	TRUE	TRUE	TRUE
ENSG00000150867	10	22823778	23003484	PIP4K2A	0.196483	0.95606	0.77904	TRUE	TRUE	TRUE
ENSG00000130711	9	133539981	133558368	PRDM12	0.196402	0.66371	0.495386	TRUE	TRUE	TRUE
ENSG00000169189	16	27236312	27280115	NSMCE1	0.196352	0.31214	0.148658	TRUE	TRUE	TRUE
ENSG00000150938	2	36583069	36778278	CRIM1	0.196351	0.16606	-0.0263611	TRUE	TRUE	TRUE
ENSG00000166169	10	103338639	103348027	POLL	0.196336	2.5959	2.47572	TRUE	TRUE	TRUE
ENSG00000108018	10	108333421	108924292	SORCS1	0.196229	0.34989	0.175486	TRUE	TRUE	TRUE
ENSG00000138495	3	119373360	119396301	COX17	0.196219	-1.3536	-1.49724	TRUE	TRUE	TRUE
ENSG00000186017	19	36936021	36980804	ZNF566	0.196213	-0.30273	-0.463671	TRUE	TRUE	TRUE
ENSG00000136931	9	127243516	127269709	NR5A1	0.196174	0.35388	0.181341	TRUE	TRUE	TRUE
ENSG00000253548	3	191178952	191179245	PYDC2	0.196159	-0.77084	-0.912639	TRUE	TRUE	TRUE
ENSG00000170881	8	125486979	125500155	RNF139	0.196119	1.1968	1.02639	TRUE	TRUE	TRUE
ENSG00000148730	10	72164135	72188374	EIF4EBP2	0.195984	0.91888	0.746453	TRUE	TRUE	TRUE
ENSG00000147955	9	34634719	34637806	SIGMAR1	0.19553	1.3457	1.21167	TRUE	TRUE	TRUE
ENSG00000187726	11	73661364	73681411	DNAJB13	0.195521	-0.049425	-0.20583	TRUE	TRUE	TRUE
ENSG00000160654	11	118215059	118225876	CD3G	0.195424	-0.44368	-0.586566	TRUE	TRUE	TRUE
ENSG00000131747	17	38544768	38574202	TOP2A	0.1954	-0.81509	-0.933548	TRUE	TRUE	TRUE
ENSG00000112218	6	97242002	97285353	GPR63	0.195346	-0.58299	-0.745349	TRUE	TRUE	TRUE
ENSG00000128578	7	129074274	129128240	STRIP2	0.195322	1.5786	1.41269	TRUE	TRUE	TRUE
ENSG00000119541	18	61056423	61089716	VPS4B	0.195302	1.4334	1.27716	TRUE	TRUE	TRUE
ENSG00000156509	8	101145588	101158028	FBXO43	0.195295	1.1901	1.07001	TRUE	TRUE	TRUE
ENSG00000167566	12	50184929	50222533	NCKAP5L	0.195283	1.2515	1.09311	TRUE	TRUE	TRUE
ENSG00000109846	11	111779289	111794446	CRYAB	0.195239	1.8688	1.71887	TRUE	TRUE	TRUE
ENSG00000170581	12	56735381	56753939	STAT2	0.195209	0.34698	0.238275	TRUE	TRUE	TRUE
ENSG00000049323	2	33172039	33624576	LTBP1	0.195201	0.33176	0.143683	TRUE	TRUE	TRUE
ENSG00000185453	19	48673949	48700877	C19orf68	0.194956	1.3412	1.17009	TRUE	TRUE	TRUE
ENSG00000177479	3	48956254	49023815	ARIH2	0.194789	0.82652	0.654609	TRUE	TRUE	TRUE
ENSG00000104093	15	51739908	51915030	DMXL2	0.194744	0.050257	-0.119268	TRUE	TRUE	TRUE
ENSG00000011478	19	46195741	46207247	QPCTL	0.19473	0.1634	-0.00693704	TRUE	TRUE	TRUE
ENSG00000239382	19	36500022	36505141	ALKBH6	0.194555	0.70311	0.608125	TRUE	TRUE	TRUE
ENSG00000167543	17	27893070	27900175	TP53I13	0.194354	1.2288	1.07317	TRUE	TRUE	TRUE
ENSG00000126785	14	63670832	63759937	RHOJ	0.194124	1.0658	0.913948	TRUE	TRUE	TRUE
ENSG00000173914	11	66432469	66445392	RBM4B	0.19408	-0.13619	-0.318421	TRUE	TRUE	TRUE
ENSG00000103226	16	16326352	16388668	NOMO3	0.193987	1.076	0.963069	TRUE	TRUE	TRUE
ENSG00000128973	15	68499330	68549549	CLN6	0.193982	0.70921	0.553232	TRUE	TRUE	TRUE
ENSG00000145708	5	76248538	76276983	CRHBP	0.193926	1.5141	1.34865	TRUE	TRUE	TRUE
ENSG00000184500	3	93591881	93692910	PROS1	0.193895	1.9109	1.71539	TRUE	TRUE	TRUE
ENSG00000136158	13	80910111	80915086	SPRY2	0.193559	0.42113	0.289734	TRUE	TRUE	TRUE
ENSG00000162878	2	42275160	42285668	PKDCC	0.192821	2.511	2.38584	TRUE	TRUE	TRUE
ENSG00000185338	16	11348262	11350036	SOCS1	0.192696	-0.19872	-0.328269	TRUE	TRUE	TRUE
ENSG00000108010	10	131934663	131982785	GLRX3	0.192691	0.60475	0.446184	TRUE	TRUE	TRUE
ENSG00000132326	2	239152679	239198743	PER2	0.192608	0.10869	-0.0583194	TRUE	TRUE	TRUE
ENSG00000112077	6	49572871	49604552	RHAG	0.192602	1.5008	1.34359	TRUE	TRUE	TRUE
ENSG00000203756	6	130152389	130182692	TMEM244	0.192429	2.3995	2.23427	TRUE	TRUE	TRUE
ENSG00000197713	2	210867289	210886300	RPE	0.192298	1.4025	1.21498	TRUE	TRUE	TRUE
ENSG00000063244	19	56165512	56186081	U2AF2	0.192232	-0.5805	-0.725355	TRUE	TRUE	TRUE
ENSG00000121741	13	20532810	20665968	ZMYM2	0.192146	2.026	1.87524	TRUE	TRUE	TRUE
ENSG00000155130	6	114178541	114184648	MARCKS	0.192108	1.2701	1.1003	TRUE	TRUE	TRUE
ENSG00000176399	9	22446840	22455739	DMRTA1	0.192067	-0.075036	-0.233256	TRUE	TRUE	TRUE
ENSG00000148229	9	116169515	116172952	POLE3	0.19205	0.4781	0.365708	TRUE	TRUE	TRUE
ENSG00000090266	7	140390577	140422590	NDUFB2	0.191676	-0.58944	-0.728348	TRUE	TRUE	TRUE
ENSG00000174989	12	117348761	117468953	FBXW8	0.19166	2.9375	2.78695	TRUE	TRUE	TRUE
ENSG00000175707	1	27276053	27286897	C1orf172	0.191621	1.2828	1.16178	TRUE	TRUE	TRUE
ENSG00000122565	7	26240782	26252976	CBX3	0.191486	-0.42584	-0.556873	TRUE	TRUE	TRUE
ENSG00000205143	9	34621376	34628104	ARID3C	0.191467	2.4085	2.24367	TRUE	TRUE	TRUE
ENSG00000186188	10	95326422	95364237	FFAR4	0.191456	1.0435	0.87668	TRUE	TRUE	TRUE
ENSG00000111684	12	7085348	7125814	LPCAT3	0.19139	1.2828	1.14641	TRUE	TRUE	TRUE
ENSG00000166704	19	58488421	58514717	ZNF606	0.191324	2.2928	2.14895	TRUE	TRUE	TRUE
ENSG00000008256	7	6201407	6312275	CYTH3	0.191248	-1.9147	-2.06478	TRUE	TRUE	TRUE
ENSG00000022567	8	142217265	142318404	SLC45A4	0.191138	1.3177	1.12456	TRUE	TRUE	TRUE
ENSG00000125788	20	123010	126392	DEFB126	0.191123	0.23342	0.121345	TRUE	TRUE	TRUE
ENSG00000244734	11	5246694	5250625	HBB	0.191039	0.46434	0.281652	TRUE	TRUE	TRUE
ENSG00000213085	1	159842154	159869953	CCDC19	0.190982	1.954	1.79188	TRUE	TRUE	TRUE
ENSG00000145794	5	126626523	126801429	MEGF10	0.190957	0.85639	0.690894	TRUE	TRUE	TRUE
ENSG00000187193	16	56716336	56718108	MT1X	0.190628	0.46772	0.342997	TRUE	TRUE	TRUE
ENSG00000051523	16	88709691	88717560	CYBA	0.190611	-0.31508	-0.496813	TRUE	TRUE	TRUE
ENSG00000197980	3	156543270	156763918	LEKR1	0.190563	1.096	0.924192	TRUE	TRUE	TRUE
ENSG00000119139	9	71736209	71870124	TJP2	0.190484	-0.65354	-0.839041	TRUE	TRUE	TRUE
ENSG00000099995	22	30727977	30752936	SF3A1	0.190471	0.71018	0.548082	TRUE	TRUE	TRUE
ENSG00000177465	14	74058410	74063200	ACOT4	0.190467	0.30559	0.163062	TRUE	TRUE	TRUE
ENSG00000120137	5	167975500	168006605	PANK3	0.190444	0.35347	0.188922	TRUE	TRUE	TRUE
ENSG00000120907	8	26605667	26724790	ADRA1A	0.190402	0.6192	0.436106	TRUE	TRUE	TRUE
ENSG00000023330	3	52232102	52248343	ALAS1	0.190328	-1.2245	-1.37374	TRUE	TRUE	TRUE
ENSG00000175206	1	11905766	11908402	NPPA	0.190298	1.2465	1.13489	TRUE	TRUE	TRUE
ENSG00000062524	15	41795836	41806085	LTK	0.190192	1.9509	1.78165	TRUE	TRUE	TRUE
ENSG00000119682	14	75120140	75179818	AREL1	0.190172	0.39635	0.22973	TRUE	TRUE	TRUE
ENSG00000121634	1	147374946	147381393	GJA8	0.190141	0.78421	0.642551	TRUE	TRUE	TRUE
ENSG00000100380	22	41220539	41253026	ST13	0.190097	0.054427	-0.112023	TRUE	TRUE	TRUE
ENSG00000144233	2	128619204	128643496	AMMECR1L	0.190053	1.0381	0.879103	TRUE	TRUE	TRUE
ENSG00000114956	2	74153953	74186088	DGUOK	0.189979	0.7025	0.555158	TRUE	TRUE	TRUE
ENSG00000171189	21	30909254	31312351	GRIK1	0.189976	1.2425	1.05971	TRUE	TRUE	TRUE
ENSG00000112238	6	100054606	100063454	PRDM13	0.189937	0.44368	0.280261	TRUE	TRUE	TRUE
ENSG00000164265	5	147250245	147261754	SCGB3A2	0.189892	1.7437	1.59706	TRUE	TRUE	TRUE
ENSG00000073803	3	185000729	185206885	MAP3K13	0.18988	1.0416	0.866292	TRUE	TRUE	TRUE
ENSG00000136738	10	17686124	17757913	STAM	0.189855	0.28786	0.132924	TRUE	TRUE	TRUE
ENSG00000189227	15	67813406	67819628	C15orf61	0.189802	0.59195	0.451997	TRUE	TRUE	TRUE
ENSG00000167699	17	660337	685581	GLOD4	0.189769	1.2311	1.09407	TRUE	TRUE	TRUE
ENSG00000088386	13	99336055	99404908	SLC15A1	0.189648	1.7729	1.57951	TRUE	TRUE	TRUE
ENSG00000105723	19	42734338	42746777	GSK3A	0.189617	-0.10877	-0.244667	TRUE	TRUE	TRUE
ENSG00000092200	14	21756098	21819460	RPGRIP1	0.189488	1.2979	1.11786	TRUE	TRUE	TRUE
ENSG00000107897	10	27484146	27531059	ACBD5	0.189471	0.57943	0.436609	TRUE	TRUE	TRUE
ENSG00000106665	7	73703805	73820273	CLIP2	0.189424	-0.094269	-0.269114	TRUE	TRUE	TRUE
ENSG00000130529	19	49660998	49715093	TRPM4	0.18932	0.91928	0.757524	TRUE	TRUE	TRUE
ENSG00000133789	11	9685624	9774538	SWAP70	0.189225	0.5859	0.423289	TRUE	TRUE	TRUE
ENSG00000167232	19	23487793	23578362	ZNF91	0.189165	-0.23525	-0.385725	TRUE	TRUE	TRUE
ENSG00000165802	9	140342022	140353786	NSMF	0.189124	1.5103	1.32588	TRUE	TRUE	TRUE
ENSG00000135925	2	219745085	219764303	WNT10A	0.189068	1.0912	0.95182	TRUE	TRUE	TRUE
ENSG00000152137	12	119616447	119658936	HSPB8	0.188972	2.7848	2.60753	TRUE	TRUE	TRUE
ENSG00000101152	20	62526518	62567384	DNAJC5	0.188966	0.39957	0.238042	TRUE	TRUE	TRUE
ENSG00000179241	11	35965531	36253686	LDLRAD3	0.188844	-1.2387	-1.42483	TRUE	TRUE	TRUE
ENSG00000197121	2	197697728	197792520	PGAP1	0.188778	1.202	1.06492	TRUE	TRUE	TRUE
ENSG00000108774	17	40276994	40307035	RAB5C	0.188774	0.52626	0.383872	TRUE	TRUE	TRUE
ENSG00000184986	14	105992940	105996539	TMEM121	0.188735	-0.69139	-0.809307	TRUE	TRUE	TRUE
ENSG00000173598	12	93771659	93797024	NUDT4	0.188686	1.1521	1.00385	TRUE	TRUE	TRUE
ENSG00000091428	2	173600002	173917621	RAPGEF4	0.188632	0.18705	0.00139645	TRUE	TRUE	TRUE
ENSG00000188554	17	41322498	41363708	NBR1	0.188492	1.3974	1.26176	TRUE	TRUE	TRUE
ENSG00000248099	19	17927321	17932383	INSL3	0.188443	1.39	1.24782	TRUE	TRUE	TRUE
ENSG00000102606	13	111766906	111958084	ARHGEF7	0.188431	0.038309	-0.14165	TRUE	TRUE	TRUE
ENSG00000108175	10	80828792	81076276	ZMIZ1	0.1884	0.77048	0.580305	TRUE	TRUE	TRUE
ENSG00000130429	7	98971872	98992424	ARPC1B	0.188258	1.5162	1.38085	TRUE	TRUE	TRUE
ENSG00000164953	8	94767072	94831462	TMEM67	0.188229	-0.9135	-1.09528	TRUE	TRUE	TRUE
ENSG00000006453	7	97920963	98030380	BAIAP2L1	0.188212	1.3202	1.15361	TRUE	TRUE	TRUE
ENSG00000111728	12	22216707	22589975	ST8SIA1	0.188014	0.71023	0.52093	TRUE	TRUE	TRUE
ENSG00000162460	1	16068917	16074477	TMEM82	0.187956	0.4187	0.301597	TRUE	TRUE	TRUE
ENSG00000011028	17	60704762	60770958	MRC2	0.187769	-0.20656	-0.386707	TRUE	TRUE	TRUE
ENSG00000120254	6	151186685	151423023	MTHFD1L	0.187595	0.81187	0.620745	TRUE	TRUE	TRUE
ENSG00000203811	1	149811110	149812765	HIST2H3C	0.187567	NA	NA	FALSE	FALSE	FALSE
ENSG00000196935	12	64238073	64541613	SRGAP1	0.187538	1.509	1.32212	TRUE	TRUE	TRUE
ENSG00000165682	12	10138241	10166023	CLEC1B	0.187349	1.0587	0.889755	TRUE	TRUE	TRUE
ENSG00000105227	19	40899675	40919273	PRX	0.187348	0.39099	0.217624	TRUE	TRUE	TRUE
ENSG00000184564	13	86366925	86373623	SLITRK6	0.187133	1.5151	1.43364	TRUE	TRUE	TRUE
ENSG00000162378	1	53192126	53293014	ZYG11B	0.187077	0.18693	0.0196497	TRUE	TRUE	TRUE
ENSG00000270672	7	142374104	142375550	MTRNR2L6	0.186974	0.58157	0.504143	TRUE	TRUE	TRUE
ENSG00000113194	5	175874629	175937075	FAF2	0.186709	0.76125	0.59074	TRUE	TRUE	TRUE
ENSG00000135298	6	69345259	70099403	BAI3	0.186548	0.047697	-0.143055	TRUE	TRUE	TRUE
ENSG00000106976	9	130965658	131017527	DNM1	0.186529	-0.61203	-0.791805	TRUE	TRUE	TRUE
ENSG00000087338	2	70056774	70108528	GMCL1	0.186468	0.93471	0.774124	TRUE	TRUE	TRUE
ENSG00000146250	6	84222194	84235423	PRSS35	0.186381	-0.44889	-0.586628	TRUE	TRUE	TRUE
ENSG00000163694	4	40425272	40632892	RBM47	0.18628	0.35499	0.16393	TRUE	TRUE	TRUE
ENSG00000198125	22	36002811	36033998	MB	0.186173	-0.21164	-0.38106	TRUE	TRUE	TRUE
ENSG00000113083	5	121398890	121413980	LOX	0.186044	0.91081	0.791569	TRUE	TRUE	TRUE
ENSG00000151746	12	32259769	32536567	BICD1	0.186042	-0.58399	-0.775852	TRUE	TRUE	TRUE
ENSG00000172031	1	92495539	92529093	EPHX4	0.185973	1.7469	1.58863	TRUE	TRUE	TRUE
ENSG00000224982	12	120031264	120079363	TMEM233	0.185886	0.61718	0.46331	TRUE	TRUE	TRUE
ENSG00000143322	1	179068462	179198819	ABL2	0.185795	-0.073834	-0.242898	TRUE	TRUE	TRUE
ENSG00000172831	16	66968347	66978999	CES2	0.185358	0.18202	0.0254347	TRUE	TRUE	TRUE
ENSG00000078237	12	4430371	4462338	C12orf5	0.185349	-0.23712	-0.400198	TRUE	TRUE	TRUE
ENSG00000166263	17	53046088	53241646	STXBP4	0.185299	1.3988	1.22021	TRUE	TRUE	TRUE
ENSG00000165046	8	38243725	38267045	LETM2	0.185273	-0.067128	-0.222242	TRUE	TRUE	TRUE
ENSG00000174130	4	38825336	38858438	TLR6	0.185251	-0.13823	-0.289539	TRUE	TRUE	TRUE
ENSG00000185624	17	79801035	79818570	P4HB	0.184983	-0.43398	-0.555114	TRUE	TRUE	TRUE
ENSG00000171885	18	24432002	24445782	AQP4	0.184952	-0.064229	-0.217938	TRUE	TRUE	TRUE
ENSG00000087191	17	61904512	61909379	PSMC5	0.184913	-0.3673	-0.52086	TRUE	TRUE	TRUE
ENSG00000162076	16	2933187	2949383	FLYWCH2	0.184901	1.0776	0.931786	TRUE	TRUE	TRUE
ENSG00000109758	4	3443614	3451211	HGFAC	0.184831	0.93722	0.7626	TRUE	TRUE	TRUE
ENSG00000165475	13	20977806	21099996	CRYL1	0.184803	0.63761	0.447214	TRUE	TRUE	TRUE
ENSG00000234465	19	44080952	44088116	PINLYP	0.184748	1.3468	1.19546	TRUE	TRUE	TRUE
ENSG00000168546	8	21547915	21669869	GFRA2	0.184712	1.5754	1.37969	TRUE	TRUE	TRUE
ENSG00000137090	9	841690	969090	DMRT1	0.184712	-0.61516	-0.801214	TRUE	TRUE	TRUE
ENSG00000144591	2	220363589	220371710	GMPPA	0.184694	0.16771	0.00455507	TRUE	TRUE	TRUE
ENSG00000010803	1	41492872	41707826	SCMH1	0.184639	-0.10866	-0.27929	TRUE	TRUE	TRUE
ENSG00000188803	17	11144580	11467380	SHISA6	0.184457	0.73162	0.54494	TRUE	TRUE	TRUE
ENSG00000158201	18	19230858	19284766	ABHD3	0.184454	0.28863	0.122364	TRUE	TRUE	TRUE
ENSG00000166148	12	63539014	63544722	AVPR1A	0.184442	2.1395	1.98886	TRUE	TRUE	TRUE
ENSG00000151790	4	156775890	156841558	TDO2	0.184407	0.50249	0.361267	TRUE	TRUE	TRUE
ENSG00000153933	17	54911460	54946036	DGKE	0.184321	1.0259	0.879735	TRUE	TRUE	TRUE
ENSG00000179295	12	112856155	112947717	PTPN11	0.184172	-0.051466	-0.214383	TRUE	TRUE	TRUE
ENSG00000040531	17	3539762	3564836	CTNS	0.184157	-0.52653	-0.691577	TRUE	TRUE	TRUE
ENSG00000116783	1	74663947	75010112	TNNI3K	0.184149	0.5761	0.39172	TRUE	TRUE	TRUE
ENSG00000127337	12	69753483	69784576	YEATS4	0.184103	0.82805	0.66793	TRUE	TRUE	TRUE
ENSG00000167757	19	51525472	51531295	KLK11	0.184045	2.542	2.35302	TRUE	TRUE	TRUE
ENSG00000261857	19	41277553	41283395	MIA	0.183932	1.3058	1.1977	TRUE	TRUE	TRUE
ENSG00000099840	19	2096380	2099592	IZUMO4	0.183894	0.85994	0.68362	TRUE	TRUE	TRUE
ENSG00000084628	1	31652592	31712401	NKAIN1	0.183823	0.82247	0.66117	TRUE	TRUE	TRUE
ENSG00000171056	8	10581278	10697357	SOX7	0.183801	0.48211	0.307581	TRUE	TRUE	TRUE
ENSG00000122482	1	91380859	91487829	ZNF644	0.183769	0.77229	0.619424	TRUE	TRUE	TRUE
ENSG00000182600	2	233721980	233743418	C2orf82	0.183709	0.037664	-0.123818	TRUE	TRUE	TRUE
ENSG00000011376	3	45429998	45590913	LARS2	0.183567	0.182	0.00893142	TRUE	TRUE	TRUE
ENSG00000014914	1	149900543	149908791	MTMR11	0.183335	0.037911	-0.0654945	TRUE	TRUE	TRUE
ENSG00000137710	11	110045605	110167447	RDX	0.183144	0.19303	0.027568	TRUE	TRUE	TRUE
ENSG00000166598	12	104323885	104347423	HSP90B1	0.183123	0.79177	0.618586	TRUE	TRUE	TRUE
ENSG00000236320	17	33875144	33885117	SLFN14	0.183059	1.811	1.65636	TRUE	TRUE	TRUE
ENSG00000128815	10	49892921	50191001	WDFY4	0.182972	-0.98383	-1.17531	TRUE	TRUE	TRUE
ENSG00000164897	7	150778167	150780633	TMUB1	0.182849	0.49288	0.343539	TRUE	TRUE	TRUE
ENSG00000143520	1	152321211	152332482	FLG2	0.182808	-0.96273	-1.09044	TRUE	TRUE	TRUE
ENSG00000105245	19	41172596	41196877	NUMBL	0.182707	1.8836	1.70933	TRUE	TRUE	TRUE
ENSG00000239388	3	57302375	57326710	ASB14	0.182671	-0.092464	-0.250617	TRUE	TRUE	TRUE
ENSG00000124151	20	46130601	46285621	NCOA3	0.182558	-0.057196	-0.220754	TRUE	TRUE	TRUE
ENSG00000069667	15	60780483	61521518	RORA	0.182347	0.53201	0.378914	TRUE	TRUE	TRUE
ENSG00000167676	19	4502204	4517716	PLIN4	0.182316	-0.15227	-0.328728	TRUE	TRUE	TRUE
ENSG00000197530	1	1550795	1565990	MIB2	0.182187	0.8081	0.642218	TRUE	TRUE	TRUE
ENSG00000140873	16	77281710	77469011	ADAMTS18	0.182178	1.7826	1.59367	TRUE	TRUE	TRUE
ENSG00000183317	1	38179552	38230805	EPHA10	0.182149	0.2903	0.115283	TRUE	TRUE	TRUE
ENSG00000159314	17	43471275	43511787	ARHGAP27	0.182095	1.1082	0.962152	TRUE	TRUE	TRUE
ENSG00000150361	13	70274726	70682591	KLHL1	0.182094	0.74681	0.557318	TRUE	TRUE	TRUE
ENSG00000048471	16	12070594	12668146	SNX29	0.182045	0.43147	0.254873	TRUE	TRUE	TRUE
ENSG00000177459	8	99076539	99105838	C8orf47	0.181853	1.3581	1.15703	TRUE	TRUE	TRUE
ENSG00000226479	2	120978854	120980984	TMEM185B	0.181814	0.028054	-0.0787729	TRUE	TRUE	TRUE
ENSG00000115540	2	198380295	198418423	MOB4	0.181727	2.2618	2.08168	TRUE	TRUE	TRUE
ENSG00000004399	3	129274018	129325661	PLXND1	0.181658	0.66554	0.497624	TRUE	TRUE	TRUE
ENSG00000152380	5	79783788	79838382	FAM151B	0.181618	1.8066	1.63066	TRUE	TRUE	TRUE
ENSG00000137285	6	3224495	3231964	TUBB2B	0.181329	1.5971	1.46715	TRUE	TRUE	TRUE
ENSG00000025293	20	34359896	34538303	PHF20	0.181232	-0.82968	-0.972842	TRUE	TRUE	TRUE
ENSG00000164022	4	107236701	107270383	AIMP1	0.181207	1.4711	1.32287	TRUE	TRUE	TRUE
ENSG00000135736	16	57546090	57570511	CCDC102A	0.181184	0.65331	0.488251	TRUE	TRUE	TRUE
ENSG00000165949	14	94571182	94583033	IFI27	0.181107	1.4431	1.27866	TRUE	TRUE	TRUE
ENSG00000093072	22	17660194	17702879	CECR1	0.181026	0.081781	-0.111164	TRUE	TRUE	TRUE
ENSG00000141338	17	66863433	66951533	ABCA8	0.180889	-1.5991	-1.78406	TRUE	TRUE	TRUE
ENSG00000075340	2	70834750	70995357	ADD2	0.180817	0.82238	0.637405	TRUE	TRUE	TRUE
ENSG00000184154	11	71791382	71821828	LRTOMT	0.180757	-0.21317	-0.326662	TRUE	TRUE	TRUE
ENSG00000176435	14	38723308	38725574	CLEC14A	0.180748	0.4022	0.314438	TRUE	TRUE	TRUE
ENSG00000103510	16	31127075	31142714	KAT8	0.180737	1.2197	1.07816	TRUE	TRUE	TRUE
ENSG00000132394	3	127872297	128127485	EEFSEC	0.180712	-1.3107	-1.47328	TRUE	TRUE	TRUE
ENSG00000178234	7	151722759	151819425	GALNT11	0.180684	2.2924	2.1765	TRUE	TRUE	TRUE
ENSG00000136891	9	103064359	103115221	TEX10	0.180635	1.7203	1.5545	TRUE	TRUE	TRUE
ENSG00000145632	5	57749809	57756087	PLK2	0.180616	1.1158	0.989598	TRUE	TRUE	TRUE
ENSG00000186951	22	46546424	46639653	PPARA	0.180396	0.69758	0.521804	TRUE	TRUE	TRUE
ENSG00000066084	12	50898768	51142450	DIP2B	0.180323	0.25574	0.0871149	TRUE	TRUE	TRUE
ENSG00000165476	10	65281123	65384883	REEP3	0.180291	-0.49301	-0.664729	TRUE	TRUE	TRUE
ENSG00000177125	9	129622944	129648157	ZBTB34	0.180229	-0.04336	-0.218236	TRUE	TRUE	TRUE
ENSG00000182979	14	105886159	105937066	MTA1	0.180217	-0.070107	-0.271243	TRUE	TRUE	TRUE
ENSG00000168060	11	64812290	64826021	NAALADL1	0.180146	1.7834	1.61682	TRUE	TRUE	TRUE
ENSG00000163659	3	156391024	156424559	TIPARP	0.180133	0.60778	0.45543	TRUE	TRUE	TRUE
ENSG00000103202	16	446725	460367	NME4	0.180119	1.0672	0.906286	TRUE	TRUE	TRUE
ENSG00000185361	19	4639530	4655580	TNFAIP8L1	0.180102	-0.18067	-0.340018	TRUE	TRUE	TRUE
ENSG00000075239	11	107992243	108018503	ACAT1	0.179959	-0.23989	-0.411866	TRUE	TRUE	TRUE
ENSG00000188760	2	220408385	220415317	TMEM198	0.179931	1.1831	1.02329	TRUE	TRUE	TRUE
ENSG00000119397	9	123837141	123939888	CNTRL	0.179914	-0.15198	-0.317735	TRUE	TRUE	TRUE
ENSG00000155313	21	17102344	17252377	USP25	0.179816	0.51408	0.371504	TRUE	TRUE	TRUE
ENSG00000151849	13	25457171	25497018	CENPJ	0.179796	0.47141	0.292245	TRUE	TRUE	TRUE
ENSG00000104218	8	67974661	68108498	CSPP1	0.179781	0.9622	0.828059	TRUE	TRUE	TRUE
ENSG00000170486	12	52979373	52995322	KRT72	0.179605	-1.2856	-1.44184	TRUE	TRUE	TRUE
ENSG00000128311	22	37406900	37415681	TST	0.179604	0.4598	0.303246	TRUE	TRUE	TRUE
ENSG00000146063	5	180649499	180662809	TRIM41	0.179601	0.37241	0.227647	TRUE	TRUE	TRUE
ENSG00000187741	16	89803957	89883065	FANCA	0.179512	0.65685	0.494922	TRUE	TRUE	TRUE
ENSG00000163704	3	9987226	9994078	PRRT3	0.179449	2.9634	2.80257	TRUE	TRUE	TRUE
ENSG00000122386	16	3162561	3170518	ZNF205	0.179365	1.1761	1.0364	TRUE	TRUE	TRUE
ENSG00000163348	1	154929502	154936329	PYGO2	0.179359	-1.9208	-2.04144	TRUE	TRUE	TRUE
ENSG00000130347	6	107018903	107077373	RTN4IP1	0.179307	0.79003	0.641472	TRUE	TRUE	TRUE
ENSG00000121390	13	20248896	20357142	PSPC1	0.179306	1.1157	0.964976	TRUE	TRUE	TRUE
ENSG00000144580	2	219433303	219461803	RQCD1	0.1793	-0.41414	-0.544154	TRUE	TRUE	TRUE
ENSG00000198513	14	50999227	51099786	ATL1	0.179255	0.91032	0.740918	TRUE	TRUE	TRUE
ENSG00000007392	16	238968	279462	LUC7L	0.179097	-0.24595	-0.419614	TRUE	TRUE	TRUE
ENSG00000004897	17	45195069	45266788	CDC27	0.179089	0.67172	0.496427	TRUE	TRUE	TRUE
ENSG00000119913	10	114043493	114064793	TECTB	0.178922	2.3686	2.19715	TRUE	TRUE	TRUE
ENSG00000112053	6	35911291	35992645	SLC26A8	0.178922	-0.042014	-0.219742	FALSE	FALSE	FALSE
ENSG00000074935	6	112391980	112408732	TUBE1	0.178884	-0.33391	-0.47322	TRUE	TRUE	TRUE
ENSG00000220008	19	2289774	2308156	LINGO3	0.178856	1.5679	1.40866	TRUE	TRUE	TRUE
ENSG00000187045	22	37461476	37505603	TMPRSS6	0.178767	-1.9443	-2.11801	TRUE	TRUE	TRUE
ENSG00000099821	19	617223	633597	POLRMT	0.178706	0.21143	0.0397399	TRUE	TRUE	TRUE
ENSG00000049759	18	55711599	56068772	NEDD4L	0.178661	1.0042	0.814431	TRUE	TRUE	TRUE
ENSG00000177453	5	43192173	43280952	NIM1K	0.178485	0.48502	0.303283	TRUE	TRUE	TRUE
ENSG00000204519	19	58193337	58228669	ZNF551	0.178379	0.96202	0.784462	TRUE	TRUE	TRUE
ENSG00000205517	19	11495017	11530018	RGL3	0.178323	0.4121	0.277804	TRUE	TRUE	TRUE
ENSG00000168032	3	40428647	40470110	ENTPD3	0.178224	-0.18874	-0.338653	TRUE	TRUE	TRUE
ENSG00000165323	11	92085262	92629618	FAT3	0.178113	-0.31427	-0.505541	TRUE	TRUE	TRUE
ENSG00000161664	17	42247815	42256451	ASB16	0.178025	0.98374	0.868987	TRUE	TRUE	TRUE
ENSG00000160785	1	156163880	156182587	SLC25A44	0.177804	2.2179	2.06978	TRUE	TRUE	TRUE
ENSG00000180269	16	20042807	20085239	GPR139	0.177767	-0.1844	-0.355266	TRUE	TRUE	TRUE
ENSG00000139625	12	53874274	53893847	MAP3K12	0.177623	0.022983	-0.179085	TRUE	TRUE	TRUE
ENSG00000170430	10	131265448	131566271	MGMT	0.177621	1.8409	1.65165	TRUE	TRUE	TRUE
ENSG00000078795	5	137223657	137278436	PKD2L2	0.177502	1.4079	1.23447	TRUE	TRUE	TRUE
ENSG00000132016	19	13993161	14017265	C19orf57	0.177494	-0.063739	-0.185361	TRUE	TRUE	TRUE
ENSG00000162927	2	61167357	61245394	PUS10	0.177485	0.43887	0.249256	TRUE	TRUE	TRUE
ENSG00000112699	6	1624041	2245926	GMDS	0.177332	0.89399	0.707691	TRUE	TRUE	TRUE
ENSG00000129968	19	1876809	1885546	ABHD17A	0.17724	0.45221	0.321165	TRUE	TRUE	TRUE
ENSG00000171621	1	9352939	9429591	SPSB1	0.177165	0.18605	-0.00514522	TRUE	TRUE	TRUE
ENSG00000175938	16	30960387	30967782	ORAI3	0.177091	1.0279	0.898505	TRUE	TRUE	TRUE
ENSG00000110104	11	60609544	60618554	CCDC86	0.177079	1.1229	0.952667	TRUE	TRUE	TRUE
ENSG00000176387	16	67464555	67471456	HSD11B2	0.177071	1.3073	1.17531	TRUE	TRUE	TRUE
ENSG00000144711	3	12938719	13114617	IQSEC1	0.176994	-0.021707	-0.212621	TRUE	TRUE	TRUE
ENSG00000081665	19	19896648	19932560	ZNF506	0.176988	0.68923	0.529129	TRUE	TRUE	TRUE
ENSG00000203710	1	207669492	207813992	CR1	0.176901	1.5562	1.39139	TRUE	TRUE	TRUE
ENSG00000079974	22	51205929	51222091	RABL2B	0.176861	2.1167	1.98395	TRUE	TRUE	TRUE
ENSG00000158186	3	138066539	138124375	MRAS	0.176838	1.7294	1.56618	TRUE	TRUE	TRUE
ENSG00000075399	16	89773542	89787394	VPS9D1	0.176699	0.38466	0.201789	TRUE	TRUE	TRUE
ENSG00000060982	12	24964295	25102393	BCAT1	0.1766	0.80379	0.61625	TRUE	TRUE	TRUE
ENSG00000196267	19	52657117	52674896	ZNF836	0.176533	0.50465	0.338189	TRUE	TRUE	TRUE
ENSG00000072110	14	69340860	69446157	ACTN1	0.176519	0.16316	-0.0195563	TRUE	TRUE	TRUE
ENSG00000114867	3	184032283	184053146	EIF4G1	0.176426	0.75534	0.573465	TRUE	TRUE	TRUE
ENSG00000163394	4	26483022	26492084	CCKAR	0.176332	-0.28997	-0.435267	TRUE	TRUE	TRUE
ENSG00000184709	9	140063210	140064503	LRRC26	0.1763	1.2268	1.08692	TRUE	TRUE	TRUE
ENSG00000171855	9	21077104	21077943	IFNB1	0.176235	1.3947	1.24694	TRUE	TRUE	TRUE
ENSG00000113810	3	160117062	160152750	SMC4	0.176223	0.29896	0.125609	TRUE	TRUE	TRUE
ENSG00000143839	1	204123944	204135465	REN	0.176166	0.76877	0.621762	TRUE	TRUE	TRUE
ENSG00000186660	11	58346584	58388515	ZFP91	0.176124	-0.40619	-0.582661	TRUE	TRUE	TRUE
ENSG00000132570	5	134240596	134343649	PCBD2	0.176078	-0.17419	-0.343981	TRUE	TRUE	TRUE
ENSG00000196335	7	23749786	23872132	STK31	0.175963	0.4719	0.295866	TRUE	TRUE	TRUE
ENSG00000172667	3	178735011	178790067	ZMAT3	0.175882	0.48619	0.317301	TRUE	TRUE	TRUE
ENSG00000182141	19	21473962	21512227	ZNF708	0.175776	-0.56103	-0.714905	TRUE	TRUE	TRUE
ENSG00000173801	17	39775692	39943183	JUP	0.175712	-0.17225	-0.348054	TRUE	TRUE	TRUE
ENSG00000139194	12	7276280	7281538	RBP5	0.175595	0.58839	0.455201	TRUE	TRUE	TRUE
ENSG00000086288	7	37888199	37940003	NME8	0.175518	2.8732	2.69518	TRUE	TRUE	TRUE
ENSG00000204264	6	32808494	32812480	PSMB8	0.175504	0.41583	0.298676	FALSE	FALSE	FALSE
ENSG00000072134	17	19118928	19240028	EPN2	0.175388	0.87248	0.750406	TRUE	TRUE	TRUE
ENSG00000187951	15	30916697	31065196	ARHGAP11B	0.175308	-0.15514	-0.329319	TRUE	TRUE	TRUE
ENSG00000188785	19	57901218	57912786	ZNF548	0.175158	1.9113	1.74229	TRUE	TRUE	TRUE
ENSG00000140564	15	91411822	91426688	FURIN	0.175078	1.7058	1.55797	TRUE	TRUE	TRUE
ENSG00000196739	9	116917840	117074791	COL27A1	0.175026	0.48454	0.28871	TRUE	TRUE	TRUE
ENSG00000161091	19	3538259	3574288	MFSD12	0.175002	-0.27599	-0.470588	TRUE	TRUE	TRUE
ENSG00000099998	22	24615622	24641110	GGT5	0.174967	0.73202	0.555305	TRUE	TRUE	TRUE
ENSG00000115904	2	39208537	39351486	SOS1	0.174867	0.35478	0.215755	TRUE	TRUE	TRUE
ENSG00000235169	1	3689352	3692546	SMIM1	0.174861	0.26198	0.113315	TRUE	TRUE	TRUE
ENSG00000057704	12	94960900	95044338	TMCC3	0.17485	1.7416	1.55307	TRUE	TRUE	TRUE
ENSG00000106560	7	150382785	150390729	GIMAP2	0.174786	0.40492	0.264452	TRUE	TRUE	TRUE
ENSG00000215182	11	1151580	1222364	MUC5AC	0.174722	0.70737	0.553387	TRUE	TRUE	TRUE
ENSG00000087586	20	54944445	54967393	AURKA	0.174565	1.0828	0.890261	TRUE	TRUE	TRUE
ENSG00000163430	3	120111140	120170100	FSTL1	0.174563	-1.1273	-1.30818	TRUE	TRUE	TRUE
ENSG00000072786	5	171469077	171615390	STK10	0.174481	0.90223	0.714536	TRUE	TRUE	TRUE
ENSG00000183508	1	118148556	118170994	FAM46C	0.174429	0.78431	0.654163	TRUE	TRUE	TRUE
ENSG00000180539	9	139921916	139931234	C9orf139	0.174422	-0.10266	-0.240153	TRUE	TRUE	TRUE
ENSG00000071539	5	892758	919472	TRIP13	0.174391	0.23045	0.123424	TRUE	TRUE	TRUE
ENSG00000179965	16	30418618	30440920	ZNF771	0.174277	-1.3295	-1.50445	TRUE	TRUE	TRUE
ENSG00000160183	21	43791999	43816955	TMPRSS3	0.17422	0.69451	0.502356	TRUE	TRUE	TRUE
ENSG00000178764	8	123793633	123986750	ZHX2	0.174193	0.58749	0.396994	TRUE	TRUE	TRUE
ENSG00000148335	9	132371163	132398209	NTMT1	0.174136	1.3004	1.14236	TRUE	TRUE	TRUE
ENSG00000160991	7	102073553	102097268	ORAI2	0.174104	1.4943	1.32253	TRUE	TRUE	TRUE
ENSG00000183770	3	138663066	138665982	FOXL2	0.174102	0.42841	0.333742	TRUE	TRUE	TRUE
ENSG00000162402	1	55532032	55680786	USP24	0.174096	0.18592	0.0300419	TRUE	TRUE	TRUE
ENSG00000172053	3	49133365	49142553	QARS	0.174086	1.2395	1.09634	TRUE	TRUE	TRUE
ENSG00000151882	5	43376747	43412493	CCL28	0.17402	0.016294	-0.119492	TRUE	TRUE	TRUE
ENSG00000137812	15	40886218	40956540	CASC5	0.174016	-0.59482	-0.760321	TRUE	TRUE	TRUE
ENSG00000167700	8	145734457	145736596	MFSD3	0.173937	1.447	1.35667	TRUE	TRUE	TRUE
ENSG00000160229	19	20959110	20991922	ZNF66	0.173914	1.0336	0.897042	TRUE	TRUE	TRUE
ENSG00000140264	15	44069285	44094787	SERF2	0.17383	-0.018346	-0.175648	TRUE	TRUE	TRUE
ENSG00000160299	21	47744036	47865682	PCNT	0.173759	0.65326	0.487453	TRUE	TRUE	TRUE
ENSG00000102580	13	96329393	96447243	DNAJC3	0.173721	1.65	1.47914	TRUE	TRUE	TRUE
ENSG00000157212	7	154735397	154794794	PAXIP1	0.173642	1.1742	1.01028	TRUE	TRUE	TRUE
ENSG00000167333	11	4619902	4629489	TRIM68	0.173637	0.42914	0.296133	TRUE	TRUE	TRUE
ENSG00000160284	21	47581062	47604390	SPATC1L	0.173598	1.7045	1.56568	TRUE	TRUE	TRUE
ENSG00000116962	1	236139130	236228462	NID1	0.173576	0.71688	0.527772	TRUE	TRUE	TRUE
ENSG00000071242	6	166822852	167319939	RPS6KA2	0.173523	0.33011	0.161045	TRUE	TRUE	TRUE
ENSG00000110880	12	109038885	109125372	CORO1C	0.173475	0.55985	0.398955	TRUE	TRUE	TRUE
ENSG00000138134	10	90639491	90734910	STAMBPL1	0.173462	0.1876	0.0250282	TRUE	TRUE	TRUE
ENSG00000137221	6	43445261	43474294	TJAP1	0.173361	2.0824	1.96529	TRUE	TRUE	TRUE
ENSG00000117362	1	150237804	150241980	APH1A	0.173347	-0.54517	-0.605467	TRUE	TRUE	TRUE
ENSG00000104946	19	50380682	50392005	TBC1D17	0.173317	0.57413	0.414098	TRUE	TRUE	TRUE
ENSG00000137135	9	35658872	35675863	ARHGEF39	0.173288	-0.61527	-0.758579	TRUE	TRUE	TRUE
ENSG00000109466	4	166128770	166244308	KLHL2	0.173172	0.52112	0.357821	TRUE	TRUE	TRUE
ENSG00000049540	7	73442119	73484237	ELN	0.173133	0.0082351	-0.174634	TRUE	TRUE	TRUE
ENSG00000108852	17	41952725	41987068	MPP2	0.173026	0.33095	0.182473	TRUE	TRUE	TRUE
ENSG00000142408	19	54466294	54493469	CACNG8	0.172944	1.0416	0.874865	TRUE	TRUE	TRUE
ENSG00000181773	1	27719148	27722318	GPR3	0.172841	0.88842	0.748909	TRUE	TRUE	TRUE
ENSG00000203805	10	122216466	122349367	PPAPDC1A	0.172786	0.045165	-0.132275	TRUE	TRUE	TRUE
ENSG00000196329	7	150419341	150447121	GIMAP5	0.172608	-0.7659	-0.916523	TRUE	TRUE	TRUE
ENSG00000135387	11	34073230	34122703	CAPRIN1	0.172466	0.51298	0.39549	TRUE	TRUE	TRUE
ENSG00000132323	2	239079042	239112370	ILKAP	0.172445	-1.2421	-1.40785	TRUE	TRUE	TRUE
ENSG00000134762	18	28569974	28622781	DSC3	0.172306	1.0856	0.906792	TRUE	TRUE	TRUE
ENSG00000068885	3	159974774	160117668	IFT80	0.172284	0.5119	0.33999	TRUE	TRUE	TRUE
ENSG00000196967	19	37597636	37663643	ZNF585A	0.172157	0.68734	0.521647	TRUE	TRUE	TRUE
ENSG00000101421	20	32399110	32442172	CHMP4B	0.172141	-0.18957	-0.365325	TRUE	TRUE	TRUE
ENSG00000103111	16	77224732	77236302	MON1B	0.171989	0.80412	0.646347	TRUE	TRUE	TRUE
ENSG00000121864	3	179040779	179053323	ZNF639	0.171958	-0.69394	-0.826614	TRUE	TRUE	TRUE
ENSG00000185088	15	63418071	63450220	RPS27L	0.171935	0.84986	0.692004	TRUE	TRUE	TRUE
ENSG00000189337	1	14925200	15444539	KAZN	0.171837	-0.40681	-0.568978	TRUE	TRUE	TRUE
ENSG00000130649	10	135333910	135374724	CYP2E1	0.171705	-0.6325	-0.779026	TRUE	TRUE	TRUE
ENSG00000245848	19	33790840	33793470	CEBPA	0.17169	-0.50736	-0.574604	TRUE	TRUE	TRUE
ENSG00000112242	6	20402398	20493941	E2F3	0.171647	-0.22226	-0.398132	FALSE	FALSE	FALSE
ENSG00000064490	19	19303008	19312678	RFXANK	0.171639	1.4285	1.30067	TRUE	TRUE	TRUE
ENSG00000147799	8	145754563	145911194	ARHGAP39	0.171582	0.88524	0.736113	TRUE	TRUE	TRUE
ENSG00000064218	9	976964	991731	DMRT3	0.171541	0.99839	0.844718	TRUE	TRUE	TRUE
ENSG00000129667	17	74466973	74497872	RHBDF2	0.17148	0.97103	0.793522	TRUE	TRUE	TRUE
ENSG00000138131	10	100007447	100028007	LOXL4	0.171441	-0.25499	-0.407337	TRUE	TRUE	TRUE
ENSG00000177051	19	46213887	46234162	FBXO46	0.171398	1.7431	1.54729	TRUE	TRUE	TRUE
ENSG00000150782	11	112013974	112034840	IL18	0.171384	-0.53846	-0.703469	TRUE	TRUE	TRUE
ENSG00000108788	17	40719086	40725257	MLX	0.171251	2.4714	2.32416	TRUE	TRUE	TRUE
ENSG00000257335	7	141607613	141806547	MGAM	0.171206	0.2168	0.0272426	TRUE	TRUE	TRUE
ENSG00000070476	3	126156444	126194762	ZXDC	0.171164	-0.070292	-0.237681	TRUE	TRUE	TRUE
ENSG00000070190	4	100737990	100791311	DAPP1	0.171101	2.3821	2.20982	TRUE	TRUE	TRUE
ENSG00000188033	19	12688775	12750912	ZNF490	0.17101	-1.0276	-1.18754	TRUE	TRUE	TRUE
ENSG00000110172	11	89934328	89956532	CHORDC1	0.171005	0.87124	0.729414	TRUE	TRUE	TRUE
ENSG00000179593	17	7942335	7952452	ALOX15B	0.170979	1.3325	1.17103	TRUE	TRUE	TRUE
ENSG00000163075	2	120302008	120419827	PCDP1	0.170969	1.6177	1.46064	TRUE	TRUE	TRUE
ENSG00000164284	5	148724993	148734146	GRPEL2	0.170921	0.73474	0.574646	TRUE	TRUE	TRUE
ENSG00000124006	2	220415451	220436581	OBSL1	0.170637	0.98506	0.819378	TRUE	TRUE	TRUE
ENSG00000186532	17	1682779	1733928	SMYD4	0.170563	0.6165	0.446137	TRUE	TRUE	TRUE
ENSG00000128908	15	41271078	41408552	INO80	0.170517	0.67646	0.537035	TRUE	TRUE	TRUE
ENSG00000196684	19	16244838	16269386	HSH2D	0.17051	1.5219	1.35215	TRUE	TRUE	TRUE
ENSG00000162385	1	53692564	53704282	MAGOH	0.170362	-0.18448	-0.334931	TRUE	TRUE	TRUE
ENSG00000135747	1	247108849	247242113	ZNF670	0.170346	-0.51941	-0.693985	TRUE	TRUE	TRUE
ENSG00000067141	15	73344051	73597547	NEO1	0.170304	-0.42651	-0.60312	TRUE	TRUE	TRUE
ENSG00000121680	11	45931220	45940363	PEX16	0.170292	-0.92798	-1.06017	TRUE	TRUE	TRUE
ENSG00000167208	16	50700211	50715264	SNX20	0.170175	0.099998	-0.0549619	TRUE	TRUE	TRUE
ENSG00000161798	12	50355653	50359464	AQP5	0.170159	0.22158	0.0503217	TRUE	TRUE	TRUE
ENSG00000198863	17	41132582	41145707	RUNDC1	0.170137	1.1016	0.935895	TRUE	TRUE	TRUE
ENSG00000026652	6	161551011	161695093	AGPAT4	0.170081	0.636	0.453763	TRUE	TRUE	TRUE
ENSG00000101443	20	44098346	44110172	WFDC2	0.170078	0.733	0.597885	TRUE	TRUE	TRUE
ENSG00000101447	20	37554955	37581703	FAM83D	0.16996	0.0062896	-0.128574	TRUE	TRUE	TRUE
ENSG00000185090	1	38259474	38266809	MANEAL	0.169897	2.6491	2.49052	TRUE	TRUE	TRUE
ENSG00000061455	5	122424816	122529960	PRDM6	0.169834	1.4445	1.26489	TRUE	TRUE	TRUE
ENSG00000181617	4	71091788	71100969	FDCSP	0.169788	0.86128	0.719456	TRUE	TRUE	TRUE
ENSG00000006740	17	12692856	12894960	ARHGAP44	0.16976	0.62669	0.441188	TRUE	TRUE	TRUE
ENSG00000125652	19	6372444	6375042	ALKBH7	0.1696	0.1851	0.106051	TRUE	TRUE	TRUE
ENSG00000244165	19	10222214	10226048	P2RY11	0.169579	0.16876	0.0167198	TRUE	TRUE	TRUE
ENSG00000100442	14	45584803	45604522	FKBP3	0.169566	0.61142	0.480038	TRUE	TRUE	TRUE
ENSG00000227184	8	144939497	144952632	EPPK1	0.169496	0.34917	0.145797	TRUE	TRUE	TRUE
ENSG00000109163	4	68605046	68620078	GNRHR	0.16949	0.22115	0.0853153	TRUE	TRUE	TRUE
ENSG00000126251	19	35861831	35863855	GPR42	0.169417	NA	NA	FALSE	FALSE	FALSE
ENSG00000117174	1	86115106	86174116	ZNHIT6	0.169215	1.0319	0.859287	TRUE	TRUE	TRUE
ENSG00000115919	2	143635067	143799890	KYNU	0.169162	0.83397	0.65635	TRUE	TRUE	TRUE
ENSG00000105229	19	4007644	4039384	PIAS4	0.16915	-0.65801	-0.818896	TRUE	TRUE	TRUE
ENSG00000177707	3	110788918	110994410	PVRL3	0.169148	-0.71055	-0.882024	TRUE	TRUE	TRUE
ENSG00000179044	16	67218269	67224107	EXOC3L1	0.16913	1.4145	1.29668	TRUE	TRUE	TRUE
ENSG00000213221	9	139253932	139258241	DNLZ	0.169114	2.4485	2.27497	TRUE	TRUE	TRUE
ENSG00000119408	9	127019885	127115586	NEK6	0.169111	0.99467	0.820547	TRUE	TRUE	TRUE
ENSG00000164591	5	150040436	150058927	MYOZ3	0.169063	-0.36637	-0.451745	TRUE	TRUE	TRUE
ENSG00000113302	5	158741791	158757895	IL12B	0.169032	0.15808	0.0228526	TRUE	TRUE	TRUE
ENSG00000166483	11	9595228	9615004	WEE1	0.169021	1.8982	1.73606	TRUE	TRUE	TRUE
ENSG00000159784	7	143050493	143059863	FAM131B	0.16896	1.2888	1.12191	TRUE	TRUE	TRUE
ENSG00000156471	8	97273943	97349223	PTDSS1	0.168934	0.44652	0.263757	TRUE	TRUE	TRUE
ENSG00000158716	1	159750722	159752333	DUSP23	0.168864	0.92358	0.809634	TRUE	TRUE	TRUE
ENSG00000138613	15	63568217	63601325	APH1B	0.168716	0.94006	0.768446	TRUE	TRUE	TRUE
ENSG00000184492	2	114256661	114258728	FOXD4L1	0.168682	-0.15659	-0.224923	TRUE	TRUE	TRUE
ENSG00000117153	1	202860228	202897764	KLHL12	0.168598	1.4165	1.27036	TRUE	TRUE	TRUE
ENSG00000078053	7	38423305	38671167	AMPH	0.168429	-0.25539	-0.444846	TRUE	TRUE	TRUE
ENSG00000116685	1	11979648	11986485	KIAA2013	0.168423	-0.68999	-0.841051	TRUE	TRUE	TRUE
ENSG00000175550	11	65686728	65689032	DRAP1	0.168407	NA	NA	FALSE	FALSE	FALSE
ENSG00000188848	4	42112955	42154895	BEND4	0.168378	-0.77528	-0.927632	TRUE	TRUE	TRUE
ENSG00000100376	22	45704849	45737836	FAM118A	0.168363	0.18522	0.0171345	TRUE	TRUE	TRUE
ENSG00000128271	22	24813847	24838328	ADORA2A	0.16831	0.14411	-0.0253592	TRUE	TRUE	TRUE
ENSG00000134248	1	110943871	110950564	LAMTOR5	0.168142	-0.62746	-0.762286	TRUE	TRUE	TRUE
ENSG00000100422	22	47080308	47134158	CERK	0.168076	0.22847	0.0392581	TRUE	TRUE	TRUE
ENSG00000174327	17	6939394	6943440	SLC16A13	0.168064	-1.4784	-1.59398	TRUE	TRUE	TRUE
ENSG00000110931	12	121675497	121736111	CAMKK2	0.167914	0.13635	-0.0422903	TRUE	TRUE	TRUE
ENSG00000133115	13	39540062	39565203	STOML3	0.167876	-0.0027443	-0.164463	TRUE	TRUE	TRUE
ENSG00000257093	7	141356528	141401953	KIAA1147	0.167795	1.7249	1.57664	TRUE	TRUE	TRUE
ENSG00000168917	3	136537489	136574734	SLC35G2	0.167705	-0.1164	-0.25479	TRUE	TRUE	TRUE
ENSG00000173567	2	26531041	26569685	GPR113	0.167646	0.15033	-0.0310222	TRUE	TRUE	TRUE
ENSG00000112561	6	41651716	41703997	TFEB	0.167544	-0.039454	-0.222396	TRUE	TRUE	TRUE
ENSG00000156735	8	38034051	38070819	BAG4	0.167534	-0.33924	-0.468501	TRUE	TRUE	TRUE
ENSG00000177875	12	48577366	48579709	C12orf68	0.167262	-0.47675	-0.607813	TRUE	TRUE	TRUE
ENSG00000109089	17	72983727	73001895	CDR2L	0.167079	1.3411	1.18216	TRUE	TRUE	TRUE
ENSG00000143367	1	151512781	151556059	TUFT1	0.167071	1.6274	1.45125	TRUE	TRUE	TRUE
ENSG00000057663	6	106632351	106773666	ATG5	0.167066	1.4221	1.26866	TRUE	TRUE	TRUE
ENSG00000100023	22	22006559	22054304	PPIL2	0.167053	1.614	1.451	TRUE	TRUE	TRUE
ENSG00000189042	19	37178514	37218603	ZNF567	0.166985	0.060546	-0.0960585	TRUE	TRUE	TRUE
ENSG00000163171	2	37869032	37965611	CDC42EP3	0.166911	0.41083	0.223557	TRUE	TRUE	TRUE
ENSG00000185513	20	42136320	42179590	L3MBTL1	0.166829	0.18143	0.013614	TRUE	TRUE	TRUE
ENSG00000113273	5	78073032	78281910	ARSB	0.16677	0.18086	-0.00611238	TRUE	TRUE	TRUE
ENSG00000144130	2	113479063	113500456	NT5DC4	0.166703	0.54761	0.387449	TRUE	TRUE	TRUE
ENSG00000140403	15	78556428	78574538	DNAJA4	0.1667	-0.20584	-0.375181	TRUE	TRUE	TRUE
ENSG00000163817	3	45796942	45838027	SLC6A20	0.166597	-0.30879	-0.513538	TRUE	TRUE	TRUE
ENSG00000147676	8	120177273	120257913	MAL2	0.166575	0.5719	0.386808	TRUE	TRUE	TRUE
ENSG00000163377	3	68780917	68981761	FAM19A4	0.166544	0.69785	0.517474	TRUE	TRUE	TRUE
ENSG00000196230	6	30687978	30693203	TUBB	0.166344	-0.63708	-0.751421	FALSE	FALSE	FALSE
ENSG00000168906	2	85766288	85772403	MAT2A	0.166338	0.81357	0.65204	TRUE	TRUE	TRUE
ENSG00000165023	9	93372114	93405386	DIRAS2	0.166291	1.3759	1.20901	TRUE	TRUE	TRUE
ENSG00000064012	2	202098166	202152434	CASP8	0.166245	1.3482	1.1732	TRUE	TRUE	TRUE
ENSG00000156076	12	65444406	65515346	WIF1	0.166178	0.59206	0.421202	TRUE	TRUE	TRUE
ENSG00000126088	1	45477819	45481247	UROD	0.166157	0.24012	0.104584	TRUE	TRUE	TRUE
ENSG00000169682	16	28985542	28995869	SPNS1	0.166136	1.4928	1.33868	TRUE	TRUE	TRUE
ENSG00000171345	17	39679869	39684560	KRT19	0.166116	-0.54794	-0.691815	TRUE	TRUE	TRUE
ENSG00000178015	5	94955782	94957846	GPR150	0.165996	0.21977	0.105338	TRUE	TRUE	TRUE
ENSG00000188611	10	51942538	52008370	ASAH2	0.165933	0.60238	0.460641	TRUE	TRUE	TRUE
ENSG00000183579	22	29279580	29453475	ZNRF3	0.16591	-0.025108	-0.19796	TRUE	TRUE	TRUE
ENSG00000173559	2	192542794	192561385	NABP1	0.165905	0.72548	0.550771	TRUE	TRUE	TRUE
ENSG00000146143	6	57179603	57513375	PRIM2	0.165893	0.77747	0.594446	TRUE	TRUE	TRUE
ENSG00000169231	1	155165379	155178842	THBS3	0.165852	-0.075962	-0.243254	TRUE	TRUE	TRUE
ENSG00000138081	2	48016455	48132932	FBXO11	0.165618	0.80801	0.648414	TRUE	TRUE	TRUE
ENSG00000167264	16	68021649	68113223	DUS2	0.165357	0.41987	0.260618	TRUE	TRUE	TRUE
ENSG00000103335	16	88781751	88851619	PIEZO1	0.165323	-0.10401	-0.29418	TRUE	TRUE	TRUE
ENSG00000167685	19	56643968	56672262	ZNF444	0.165284	0.21539	0.0668547	TRUE	TRUE	TRUE
ENSG00000141576	17	74138534	74236454	RNF157	0.165073	0.10042	-0.0756179	TRUE	TRUE	TRUE
ENSG00000169627	16	30204255	30205627	BOLA2B	0.165028	NA	NA	FALSE	FALSE	FALSE
ENSG00000248905	15	33057747	33486897	FMN1	0.164871	1.7349	1.55305	TRUE	TRUE	TRUE
ENSG00000095383	9	100961311	101017915	TBC1D2	0.16482	2.0797	1.90406	TRUE	TRUE	TRUE
ENSG00000125843	20	3801178	3805949	AP5S1	0.164775	1.2869	1.1961	TRUE	TRUE	TRUE
ENSG00000255423	3	73110810	73112488	EBLN2	0.164649	-0.34465	-0.423929	TRUE	TRUE	TRUE
ENSG00000163874	1	37940153	37949980	ZC3H12A	0.164609	-0.10515	-0.27538	TRUE	TRUE	TRUE
ENSG00000143028	1	110009180	110024759	SYPL2	0.164568	0.41971	0.292304	TRUE	TRUE	TRUE
ENSG00000104972	19	55085346	55148979	LILRB1	0.164555	-0.26954	-0.426046	TRUE	TRUE	TRUE
ENSG00000106683	7	73497263	73536855	LIMK1	0.164548	0.94241	0.777949	TRUE	TRUE	TRUE
ENSG00000174332	1	53971910	54199877	GLIS1	0.164451	1.9962	1.81339	TRUE	TRUE	TRUE
ENSG00000168899	2	85811531	85820535	VAMP5	0.164397	0.67252	0.528792	TRUE	TRUE	TRUE
ENSG00000111907	6	125440195	125585553	TPD52L1	0.164293	-0.56007	-0.735744	TRUE	TRUE	TRUE
ENSG00000164077	3	49946302	49967606	MON1A	0.164281	1.9755	1.81398	TRUE	TRUE	TRUE
ENSG00000181481	17	29295803	29326929	RNF135	0.164262	0.21045	0.111821	TRUE	TRUE	TRUE
ENSG00000124253	20	56136136	56141513	PCK1	0.164215	0.61478	0.44672	TRUE	TRUE	TRUE
ENSG00000118263	2	207938861	208031991	KLF7	0.164205	0.23911	0.0488695	TRUE	TRUE	TRUE
ENSG00000198168	11	22835345	22851845	SVIP	0.164203	-0.76895	-0.887008	TRUE	TRUE	TRUE
ENSG00000131165	16	89710839	89724253	CHMP1A	0.164169	0.7012	0.546935	TRUE	TRUE	TRUE
ENSG00000114166	3	20081515	20195896	KAT2B	0.164166	-0.021024	-0.198672	TRUE	TRUE	TRUE
ENSG00000143374	1	150459887	150480078	TARS2	0.164123	0.34478	0.196274	TRUE	TRUE	TRUE
ENSG00000064932	19	1107636	1174282	SBNO2	0.164088	0.28143	0.110003	TRUE	TRUE	TRUE
ENSG00000064692	5	121647049	121799914	SNCAIP	0.164078	0.63495	0.462905	TRUE	TRUE	TRUE
ENSG00000011083	5	149569520	149602351	SLC6A7	0.164029	0.28266	0.104153	TRUE	TRUE	TRUE
ENSG00000235750	1	175126123	175162135	KIAA0040	0.163956	-0.029672	-0.194722	TRUE	TRUE	TRUE
ENSG00000105655	19	18545198	18549111	ISYNA1	0.163924	-0.012114	-0.13808	TRUE	TRUE	TRUE
ENSG00000196811	2	233404437	233411113	CHRNG	0.163922	2.6674	2.513	TRUE	TRUE	TRUE
ENSG00000124839	2	238482965	238510257	RAB17	0.163875	-0.16051	-0.324524	TRUE	TRUE	TRUE
ENSG00000186567	19	45165545	45187631	CEACAM19	0.163738	4.7562	4.61283	TRUE	TRUE	TRUE
ENSG00000104859	19	45542298	45574214	CLASRP	0.163731	3.1849	3.02386	TRUE	TRUE	TRUE
ENSG00000138670	4	82347547	82965397	RASGEF1B	0.163709	-1.4508	-1.64039	TRUE	TRUE	TRUE
ENSG00000185231	18	13882043	13915706	MC2R	0.163667	0.95919	0.797579	TRUE	TRUE	TRUE
ENSG00000197568	1	70820488	70851022	HHLA3	0.163496	1.6603	1.50683	TRUE	TRUE	TRUE
ENSG00000184304	14	30045687	30661104	PRKD1	0.163491	-0.36718	-0.547125	TRUE	TRUE	TRUE
ENSG00000164010	1	43282795	43310660	ERMAP	0.163369	2.6421	2.46512	TRUE	TRUE	TRUE
ENSG00000156273	21	30566392	31003071	BACH1	0.163299	1.5896	1.41089	TRUE	TRUE	TRUE
ENSG00000180745	10	129676105	129691211	CLRN3	0.163267	-0.14497	-0.324228	TRUE	TRUE	TRUE
ENSG00000160808	3	46899362	46923659	MYL3	0.16326	1.6841	1.53939	TRUE	TRUE	TRUE
ENSG00000164674	6	159071046	159185908	SYTL3	0.163254	1.1118	0.923609	TRUE	TRUE	TRUE
ENSG00000198018	10	101419263	101465997	ENTPD7	0.163168	-0.35049	-0.507404	TRUE	TRUE	TRUE
ENSG00000128872	15	52043758	52108565	TMOD2	0.163155	-1.264	-1.42055	TRUE	TRUE	TRUE
ENSG00000105677	19	36036497	36038428	TMEM147	0.163154	0.031093	-0.122618	TRUE	TRUE	TRUE
ENSG00000172301	17	30178883	30186356	COPRS	0.162985	2.0875	1.92887	TRUE	TRUE	TRUE
ENSG00000169919	7	65425671	65447301	GUSB	0.162821	0.76851	0.608284	TRUE	TRUE	TRUE
ENSG00000124406	4	42410390	42659122	ATP8A1	0.16273	2.2634	2.07972	TRUE	TRUE	TRUE
ENSG00000113621	5	134209493	134237215	TXNDC15	0.162601	0.53137	0.352563	TRUE	TRUE	TRUE
ENSG00000181666	19	37803739	37860267	HKR1	0.162525	-0.40204	-0.564753	TRUE	TRUE	TRUE
ENSG00000112303	6	133065009	133084598	VNN2	0.162348	0.76338	0.590463	TRUE	TRUE	TRUE
ENSG00000167183	17	46029333	46035244	PRR15L	0.162313	1.1151	0.972491	TRUE	TRUE	TRUE
ENSG00000170166	2	177015950	177017954	HOXD4	0.162241	0.38603	0.303918	TRUE	TRUE	TRUE
ENSG00000111245	12	111348623	111358526	MYL2	0.162143	-0.68005	-0.786403	TRUE	TRUE	TRUE
ENSG00000132330	2	238969530	239008054	SCLY	0.162101	-0.62303	-0.78185	TRUE	TRUE	TRUE
ENSG00000198919	3	108308529	108413693	DZIP3	0.161995	-0.13211	-0.30904	TRUE	TRUE	TRUE
ENSG00000111676	12	7033626	7051484	ATN1	0.161974	0.79098	0.611963	TRUE	TRUE	TRUE
ENSG00000180787	17	4981543	4999669	ZFP3	0.16195	0.53844	0.370854	TRUE	TRUE	TRUE
ENSG00000146285	6	108025308	108145521	SCML4	0.161853	-1.4532	-1.62083	TRUE	TRUE	TRUE
ENSG00000104951	19	50392911	50432796	IL4I1	0.161707	0.41945	0.233083	TRUE	TRUE	TRUE
ENSG00000153107	2	112523848	112642267	ANAPC1	0.161696	0.68878	0.520639	TRUE	TRUE	TRUE
ENSG00000168005	11	63580860	63595190	C11orf84	0.161652	0.28718	0.131699	TRUE	TRUE	TRUE
ENSG00000110090	11	68522088	68611878	CPT1A	0.16158	-0.3508	-0.515569	TRUE	TRUE	TRUE
ENSG00000128918	15	58245622	58790065	ALDH1A2	0.161578	0.81067	0.626794	TRUE	TRUE	TRUE
ENSG00000175489	19	18501954	18508427	LRRC25	0.161397	0.75455	0.620273	TRUE	TRUE	TRUE
ENSG00000243284	1	159824106	159832447	VSIG8	0.161385	1.5695	1.41076	TRUE	TRUE	TRUE
ENSG00000069702	1	92145902	92371892	TGFBR3	0.161355	-0.65755	-0.849014	TRUE	TRUE	TRUE
ENSG00000136928	9	101050391	101471479	GABBR2	0.161281	1.0363	0.856017	TRUE	TRUE	TRUE
ENSG00000120279	6	153019030	153045702	MYCT1	0.161229	0.25238	0.102403	TRUE	TRUE	TRUE
ENSG00000057757	1	24104895	24114722	PITHD1	0.161094	0.74499	0.567675	TRUE	TRUE	TRUE
ENSG00000101126	20	49505585	49547958	ADNP	0.161092	0.78058	0.621126	TRUE	TRUE	TRUE
ENSG00000138829	5	127593601	127994878	FBN2	0.161004	1.1432	0.96492	TRUE	TRUE	TRUE
ENSG00000214113	6	5102827	5261172	LYRM4	0.161001	-0.46508	-0.649637	TRUE	TRUE	TRUE
ENSG00000242252	1	156211753	156213112	BGLAP	0.160986	0.84053	0.739987	TRUE	TRUE	TRUE
ENSG00000178719	8	145064226	145067583	GRINA	0.160848	-0.41366	-0.521949	TRUE	TRUE	TRUE
ENSG00000176407	2	85198216	85286595	KCMF1	0.160814	0.64057	0.502244	TRUE	TRUE	TRUE
ENSG00000183150	12	12813825	12849141	GPR19	0.160811	0.80029	0.625918	TRUE	TRUE	TRUE
ENSG00000115486	2	85771846	85788670	GGCX	0.160755	0.35969	0.206587	TRUE	TRUE	TRUE
ENSG00000243449	4	2043689	2045697	C4orf48	0.16072	0.16945	0.0448755	TRUE	TRUE	TRUE
ENSG00000162755	1	161068151	161070136	KLHDC9	0.1607	-0.76657	-0.895939	TRUE	TRUE	TRUE
ENSG00000150787	11	112097088	112140678	PTS	0.160535	-1.6946	-1.84759	TRUE	TRUE	TRUE
ENSG00000150783	11	112038095	112043282	TEX12	0.16048	-1.3455	-1.50925	TRUE	TRUE	TRUE
ENSG00000108509	17	4871287	4890960	CAMTA2	0.160468	0.68492	0.527942	TRUE	TRUE	TRUE
ENSG00000125746	19	46110252	46148887	EML2	0.160366	1.9928	1.8148	TRUE	TRUE	TRUE
ENSG00000145916	5	177557997	177577566	RMND5B	0.160323	0.69485	0.544206	TRUE	TRUE	TRUE
ENSG00000071246	14	77228532	77249354	VASH1	0.160304	0.21989	0.0411801	TRUE	TRUE	TRUE
ENSG00000066923	7	99775186	99819111	STAG3	0.160299	1.4803	1.32497	TRUE	TRUE	TRUE
ENSG00000174899	3	157261035	157395538	C3orf55	0.160283	0.071524	-0.112188	TRUE	TRUE	TRUE
ENSG00000106330	7	100209725	100213007	MOSPD3	0.160062	0.021852	-0.0621234	TRUE	TRUE	TRUE
ENSG00000136877	9	130556876	130576606	FPGS	0.160038	-0.31462	-0.468393	TRUE	TRUE	TRUE
ENSG00000165025	9	93564069	93660831	SYK	0.160026	1.4405	1.25456	TRUE	TRUE	TRUE
ENSG00000165644	10	76993727	76995788	COMTD1	0.159872	0.88815	0.837422	TRUE	TRUE	TRUE
ENSG00000113593	5	64859063	64883376	PPWD1	0.159779	2.4708	2.32504	TRUE	TRUE	TRUE
ENSG00000241563	1	10509776	10511959	CORT	0.159703	1.009	0.890675	TRUE	TRUE	TRUE
ENSG00000158714	1	159796540	159807039	SLAMF8	0.159685	0.96822	0.802416	TRUE	TRUE	TRUE
ENSG00000133627	7	152456834	152552463	ACTR3B	0.159606	0.55691	0.392288	TRUE	TRUE	TRUE
ENSG00000166387	11	7534529	7678358	PPFIBP2	0.159571	1.6412	1.44895	TRUE	TRUE	TRUE
ENSG00000164949	8	95261481	95274578	GEM	0.159523	0.26442	0.111102	TRUE	TRUE	TRUE
ENSG00000121481	1	185014496	185071740	RNF2	0.159478	1.3827	1.22259	TRUE	TRUE	TRUE
ENSG00000122778	7	138516126	138666064	KIAA1549	0.159403	-0.02253	-0.207734	TRUE	TRUE	TRUE
ENSG00000204128	2	231902205	231914434	C2orf72	0.159359	1.8703	1.71844	TRUE	TRUE	TRUE
ENSG00000136868	9	115983808	116028674	SLC31A1	0.159256	-0.5966	-0.762283	TRUE	TRUE	TRUE
ENSG00000110697	11	67259239	67273734	PITPNM1	0.159158	1.0863	0.898458	TRUE	TRUE	TRUE
ENSG00000179051	1	17733256	17766220	RCC2	0.15914	-0.3011	-0.48113	TRUE	TRUE	TRUE
ENSG00000116977	1	236681300	236716281	LGALS8	0.15912	0.33966	0.187169	TRUE	TRUE	TRUE
ENSG00000075043	20	62037542	62103993	KCNQ2	0.158981	1.2642	1.08832	TRUE	TRUE	TRUE
ENSG00000165819	14	21966277	21979517	METTL3	0.158961	1.657	1.51494	TRUE	TRUE	TRUE
ENSG00000008735	22	51039114	51052409	MAPK8IP2	0.158954	-0.18844	-0.344196	TRUE	TRUE	TRUE
ENSG00000174307	1	201434620	201438365	PHLDA3	0.158945	1.1784	1.03821	TRUE	TRUE	TRUE
ENSG00000013364	16	29831715	29859355	MVP	0.15894	0.27663	0.147498	TRUE	TRUE	TRUE
ENSG00000132693	1	159682079	159684379	CRP	0.158842	1.0952	0.961621	TRUE	TRUE	TRUE
ENSG00000089234	12	112079950	112123790	BRAP	0.158679	0.31759	0.147117	TRUE	TRUE	TRUE
ENSG00000168875	3	137483579	137484396	SOX14	0.158664	-0.29997	-0.387377	TRUE	TRUE	TRUE
ENSG00000107560	10	119764427	119806114	RAB11FIP2	0.158658	0.58531	0.436399	TRUE	TRUE	TRUE
ENSG00000100099	22	26839389	26879803	HPS4	0.158656	-0.17125	-0.3241	TRUE	TRUE	TRUE
ENSG00000142959	1	45249257	45253377	BEST4	0.158627	0.37702	0.26294	TRUE	TRUE	TRUE
ENSG00000266967	17	41102543	41116515	AARSD1	0.158542	0.96978	0.823757	TRUE	TRUE	TRUE
ENSG00000132821	20	36531499	36573752	VSTM2L	0.15854	0.65819	0.48047	TRUE	TRUE	TRUE
ENSG00000197181	8	22132810	22215076	PIWIL2	0.158529	1.0891	0.929028	TRUE	TRUE	TRUE
ENSG00000147324	8	8640864	8751155	MFHAS1	0.158482	1.7282	1.54485	TRUE	TRUE	TRUE
ENSG00000123977	2	228735770	228789060	DAW1	0.158443	0.69291	0.529549	TRUE	TRUE	TRUE
ENSG00000109686	4	152023903	152246784	SH3D19	0.158376	-0.37905	-0.55093	TRUE	TRUE	TRUE
ENSG00000214160	3	183960089	183967336	ALG3	0.158085	1.3411	1.20032	TRUE	TRUE	TRUE
ENSG00000166788	11	18091482	18127638	SAAL1	0.158076	0.75986	0.610871	TRUE	TRUE	TRUE
ENSG00000169733	17	80005778	80009707	RFNG	0.158007	0.72032	0.573545	TRUE	TRUE	TRUE
ENSG00000131368	3	15083967	15106842	MRPS25	0.157984	-0.039787	-0.207049	TRUE	TRUE	TRUE
ENSG00000174579	3	135867764	135916083	MSL2	0.157831	-0.15276	-0.298391	TRUE	TRUE	TRUE
ENSG00000092871	17	33333009	33416338	RFFL	0.157799	1.2173	1.03078	TRUE	TRUE	TRUE
ENSG00000101310	20	18488137	18542059	SEC23B	0.157766	1.0009	0.852599	TRUE	TRUE	TRUE
ENSG00000083814	19	58231119	58238992	ZNF671	0.157611	-0.39833	-0.558654	TRUE	TRUE	TRUE
ENSG00000125741	19	46030685	46105470	OPA3	0.157584	0.53973	0.354779	TRUE	TRUE	TRUE
ENSG00000103642	15	63413999	63434260	LACTB	0.157524	0.24311	0.104379	TRUE	TRUE	TRUE
ENSG00000164402	5	132086509	132142933	SEPT8	0.157218	0.35144	0.19921	TRUE	TRUE	TRUE
ENSG00000174442	15	66797297	66842115	ZWILCH	0.157164	-0.38911	-0.551664	TRUE	TRUE	TRUE
ENSG00000166411	15	78423840	78464291	IDH3A	0.157064	-0.052172	-0.224984	TRUE	TRUE	TRUE
ENSG00000171928	17	18684308	18710027	TVP23B	0.156958	-0.26564	-0.425664	TRUE	TRUE	TRUE
ENSG00000100206	22	38914954	38966291	DMC1	0.156814	0.44391	0.270289	TRUE	TRUE	TRUE
ENSG00000092607	1	119425669	119532179	TBX15	0.156639	0.031099	-0.147821	TRUE	TRUE	TRUE
ENSG00000109270	4	100799493	100815647	LAMTOR3	0.156605	1.2761	1.1215	TRUE	TRUE	TRUE
ENSG00000105695	19	35783028	35804707	MAG	0.156585	1.1757	0.993048	TRUE	TRUE	TRUE
ENSG00000143252	1	161284047	161332984	SDHC	0.156581	-0.34289	-0.4556	TRUE	TRUE	TRUE
ENSG00000205795	2	10196907	10221071	CYS1	0.156573	0.50389	0.327022	TRUE	TRUE	TRUE
ENSG00000177370	17	900357	906911	TIMM22	0.156544	0.36594	0.208958	TRUE	TRUE	TRUE
ENSG00000158062	1	26607819	26644854	UBXN11	0.15648	-1.1139	-1.26345	TRUE	TRUE	TRUE
ENSG00000136982	8	120846216	120868250	DSCC1	0.156407	0.17105	0.0129418	TRUE	TRUE	TRUE
ENSG00000138286	10	74927924	75004262	FAM149B1	0.156346	-0.18678	-0.290225	TRUE	TRUE	TRUE
ENSG00000178127	18	9102628	9134343	NDUFV2	0.156332	1.8611	1.7089	TRUE	TRUE	TRUE
ENSG00000184076	22	30163358	30166402	UQCR10	0.15633	0.79409	0.666678	TRUE	TRUE	TRUE
ENSG00000136099	13	53418109	53422775	PCDH8	0.156326	1.5544	1.43481	TRUE	TRUE	TRUE
ENSG00000204577	19	54720147	54746602	LILRB3	0.156316	1.0749	0.914112	TRUE	TRUE	TRUE
ENSG00000143801	1	227057885	227083806	PSEN2	0.156267	0.21436	0.0549466	TRUE	TRUE	TRUE
ENSG00000197921	1	2460184	2461684	HES5	0.156247	-1.1196	-1.24958	TRUE	TRUE	TRUE
ENSG00000168646	17	63524681	63557765	AXIN2	0.156015	-0.45315	-0.630619	TRUE	TRUE	TRUE
ENSG00000184207	16	2261998	2264808	PGP	0.155987	1.1149	0.981205	TRUE	TRUE	TRUE
ENSG00000006607	2	242295658	242434256	FARP2	0.155888	0.78887	0.615853	TRUE	TRUE	TRUE
ENSG00000157191	1	16767167	16786573	NECAP2	0.155767	-1.2145	-1.38505	TRUE	TRUE	TRUE
ENSG00000091542	17	18086392	18113268	ALKBH5	0.155767	-0.40514	-0.566154	TRUE	TRUE	TRUE
ENSG00000163497	2	219845809	219850379	FEV	0.155686	0.27141	0.218189	TRUE	TRUE	TRUE
ENSG00000082684	3	122628041	122747452	SEMA5B	0.155681	-0.18502	-0.371386	TRUE	TRUE	TRUE
ENSG00000134070	3	10206549	10285427	IRAK2	0.155665	0.17628	-0.00634933	TRUE	TRUE	TRUE
ENSG00000196357	19	36673188	36737159	ZNF565	0.155457	0.49463	0.323394	TRUE	TRUE	TRUE
ENSG00000213160	2	170550998	170633499	KLHL23	0.155447	1.0682	0.893442	TRUE	TRUE	TRUE
ENSG00000179889	16	15068448	15233196	PDXDC1	0.155365	-0.42892	-0.606964	TRUE	TRUE	TRUE
ENSG00000137824	15	41028082	41048049	RMDN3	0.155358	0.71504	0.554216	TRUE	TRUE	TRUE
ENSG00000105708	19	19821280	19843906	ZNF14	0.155341	0.97578	0.825027	TRUE	TRUE	TRUE
ENSG00000188107	6	64429876	66417118	EYS	0.155296	1.4742	1.29054	TRUE	TRUE	TRUE
ENSG00000136448	17	43128978	43186384	NMT1	0.155271	1.2223	1.06	TRUE	TRUE	TRUE
ENSG00000244405	3	185764097	185828107	ETV5	0.155225	1.4054	1.25009	TRUE	TRUE	TRUE
ENSG00000184445	12	123011793	123110943	KNTC1	0.15517	1.3258	1.16052	TRUE	TRUE	TRUE
ENSG00000123453	9	136528682	136605077	SARDH	0.154982	1.2782	1.08468	TRUE	TRUE	TRUE
ENSG00000160226	21	45748827	45759285	C21orf2	0.154913	0.77039	0.622038	TRUE	TRUE	TRUE
ENSG00000196417	19	53893046	53930574	ZNF765	0.154887	0.11256	-0.0664609	TRUE	TRUE	TRUE
ENSG00000186364	1	145586115	145589439	NUDT17	0.154856	1.5425	1.3928	TRUE	TRUE	TRUE
ENSG00000062598	20	44994688	45061704	ELMO2	0.154824	1.6395	1.48771	TRUE	TRUE	TRUE
ENSG00000105866	7	21467652	21554440	SP4	0.1547	-0.64987	-0.819326	TRUE	TRUE	TRUE
ENSG00000203705	1	212965170	212989968	TATDN3	0.154683	-0.25268	-0.391053	TRUE	TRUE	TRUE
ENSG00000099341	19	38865176	38874464	PSMD8	0.154661	1.5594	1.44872	TRUE	TRUE	TRUE
ENSG00000100150	22	32149944	32303012	DEPDC5	0.154593	0.089009	-0.0549101	TRUE	TRUE	TRUE
ENSG00000196659	2	178413726	178417742	TTC30B	0.154513	0.20265	0.129885	TRUE	TRUE	TRUE
ENSG00000072778	17	7120444	7128592	ACADVL	0.154505	0.70494	0.549819	TRUE	TRUE	TRUE
ENSG00000198633	19	52932440	52955568	ZNF534	0.1545	0.98052	0.867818	TRUE	TRUE	TRUE
ENSG00000198894	14	77564440	77583630	CIPC	0.154443	1.0407	0.881356	TRUE	TRUE	TRUE
ENSG00000206579	8	56014949	56454613	XKR4	0.154435	0.18982	0.00185291	TRUE	TRUE	TRUE
ENSG00000124191	20	42543504	42698256	TOX2	0.15443	-0.37789	-0.564339	TRUE	TRUE	TRUE
ENSG00000182533	3	8775486	8883492	CAV3	0.154378	-0.034872	-0.221163	TRUE	TRUE	TRUE
ENSG00000167549	17	27941774	27949925	CORO6	0.154285	-0.37555	-0.53743	TRUE	TRUE	TRUE
ENSG00000116903	1	231468480	231473598	EXOC8	0.154176	1.0328	0.89708	TRUE	TRUE	TRUE
ENSG00000185988	19	1524073	1535455	PLK5	0.154128	0.028031	-0.136867	TRUE	TRUE	TRUE
ENSG00000148634	10	69681665	69835105	HERC4	0.154084	0.74827	0.583507	TRUE	TRUE	TRUE
ENSG00000141101	16	69775770	69788843	NOB1	0.154057	0.011644	-0.141168	TRUE	TRUE	TRUE
ENSG00000182459	17	80317123	80321652	TEX19	0.154042	1.3636	1.24015	TRUE	TRUE	TRUE
ENSG00000215421	18	72265106	72777627	ZNF407	0.153957	1.1525	0.973442	TRUE	TRUE	TRUE
ENSG00000132670	20	2844830	3019722	PTPRA	0.153921	0.56635	0.394768	TRUE	TRUE	TRUE
ENSG00000113520	5	132009678	132018368	IL4	0.153813	0.79962	0.69222	TRUE	TRUE	TRUE
ENSG00000006007	16	19513015	19533467	GDE1	0.153795	0.085058	-0.0577723	TRUE	TRUE	TRUE
ENSG00000011600	19	36395303	36399197	TYROBP	0.153742	0.33258	0.241988	TRUE	TRUE	TRUE
ENSG00000127663	19	4969125	5153606	KDM4B	0.153742	-0.74895	-0.930974	TRUE	TRUE	TRUE
ENSG00000135973	2	105858200	105859924	GPR45	0.153648	-0.8467	-0.912624	TRUE	TRUE	TRUE
ENSG00000228300	19	1275026	1279248	C19orf24	0.15361	-0.11234	-0.250316	TRUE	TRUE	TRUE
ENSG00000114745	3	39138150	39149854	GORASP1	0.1535	0.60469	0.458198	TRUE	TRUE	TRUE
ENSG00000215009	12	7456880	7481320	ACSM4	0.153449	0.24027	0.0810926	TRUE	TRUE	TRUE
ENSG00000246705	12	14927270	14930936	H2AFJ	0.15342	-0.12634	-0.295634	TRUE	TRUE	TRUE
ENSG00000001167	6	41040684	41067715	NFYA	0.153217	0.70128	0.551726	TRUE	TRUE	TRUE
ENSG00000177469	17	40554470	40575535	PTRF	0.153137	1.2244	1.07841	TRUE	TRUE	TRUE
ENSG00000244509	22	39410088	39416357	APOBEC3C	0.153098	0.36446	0.220525	TRUE	TRUE	TRUE
ENSG00000165997	10	18948334	18970568	ARL5B	0.153062	0.7562	0.583757	TRUE	TRUE	TRUE
ENSG00000167862	17	73008765	73017356	ICT1	0.153045	0.29728	0.184529	TRUE	TRUE	TRUE
ENSG00000100271	22	43435522	43485434	TTLL1	0.153045	1.0595	0.890228	TRUE	TRUE	TRUE
ENSG00000132128	1	46726868	46769280	LRRC41	0.15292	0.40683	0.221953	TRUE	TRUE	TRUE
ENSG00000117020	1	243651535	244014381	AKT3	0.152839	-0.53476	-0.705984	TRUE	TRUE	TRUE
ENSG00000124243	20	49411431	49493714	BCAS4	0.152698	1.2745	1.10296	TRUE	TRUE	TRUE
ENSG00000213988	19	20188803	20237885	ZNF90	0.152617	1.2909	1.11764	TRUE	TRUE	TRUE
ENSG00000180592	10	21802407	21814611	SKIDA1	0.15253	2.3294	2.18145	TRUE	TRUE	TRUE
ENSG00000168769	4	106067032	106200973	TET2	0.152524	1.1623	0.988194	TRUE	TRUE	TRUE
ENSG00000173110	1	161494036	161496681	HSPA6	0.152517	-0.74688	-0.894939	TRUE	TRUE	TRUE
ENSG00000175575	11	73587744	73638790	PAAF1	0.152398	0.15064	0.00269947	TRUE	TRUE	TRUE
ENSG00000165474	13	20761609	20767037	GJB2	0.152231	0.079473	-0.0478452	TRUE	TRUE	TRUE
ENSG00000100994	20	25228705	25278650	PYGB	0.152175	1.2732	1.11472	TRUE	TRUE	TRUE
ENSG00000112761	6	112375275	112392171	WISP3	0.152163	0.75473	0.597816	TRUE	TRUE	TRUE
ENSG00000137101	9	35609530	35646807	CD72	0.152141	0.54018	0.365618	TRUE	TRUE	TRUE
ENSG00000075413	14	103851729	103970168	MARK3	0.151999	0.94534	0.778979	TRUE	TRUE	TRUE
ENSG00000136206	7	44040488	44049721	SPDYE1	0.151946	-0.24756	-0.416453	TRUE	TRUE	TRUE
ENSG00000108387	17	56597611	56618179	SEPT4	0.151939	1.393	1.22648	TRUE	TRUE	TRUE
ENSG00000152760	1	67218142	67244470	TCTEX1D1	0.15193	-0.18453	-0.336744	TRUE	TRUE	TRUE
ENSG00000117226	1	89472349	89488577	GBP3	0.151921	2.4201	2.28123	TRUE	TRUE	TRUE
ENSG00000171873	20	4201329	4229721	ADRA1D	0.15184	0.44706	0.264438	TRUE	TRUE	TRUE
ENSG00000117419	1	44686742	44820932	ERI3	0.151816	-0.75509	-0.921487	TRUE	TRUE	TRUE
ENSG00000137948	1	92414928	92479983	BRDT	0.151788	1.4213	1.27662	TRUE	TRUE	TRUE
ENSG00000177468	6	137813336	137815531	OLIG3	0.151765	0.17101	0.111672	TRUE	TRUE	TRUE
ENSG00000205502	15	62455734	62457482	C2CD4B	0.151712	0.17211	0.038546	TRUE	TRUE	TRUE
ENSG00000077235	16	27470876	27561234	GTF3C1	0.151671	0.81312	0.65	TRUE	TRUE	TRUE
ENSG00000167088	18	19192228	19210417	SNRPD1	0.151664	0.080767	-0.0746224	TRUE	TRUE	TRUE
ENSG00000128656	2	175664091	175870097	CHN1	0.151636	0.30189	0.12963	TRUE	TRUE	TRUE
ENSG00000197728	12	56435637	56438116	RPS26	0.151627	0.38863	0.233694	TRUE	TRUE	TRUE
ENSG00000182827	1	226332380	226374431	ACBD3	0.151361	-0.93501	-1.10333	TRUE	TRUE	TRUE
ENSG00000150457	13	21547171	21635686	LATS2	0.151297	0.12296	-0.0406962	TRUE	TRUE	TRUE
ENSG00000144134	2	114384806	114400973	RABL2A	0.151195	0.64763	0.497751	TRUE	TRUE	TRUE
ENSG00000123415	12	54558529	54582778	SMUG1	0.151184	0.32855	0.180205	TRUE	TRUE	TRUE
ENSG00000213973	19	22939007	22966909	ZNF99	0.151184	2.0256	1.90619	TRUE	TRUE	TRUE
ENSG00000196961	19	50270225	50310370	AP2A1	0.15117	0.032234	-0.141119	TRUE	TRUE	TRUE
ENSG00000187266	19	11488236	11495018	EPOR	0.151165	-0.76596	-0.892754	TRUE	TRUE	TRUE
ENSG00000156239	21	30244513	30257693	N6AMT1	0.151105	0.50716	0.369463	TRUE	TRUE	TRUE
ENSG00000164663	6	41757634	41863099	USP49	0.151095	0.065344	-0.0986888	TRUE	TRUE	TRUE
ENSG00000177873	3	40518604	40531727	ZNF619	0.15094	0.33307	0.171627	TRUE	TRUE	TRUE
ENSG00000102445	13	46916139	47012325	KIAA0226L	0.150813	0.98117	0.840094	TRUE	TRUE	TRUE
ENSG00000161179	22	21982378	21984353	YDJC	0.150698	0.079632	-0.00627909	TRUE	TRUE	TRUE
ENSG00000187021	10	118349897	118368687	PNLIPRP1	0.150671	0.95545	0.783141	TRUE	TRUE	TRUE
ENSG00000073670	17	42836399	42859214	ADAM11	0.15066	0.65684	0.499108	TRUE	TRUE	TRUE
ENSG00000123843	1	207262187	207273338	C4BPB	0.150499	-0.91036	-1.0762	TRUE	TRUE	TRUE
ENSG00000141485	17	6588032	6616886	SLC13A5	0.150492	1.4369	1.26211	TRUE	TRUE	TRUE
ENSG00000114738	3	50648951	50686720	MAPKAPK3	0.150481	1.2141	1.07473	TRUE	TRUE	TRUE
ENSG00000087460	20	57414773	57486247	GNAS	0.15028	0.53858	0.350307	TRUE	TRUE	TRUE
ENSG00000185070	14	85996488	86095034	FLRT2	0.150204	1.2178	1.03097	TRUE	TRUE	TRUE
ENSG00000011143	17	56282803	56296966	MKS1	0.149904	0.38349	0.212636	TRUE	TRUE	TRUE
ENSG00000006695	17	13972813	14111994	COX10	0.149859	-0.34066	-0.523646	TRUE	TRUE	TRUE
ENSG00000178951	19	4044362	4066943	ZBTB7A	0.149749	1.0299	0.870055	TRUE	TRUE	TRUE
ENSG00000170647	11	100862811	100864663	TMEM133	0.149689	0.52672	0.424344	TRUE	TRUE	TRUE
ENSG00000213203	7	150413645	150421372	GIMAP1	0.149573	-0.48401	-0.617109	TRUE	TRUE	TRUE
ENSG00000134545	12	10594863	10607284	KLRC1	0.149488	0.66112	0.518387	TRUE	TRUE	TRUE
ENSG00000180917	16	71315292	71323618	CMTR2	0.149482	1.5204	1.38213	TRUE	TRUE	TRUE
ENSG00000124177	20	40030741	40247133	CHD6	0.149432	-0.57972	-0.747311	TRUE	TRUE	TRUE
ENSG00000100083	22	38004481	38029571	GGA1	0.149357	0.086942	-0.0773662	TRUE	TRUE	TRUE
ENSG00000143382	1	150521884	150533413	ADAMTSL4	0.149348	1.2052	1.02856	TRUE	TRUE	TRUE
ENSG00000100605	14	93403259	93582665	ITPK1	0.149311	0.26449	0.0932318	TRUE	TRUE	TRUE
ENSG00000143919	2	44589089	44999731	CAMKMT	0.149256	0.44463	0.257521	TRUE	TRUE	TRUE
ENSG00000109919	11	47638867	47664175	MTCH2	0.149187	0.70848	0.586589	TRUE	TRUE	TRUE
ENSG00000160310	21	48055079	48085036	PRMT2	0.149093	0.060605	-0.0997691	TRUE	TRUE	TRUE
ENSG00000072121	14	68194091	68283307	ZFYVE26	0.148949	1.1805	1.00684	TRUE	TRUE	TRUE
ENSG00000140443	15	99192200	99507759	IGF1R	0.14892	0.63565	0.452695	TRUE	TRUE	TRUE
ENSG00000139977	14	57857262	57882635	NAA30	0.148876	1.2972	1.17415	TRUE	TRUE	TRUE
ENSG00000163539	3	33537737	33759848	CLASP2	0.148863	-1.2625	-1.4335	TRUE	TRUE	TRUE
ENSG00000167733	19	5680615	5688533	HSD11B1L	0.148787	0.73389	0.571504	TRUE	TRUE	TRUE
ENSG00000129007	15	68483043	68498417	CALML4	0.148748	0.77276	0.613622	TRUE	TRUE	TRUE
ENSG00000152439	19	58011283	58029772	ZNF773	0.148627	1.1124	0.991653	TRUE	TRUE	TRUE
ENSG00000160180	21	43731777	43735761	TFF3	0.148621	0.31428	0.170799	TRUE	TRUE	TRUE
ENSG00000110881	12	50451331	50477394	ASIC1	0.148498	1.2355	1.09664	TRUE	TRUE	TRUE
ENSG00000165916	11	47440320	47447993	PSMC3	0.148476	0.3844	0.226211	TRUE	TRUE	TRUE
ENSG00000161270	19	36316866	36360189	NPHS1	0.148444	1.2404	1.07997	TRUE	TRUE	TRUE
ENSG00000122375	10	88414314	88426605	OPN4	0.14839	-0.95096	-1.10393	TRUE	TRUE	TRUE
ENSG00000141965	19	4791728	4795571	FEM1A	0.14834	0.24073	0.0998758	TRUE	TRUE	TRUE
ENSG00000240344	2	201735630	201754026	PPIL3	0.148237	0.27566	0.110386	TRUE	TRUE	TRUE
ENSG00000169692	9	139567595	139581875	AGPAT2	0.148219	1.0748	0.900604	TRUE	TRUE	TRUE
ENSG00000125872	20	6021424	6034695	LRRN4	0.148207	2.2449	2.10354	TRUE	TRUE	TRUE
ENSG00000176986	10	75504120	75531919	SEC24C	0.148128	1.6025	1.44859	TRUE	TRUE	TRUE
ENSG00000111181	12	299243	323736	SLC6A12	0.148094	0.11557	-0.0669019	TRUE	TRUE	TRUE
ENSG00000188523	9	135285430	135448704	C9orf171	0.147954	0.38961	0.197863	TRUE	TRUE	TRUE
ENSG00000080603	16	30709530	30755602	SRCAP	0.147815	0.43242	0.235404	TRUE	TRUE	TRUE
ENSG00000173227	11	66774249	66818334	SYT12	0.14776	1.3292	1.14206	TRUE	TRUE	TRUE
ENSG00000164970	9	34398182	34458568	FAM219A	0.147757	2.1601	1.98992	TRUE	TRUE	TRUE
ENSG00000153898	1	85391268	85462796	MCOLN2	0.147641	1.014	0.835475	TRUE	TRUE	TRUE
ENSG00000156973	2	232597135	232650982	PDE6D	0.147636	0.39441	0.236732	TRUE	TRUE	TRUE
ENSG00000147509	8	54764368	54871863	RGS20	0.147568	0.6395	0.480935	TRUE	TRUE	TRUE
ENSG00000162063	16	2479395	2508855	CCNF	0.147473	-0.36253	-0.516174	TRUE	TRUE	TRUE
ENSG00000152601	3	151961617	152183569	MBNL1	0.147399	-0.5075	-0.686876	TRUE	TRUE	TRUE
ENSG00000125944	1	23630264	23670829	HNRNPR	0.147378	0.35607	0.194159	TRUE	TRUE	TRUE
ENSG00000156453	5	141232938	141258811	PCDH1	0.147272	-1.4795	-1.67131	TRUE	TRUE	TRUE
ENSG00000187492	3	49828165	49837268	CDHR4	0.147261	2.5349	2.37284	TRUE	TRUE	TRUE
ENSG00000165996	10	17631958	17659376	PTPLA	0.147233	2.1764	2.00743	TRUE	TRUE	TRUE
ENSG00000127914	7	91570181	91739987	AKAP9	0.147158	0.18594	0.0218996	TRUE	TRUE	TRUE
ENSG00000185561	17	1611064	1613732	TLCD2	0.147079	1.0906	0.969375	TRUE	TRUE	TRUE
ENSG00000149554	11	125495036	125546150	CHEK1	0.147033	0.22729	0.0701441	TRUE	TRUE	TRUE
ENSG00000205937	16	2303117	2318413	RNPS1	0.147015	-0.36069	-0.535914	TRUE	TRUE	TRUE
ENSG00000197859	9	136397286	136440641	ADAMTSL2	0.147007	2.2881	2.11915	TRUE	TRUE	TRUE
ENSG00000170310	17	9153788	9479908	STX8	0.146995	-0.86615	-1.05109	TRUE	TRUE	TRUE
ENSG00000136541	2	158175137	158184225	ERMN	0.146943	-2.5874	-2.70372	TRUE	TRUE	TRUE
ENSG00000100604	14	93389425	93401638	CHGA	0.146831	0.93669	0.777754	TRUE	TRUE	TRUE
ENSG00000165572	13	41701705	41706882	KBTBD6	0.146831	1.6127	1.50357	TRUE	TRUE	TRUE
ENSG00000234444	7	63767837	63815238	ZNF736	0.146784	-0.12227	-0.287691	TRUE	TRUE	TRUE
ENSG00000155849	7	36893961	37488852	ELMO1	0.14676	-0.94347	-1.1205	TRUE	TRUE	TRUE
ENSG00000102531	13	49550048	49783915	FNDC3A	0.146705	0.3449	0.172351	TRUE	TRUE	TRUE
ENSG00000167286	11	118209669	118213459	CD3D	0.146667	-0.17169	-0.265867	TRUE	TRUE	TRUE
ENSG00000171368	5	660883	693510	TPPP	0.146645	-0.16768	-0.34342	TRUE	TRUE	TRUE
ENSG00000132004	19	12798867	12807457	FBXW9	0.146603	-0.48893	-0.535807	TRUE	TRUE	TRUE
ENSG00000127324	12	71518865	71835678	TSPAN8	0.146602	1.1643	0.968986	TRUE	TRUE	TRUE
ENSG00000136237	7	22157856	22396763	RAPGEF5	0.14644	0.76858	0.58088	TRUE	TRUE	TRUE
ENSG00000075651	3	171318195	171528740	PLD1	0.14638	0.66114	0.487759	TRUE	TRUE	TRUE
ENSG00000158104	12	122277433	122301502	HPD	0.146263	0.78381	0.621732	TRUE	TRUE	TRUE
ENSG00000166676	16	10854776	10912651	TVP23A	0.146102	-0.081909	-0.267035	TRUE	TRUE	TRUE
ENSG00000134287	12	49329506	49351334	ARF3	0.145997	0.5711	0.431858	TRUE	TRUE	TRUE
ENSG00000151458	4	125585207	125633887	ANKRD50	0.145962	0.876	0.716825	TRUE	TRUE	TRUE
ENSG00000140990	16	2009509	2011976	NDUFB10	0.145959	1.3542	1.25438	TRUE	TRUE	TRUE
ENSG00000108602	17	19641297	19652256	ALDH3A1	0.145929	1.4322	1.27589	TRUE	TRUE	TRUE
ENSG00000198464	19	52800430	52829175	ZNF480	0.145902	0.80486	0.636763	TRUE	TRUE	TRUE
ENSG00000167074	22	41763337	41795330	TEF	0.145866	-0.54433	-0.698787	TRUE	TRUE	TRUE
ENSG00000100350	22	36883237	36903148	FOXRED2	0.145802	-0.342	-0.502413	TRUE	TRUE	TRUE
ENSG00000151748	14	51098776	51135049	SAV1	0.145797	0.69421	0.528108	TRUE	TRUE	TRUE
ENSG00000198743	21	35445870	35478559	SLC5A3	0.145608	-1.0866	-1.24739	TRUE	TRUE	TRUE
ENSG00000155886	9	19507450	19786926	SLC24A2	0.145581	1.1574	0.969864	TRUE	TRUE	TRUE
ENSG00000008869	2	37195526	37311485	HEATR5B	0.145552	0.1686	-0.00560471	TRUE	TRUE	TRUE
ENSG00000105649	19	18307594	18314884	RAB3A	0.145524	0.38886	0.249357	TRUE	TRUE	TRUE
ENSG00000143994	2	27346682	27353680	ABHD1	0.145309	0.67309	0.538561	TRUE	TRUE	TRUE
ENSG00000183034	17	72920370	72930007	OTOP2	0.145256	1.3953	1.22411	TRUE	TRUE	TRUE
ENSG00000198522	2	27851114	27874375	GPN1	0.145231	1.8044	1.65741	TRUE	TRUE	TRUE
ENSG00000161999	16	731671	734529	JMJD8	0.145193	0.922	0.806556	TRUE	TRUE	TRUE
ENSG00000168268	3	52558386	52569070	NT5DC2	0.145174	-0.61921	-0.766033	TRUE	TRUE	TRUE
ENSG00000174109	16	1469745	1479345	C16orf91	0.145173	1.2774	1.12166	TRUE	TRUE	TRUE
ENSG00000152034	6	100367786	100442123	MCHR2	0.14514	0.49224	0.310169	TRUE	TRUE	TRUE
ENSG00000180332	13	45766988	45775175	KCTD4	0.145063	0.13191	0.0295677	TRUE	TRUE	TRUE
ENSG00000169071	9	94325373	94712444	ROR2	0.145045	-0.062836	-0.247271	TRUE	TRUE	TRUE
ENSG00000262814	17	79670387	79674556	MRPL12	0.145044	1.5343	1.37954	TRUE	TRUE	TRUE
ENSG00000007171	17	26083792	26127525	NOS2	0.145021	1.2104	1.02789	TRUE	TRUE	TRUE
ENSG00000141480	17	4613784	4624794	ARRB2	0.145002	-0.34486	-0.500021	TRUE	TRUE	TRUE
ENSG00000114026	3	9791628	9829903	OGG1	0.144998	2.1468	1.97613	TRUE	TRUE	TRUE
ENSG00000134970	5	114949205	114968689	TMED7	0.144951	1.085	0.91595	TRUE	TRUE	TRUE
ENSG00000196396	20	49126891	49201299	PTPN1	0.144826	-0.94057	-1.10671	TRUE	TRUE	TRUE
ENSG00000165887	10	99332198	99343641	ANKRD2	0.144815	1.2538	1.11378	TRUE	TRUE	TRUE
ENSG00000196821	6	34555065	34664636	C6orf106	0.144716	-1.5828	-1.74201	FALSE	FALSE	FALSE
ENSG00000136874	9	102668915	102732618	STX17	0.144694	1.663	1.49449	TRUE	TRUE	TRUE
ENSG00000120725	5	138282409	138629246	SIL1	0.144619	-0.26898	-0.450408	TRUE	TRUE	TRUE
ENSG00000107331	9	139901686	139923367	ABCA2	0.144617	-0.71697	-0.889495	TRUE	TRUE	TRUE
ENSG00000180900	8	144873090	144897549	SCRIB	0.144615	0.76044	0.584043	TRUE	TRUE	TRUE
ENSG00000156234	4	78432907	78532988	CXCL13	0.144562	0.76012	0.59781	TRUE	TRUE	TRUE
ENSG00000107164	9	133454352	133513739	FUBP3	0.144555	0.63307	0.45662	TRUE	TRUE	TRUE
ENSG00000105135	19	15225795	15236596	ILVBL	0.144474	1.1274	0.94988	TRUE	TRUE	TRUE
ENSG00000179331	11	107799229	107834208	RAB39A	0.144379	0.53227	0.360056	TRUE	TRUE	TRUE
ENSG00000224689	19	9800600	9811452	ZNF812	0.144348	1.1132	0.984154	TRUE	TRUE	TRUE
ENSG00000101577	18	2916992	3013313	LPIN2	0.144334	0.32476	0.161253	TRUE	TRUE	TRUE
ENSG00000100029	22	30972612	31003070	PES1	0.144293	1.7776	1.60196	TRUE	TRUE	TRUE
ENSG00000131115	19	44711700	44741421	ZNF227	0.144269	4.1299	3.9747	TRUE	TRUE	TRUE
ENSG00000172969	3	75713481	75716371	FRG2C	0.144265	NA	NA	FALSE	FALSE	FALSE
ENSG00000142046	19	41856816	41889988	TMEM91	0.144152	1.3762	1.21534	TRUE	TRUE	TRUE
ENSG00000182866	1	32716840	32751766	LCK	0.144134	0.89154	0.701224	TRUE	TRUE	TRUE
ENSG00000132704	1	157715523	157746922	FCRL2	0.144056	0.34569	0.17743	TRUE	TRUE	TRUE
ENSG00000185129	5	139487362	139496321	PURA	0.144052	0.047397	-0.0749853	TRUE	TRUE	TRUE
ENSG00000083812	19	58978423	58984945	ZNF324	0.144032	-0.71035	-0.892279	TRUE	TRUE	TRUE
ENSG00000197381	21	46493768	46646478	ADARB1	0.14402	-0.061038	-0.229262	TRUE	TRUE	TRUE
ENSG00000105402	19	47990894	48018497	NAPA	0.14389	2.3263	2.19104	TRUE	TRUE	TRUE
ENSG00000105939	7	138728266	138794465	ZC3HAV1	0.143831	0.39616	0.217195	TRUE	TRUE	TRUE
ENSG00000004142	17	26673659	26684545	POLDIP2	0.143806	1.0469	0.870659	TRUE	TRUE	TRUE
ENSG00000105251	19	4278598	4290721	SHD	0.143733	1.0831	0.927227	TRUE	TRUE	TRUE
ENSG00000162522	1	33207486	33240571	KIAA1522	0.143724	0.074739	-0.111416	TRUE	TRUE	TRUE
ENSG00000164124	4	159122756	159176563	TMEM144	0.143648	-0.52677	-0.712731	TRUE	TRUE	TRUE
ENSG00000155438	2	122484521	122494499	NIFK	0.143566	0.72639	0.620408	TRUE	TRUE	TRUE
ENSG00000233436	11	57510986	57519253	BTBD18	0.143505	1.8027	1.66954	TRUE	TRUE	TRUE
ENSG00000110756	11	18300223	18343745	HPS5	0.14349	1.7624	1.59717	TRUE	TRUE	TRUE
ENSG00000170464	5	138744279	138780180	DNAJC18	0.143484	-1.0337	-1.18234	TRUE	TRUE	TRUE
ENSG00000170421	12	53290977	53343738	KRT8	0.143423	0.094948	-0.0793305	TRUE	TRUE	TRUE
ENSG00000197647	19	12125547	12146556	ZNF433	0.143404	0.055101	-0.06769	TRUE	TRUE	TRUE
ENSG00000076944	19	7701767	7712759	STXBP2	0.143396	0.22016	0.0606701	TRUE	TRUE	TRUE
ENSG00000135119	12	117176096	117291436	RNFT2	0.143379	0.79537	0.642216	TRUE	TRUE	TRUE
ENSG00000117228	1	89518002	89531043	GBP1	0.143363	1.6355	1.48427	TRUE	TRUE	TRUE
ENSG00000196504	2	153508107	153574511	PRPF40A	0.14325	1.0832	0.918058	TRUE	TRUE	TRUE
ENSG00000101294	20	30102231	30157370	HM13	0.14322	0.77297	0.637386	TRUE	TRUE	TRUE
ENSG00000165233	9	95858500	95875565	C9orf89	0.143173	2.5979	2.4533	TRUE	TRUE	TRUE
ENSG00000065618	10	105791044	105845760	COL17A1	0.143147	0.20526	0.0303441	TRUE	TRUE	TRUE
ENSG00000166133	15	40861499	40866659	RPUSD2	0.143125	-0.19393	-0.333918	TRUE	TRUE	TRUE
ENSG00000159579	16	57220049	57274387	RSPRY1	0.143092	0.0099923	-0.142056	TRUE	TRUE	TRUE
ENSG00000104833	19	6494330	6502859	TUBB4A	0.143027	-0.50867	-0.684017	TRUE	TRUE	TRUE
ENSG00000096063	6	35800743	35889119	SRPK1	0.142914	-1.0308	-1.18767	FALSE	FALSE	FALSE
ENSG00000117906	15	77223960	77242601	RCN2	0.142728	1.2903	1.11026	TRUE	TRUE	TRUE
ENSG00000198842	1	167063282	167098402	DUSP27	0.142717	0.74221	0.570873	TRUE	TRUE	TRUE
ENSG00000107036	9	5629025	5776557	KIAA1432	0.142711	1.149	0.977932	TRUE	TRUE	TRUE
ENSG00000143033	1	93544792	93604638	MTF2	0.142663	-0.54338	-0.699549	TRUE	TRUE	TRUE
ENSG00000034693	6	143771944	143811147	PEX3	0.142645	1.17	1.01179	TRUE	TRUE	TRUE
ENSG00000189091	16	70557691	70608820	SF3B3	0.14259	0.050203	-0.120029	TRUE	TRUE	TRUE
ENSG00000102897	16	20911190	20936328	LYRM1	0.142572	-0.63349	-0.800839	TRUE	TRUE	TRUE
ENSG00000148187	9	125026882	125085743	MRRF	0.142571	2.2579	2.08421	TRUE	TRUE	TRUE
ENSG00000197584	3	177990720	178562217	KCNMB2	0.142486	1.3133	1.12517	TRUE	TRUE	TRUE
ENSG00000019169	2	119699742	119752236	MARCO	0.142412	-0.43369	-0.593952	TRUE	TRUE	TRUE
ENSG00000198729	6	150464212	150571493	PPP1R14C	0.142391	-0.24609	-0.433506	TRUE	TRUE	TRUE
ENSG00000197050	19	37498759	37621216	ZNF420	0.142378	0.84075	0.670053	TRUE	TRUE	TRUE
ENSG00000136861	9	123151147	123342448	CDK5RAP2	0.142267	-0.14175	-0.306026	TRUE	TRUE	TRUE
ENSG00000165496	14	47120222	47121028	RPL10L	0.142219	0.18912	0.13491	TRUE	TRUE	TRUE
ENSG00000168488	16	28834356	28848558	ATXN2L	0.142148	1.5054	1.37043	TRUE	TRUE	TRUE
ENSG00000090487	15	65255362	65282648	SPG21	0.142096	-0.22338	-0.377275	TRUE	TRUE	TRUE
ENSG00000144357	2	170683968	170940641	UBR3	0.142038	0.17279	0.000955946	TRUE	TRUE	TRUE
ENSG00000183723	16	66648653	66730610	CMTM4	0.142037	1.0724	0.944849	TRUE	TRUE	TRUE
ENSG00000119723	14	74416629	74430373	COQ6	0.141927	0.20477	0.0485898	TRUE	TRUE	TRUE
ENSG00000005156	17	33307513	33332083	LIG3	0.141883	0.85119	0.656676	TRUE	TRUE	TRUE
ENSG00000129437	19	51580752	51587502	KLK14	0.141807	1.3348	1.18401	TRUE	TRUE	TRUE
ENSG00000135801	1	229728858	229761794	TAF5L	0.14173	-1.0099	-1.16939	TRUE	TRUE	TRUE
ENSG00000126934	19	4090319	4124126	MAP2K2	0.141699	0.75563	0.56585	TRUE	TRUE	TRUE
ENSG00000134627	11	94277006	94354587	PIWIL4	0.141623	0.88174	0.716442	TRUE	TRUE	TRUE
ENSG00000159905	19	44455375	44471861	ZNF221	0.141309	2.0471	1.89296	TRUE	TRUE	TRUE
ENSG00000116489	1	113161795	113214241	CAPZA1	0.141307	-0.19094	-0.361072	TRUE	TRUE	TRUE
ENSG00000119888	2	47572297	47614740	EPCAM	0.141306	1.291	1.1161	TRUE	TRUE	TRUE
ENSG00000196954	11	104813593	104840163	CASP4	0.141299	0.30791	0.149486	TRUE	TRUE	TRUE
ENSG00000197208	5	131630136	131679899	SLC22A4	0.141269	-0.6075	-0.767482	TRUE	TRUE	TRUE
ENSG00000164045	3	48198636	48229892	CDC25A	0.141109	1.579	1.40703	TRUE	TRUE	TRUE
ENSG00000137693	11	101981192	102104154	YAP1	0.141096	0.88023	0.702829	TRUE	TRUE	TRUE
ENSG00000178522	4	71457973	71473005	AMBN	0.141023	0.8631	0.684255	TRUE	TRUE	TRUE
ENSG00000196458	12	133498019	133532892	ZNF605	0.141006	-0.071631	-0.212673	TRUE	TRUE	TRUE
ENSG00000106541	7	16831435	16873057	AGR2	0.140972	0.78596	0.621336	TRUE	TRUE	TRUE
ENSG00000173540	3	49754277	49761384	GMPPB	0.140895	1.6628	1.49658	TRUE	TRUE	TRUE
ENSG00000188909	11	122848278	122852428	BSX	0.140866	1.4206	1.28375	TRUE	TRUE	TRUE
ENSG00000155980	12	57943781	57980415	KIF5A	0.140861	-1.0581	-1.23781	TRUE	TRUE	TRUE
ENSG00000131711	5	71403061	71505395	MAP1B	0.140813	-0.42819	-0.618837	TRUE	TRUE	TRUE
ENSG00000160182	21	43782391	43786703	TFF1	0.140755	0.30909	0.175582	TRUE	TRUE	TRUE
ENSG00000156515	10	71029740	71161638	HK1	0.140751	-0.59814	-0.786036	TRUE	TRUE	TRUE
ENSG00000138101	2	25600067	25896503	DTNB	0.140572	0.28907	0.101478	TRUE	TRUE	TRUE
ENSG00000121410	19	58856544	58864865	A1BG	0.140567	-0.16282	-0.25554	TRUE	TRUE	TRUE
ENSG00000167716	17	1619817	1641893	WDR81	0.140562	2.1608	1.98802	TRUE	TRUE	TRUE
ENSG00000110195	11	71900602	71907345	FOLR1	0.140519	0.19437	0.0589297	TRUE	TRUE	TRUE
ENSG00000188729	3	190917030	190983404	OSTN	0.140397	-0.0070947	-0.187374	TRUE	TRUE	TRUE
ENSG00000135406	12	49687035	49692465	PRPH	0.140333	3.492	3.38581	TRUE	TRUE	TRUE
ENSG00000166509	16	78056412	78100658	CLEC3A	0.140318	0.12941	-0.0381332	TRUE	TRUE	TRUE
ENSG00000046604	18	29078006	29128971	DSG2	0.140248	0.52255	0.352433	TRUE	TRUE	TRUE
ENSG00000137709	11	120107349	120190653	POU2F3	0.140076	0.40195	0.226606	TRUE	TRUE	TRUE
ENSG00000159917	19	44732882	44809199	ZNF235	0.140068	2.0017	1.82905	TRUE	TRUE	TRUE
ENSG00000198492	1	29063133	29096287	YTHDF2	0.140011	1.0098	0.844525	TRUE	TRUE	TRUE
ENSG00000144120	2	120436743	120444083	TMEM177	0.139986	1.919	1.80849	TRUE	TRUE	TRUE
ENSG00000077152	1	202300785	202311108	UBE2T	0.139973	-0.29388	-0.457774	TRUE	TRUE	TRUE
ENSG00000138111	10	104221149	104236802	TMEM180	0.139969	-0.34653	-0.483098	TRUE	TRUE	TRUE
ENSG00000083838	19	58985384	58992597	ZNF446	0.139948	-0.99433	-1.14668	TRUE	TRUE	TRUE
ENSG00000164112	4	122680088	122686582	TMEM155	0.1399	0.47092	0.346346	TRUE	TRUE	TRUE
ENSG00000196381	19	38158652	38183223	ZNF781	0.139885	0.14741	-0.019842	TRUE	TRUE	TRUE
ENSG00000182256	15	27216429	27778373	GABRG3	0.139868	1.085	0.910384	TRUE	TRUE	TRUE
ENSG00000169575	22	22599087	22599927	VPREB1	0.139866	0.45328	0.333015	TRUE	TRUE	TRUE
ENSG00000171298	17	78075355	78093678	GAA	0.139842	-0.35072	-0.503997	TRUE	TRUE	TRUE
ENSG00000085760	2	55463731	55496483	MTIF2	0.139824	-0.70608	-0.864149	TRUE	TRUE	TRUE
ENSG00000168036	3	41236328	41301587	CTNNB1	0.139811	0.27765	0.103386	TRUE	TRUE	TRUE
ENSG00000167210	18	44056935	44236996	LOXHD1	0.139731	-0.1948	-0.384505	TRUE	TRUE	TRUE
ENSG00000148680	10	92500578	92617671	HTR7	0.13971	0.5276	0.357502	TRUE	TRUE	TRUE
ENSG00000167272	12	121016567	121019201	POP5	0.139593	-1.8162	-1.95778	TRUE	TRUE	TRUE
ENSG00000196652	7	99102274	99132323	ZKSCAN5	0.139463	1.0339	0.88477	TRUE	TRUE	TRUE
ENSG00000008382	19	4343524	4360083	MPND	0.139422	0.72214	0.530755	TRUE	TRUE	TRUE
ENSG00000106638	7	72983262	72993121	TBL2	0.139419	1.2098	1.05569	TRUE	TRUE	TRUE
ENSG00000139168	12	42705880	42719920	ZCRB1	0.139399	-0.6986	-0.849424	TRUE	TRUE	TRUE
ENSG00000243364	1	155036207	155042029	EFNA4	0.139377	0.68524	0.538151	TRUE	TRUE	TRUE
ENSG00000179163	1	24171567	24194784	FUCA1	0.13933	1.5932	1.4446	TRUE	TRUE	TRUE
ENSG00000134030	18	46065417	46389588	CTIF	0.139327	2.3381	2.16079	TRUE	TRUE	TRUE
ENSG00000116604	1	156433519	156470620	MEF2D	0.1393	1.0259	0.861503	TRUE	TRUE	TRUE
ENSG00000076554	8	80870571	81143467	TPD52	0.139267	0.99239	0.804551	TRUE	TRUE	TRUE
ENSG00000197123	7	63688852	63727309	ZNF679	0.139164	0.98951	0.823381	TRUE	TRUE	TRUE
ENSG00000156030	14	74181825	74256988	ELMSAN1	0.139117	-1.0551	-1.23525	TRUE	TRUE	TRUE
ENSG00000164542	7	36363830	36429734	KIAA0895	0.139114	1.404	1.22793	TRUE	TRUE	TRUE
ENSG00000183032	14	37147636	37642071	SLC25A21	0.139103	2.0696	1.88273	TRUE	TRUE	TRUE
ENSG00000128654	2	177134123	177202753	MTX2	0.13896	0.65253	0.486371	TRUE	TRUE	TRUE
ENSG00000162377	1	53152508	53164038	COA7	0.138954	0.58328	0.437833	TRUE	TRUE	TRUE
ENSG00000213892	19	45202421	45213986	CEACAM16	0.138893	4.7682	4.60763	TRUE	TRUE	TRUE
ENSG00000066933	15	72114632	72410918	MYO9A	0.138872	-0.2685	-0.427517	TRUE	TRUE	TRUE
ENSG00000107862	10	104005289	104142656	GBF1	0.138831	0.8974	0.726155	TRUE	TRUE	TRUE
ENSG00000175643	16	11343476	11445619	RMI2	0.138767	-1.2428	-1.41715	TRUE	TRUE	TRUE
ENSG00000149657	20	60697517	60710434	LSM14B	0.138664	0.17523	0.0346157	TRUE	TRUE	TRUE
ENSG00000168062	11	64755415	64764517	BATF2	0.138563	0.72675	0.569468	TRUE	TRUE	TRUE
ENSG00000182264	19	49244109	49250166	IZUMO1	0.138437	2.5149	2.41464	TRUE	TRUE	TRUE
ENSG00000125703	1	63249806	63331184	ATG4C	0.138376	1.2141	1.04944	TRUE	TRUE	TRUE
ENSG00000124134	20	43720951	43729753	KCNS1	0.13828	0.76282	0.599886	TRUE	TRUE	TRUE
ENSG00000153064	4	102332443	102995969	BANK1	0.138226	-0.93855	-1.12736	TRUE	TRUE	TRUE
ENSG00000167123	9	131174030	131199626	CERCAM	0.138198	-1.0186	-1.14687	TRUE	TRUE	TRUE
ENSG00000172456	1	59762310	60233347	FGGY	0.138197	0.27825	0.0933833	TRUE	TRUE	TRUE
ENSG00000145287	4	84011201	84058228	PLAC8	0.138129	1.1808	0.994249	TRUE	TRUE	TRUE
ENSG00000118557	16	72146056	72210777	PMFBP1	0.138014	0.21367	0.0369559	TRUE	TRUE	TRUE
ENSG00000058600	16	22308730	22346424	POLR3E	0.138005	0.32545	0.198833	TRUE	TRUE	TRUE
ENSG00000226650	5	154393260	154397685	KIF4B	0.137928	-0.067125	-0.192707	TRUE	TRUE	TRUE
ENSG00000185274	7	70597155	71178585	WBSCR17	0.137884	0.83229	0.649501	TRUE	TRUE	TRUE
ENSG00000125779	20	3869486	3907605	PANK2	0.137741	0.13277	-0.0455706	TRUE	TRUE	TRUE
ENSG00000174652	19	9523272	9546254	ZNF266	0.137735	0.59923	0.463497	TRUE	TRUE	TRUE
ENSG00000168350	14	100612756	100626500	DEGS2	0.137651	1.8422	1.684	TRUE	TRUE	TRUE
ENSG00000165125	7	142568956	142583507	TRPV6	0.137626	0.059334	-0.0115216	TRUE	TRUE	TRUE
ENSG00000171224	10	71390007	71393352	C10orf35	0.137569	0.06301	-0.0718712	TRUE	TRUE	TRUE
ENSG00000197497	19	53662466	53696639	ZNF665	0.137568	-0.26786	-0.438594	TRUE	TRUE	TRUE
ENSG00000197128	19	57978031	57988938	ZNF772	0.137507	2.3674	2.2261	TRUE	TRUE	TRUE
ENSG00000100290	22	43506754	43525718	BIK	0.137502	0.63013	0.476121	TRUE	TRUE	TRUE
ENSG00000177548	16	28915742	28947847	RABEP2	0.137268	2.6262	2.45204	TRUE	TRUE	TRUE
ENSG00000157224	7	90013035	90142716	CLDN12	0.137217	1.6751	1.50102	TRUE	TRUE	TRUE
ENSG00000131409	19	51020149	51071302	LRRC4B	0.137178	0.055573	-0.149191	TRUE	TRUE	TRUE
ENSG00000122133	9	138453602	138458801	PAEP	0.137172	0.22494	0.0819156	TRUE	TRUE	TRUE
ENSG00000065183	1	118472343	118509165	WDR3	0.137053	-0.14845	-0.283031	TRUE	TRUE	TRUE
ENSG00000134775	18	33877677	34360018	FHOD3	0.137031	-0.26461	-0.452447	TRUE	TRUE	TRUE
ENSG00000129244	17	7549945	7561086	ATP1B2	0.136975	-0.19596	-0.319982	TRUE	TRUE	TRUE
ENSG00000139405	12	113623331	113630173	RITA1	0.136877	2.0229	1.91197	TRUE	TRUE	TRUE
ENSG00000128482	17	19314438	19320589	RNF112	0.136876	1.3599	1.27962	TRUE	TRUE	TRUE
ENSG00000100228	22	23487513	23506537	RAB36	0.136818	2.557	2.41266	TRUE	TRUE	TRUE
ENSG00000170537	16	18995256	19075264	TMC7	0.136792	-0.95046	-1.11502	TRUE	TRUE	TRUE
ENSG00000180739	19	10623623	10628607	S1PR5	0.136423	1.0193	0.85897	TRUE	TRUE	TRUE
ENSG00000198551	19	11670189	11729950	ZNF627	0.136208	-0.13445	-0.313333	TRUE	TRUE	TRUE
ENSG00000116001	2	70436576	70475792	TIA1	0.136187	0.20558	0.0600419	TRUE	TRUE	TRUE
ENSG00000138411	2	197059094	197458416	HECW2	0.136154	1.8425	1.66211	TRUE	TRUE	TRUE
ENSG00000124762	6	36644305	36655116	CDKN1A	0.1361	0.44106	0.290047	FALSE	FALSE	FALSE
ENSG00000137634	11	114441313	114466484	NXPE4	0.136051	1.4062	1.22387	TRUE	TRUE	TRUE
ENSG00000182177	2	237102095	237173052	ASB18	0.136027	0.032181	-0.13004	TRUE	TRUE	TRUE
ENSG00000182810	16	68055179	68057770	DDX28	0.136026	-0.69712	-0.769562	TRUE	TRUE	TRUE
ENSG00000127990	7	94214542	94285521	SGCE	0.136019	0.79754	0.641873	TRUE	TRUE	TRUE
ENSG00000136535	2	162272605	162282381	TBR1	0.135987	-0.52052	-0.655344	TRUE	TRUE	TRUE
ENSG00000101246	20	62329996	62339377	ARFRP1	0.135956	0.12075	-0.00799518	TRUE	TRUE	TRUE
ENSG00000135597	6	139224630	139309398	REPS1	0.135873	0.02493	-0.132449	TRUE	TRUE	TRUE
ENSG00000013573	12	31226779	31257725	DDX11	0.135863	0.18751	0.0391489	TRUE	TRUE	TRUE
ENSG00000164241	5	126378250	126409184	C5orf63	0.135741	-0.40819	-0.517177	TRUE	TRUE	TRUE
ENSG00000154153	5	16473147	16617167	FAM134B	0.135655	-0.25123	-0.438608	TRUE	TRUE	TRUE
ENSG00000204356	6	31919864	31926887	NELFE	0.135626	-0.92664	-1.08186	FALSE	FALSE	FALSE
ENSG00000178394	5	63256183	63258334	HTR1A	0.135509	1.1864	1.12936	TRUE	TRUE	TRUE
ENSG00000129354	19	10683347	10697991	AP1M2	0.135484	0.59374	0.458039	TRUE	TRUE	TRUE
ENSG00000148358	9	132815705	132902448	GPR107	0.135478	0.12895	-0.0303701	TRUE	TRUE	TRUE
ENSG00000136709	2	128458596	128568761	WDR33	0.135391	0.28162	0.116879	TRUE	TRUE	TRUE
ENSG00000138400	2	207602487	207630271	MDH1B	0.13529	-1.3561	-1.48679	TRUE	TRUE	TRUE
ENSG00000170584	5	162873532	162887146	NUDCD2	0.135273	0.38084	0.225888	TRUE	TRUE	TRUE
ENSG00000135069	9	80912059	80945009	PSAT1	0.135221	0.51599	0.345519	TRUE	TRUE	TRUE
ENSG00000170191	20	25593571	25604811	NANP	0.135171	1.6432	1.53291	TRUE	TRUE	TRUE
ENSG00000169246	16	21413558	21459888	NPIPB3	0.13513	0.58969	0.528659	TRUE	TRUE	TRUE
ENSG00000167914	17	38119226	38134019	GSDMA	0.135106	0.51807	0.363048	TRUE	TRUE	TRUE
ENSG00000119574	19	59024897	59050278	ZBTB45	0.135074	-0.45874	-0.639559	TRUE	TRUE	TRUE
ENSG00000184436	22	21353393	21356485	THAP7	0.134912	0.42704	0.295185	TRUE	TRUE	TRUE
ENSG00000185236	19	8454865	8469318	RAB11B	0.134867	-0.66694	-0.837983	TRUE	TRUE	TRUE
ENSG00000118518	6	127587755	127609712	RNF146	0.134814	-0.27199	-0.41636	TRUE	TRUE	TRUE
ENSG00000134765	18	28709199	28742819	DSC1	0.134777	-0.57688	-0.723968	TRUE	TRUE	TRUE
ENSG00000124198	20	47538427	47653230	ARFGEF2	0.134726	-0.43734	-0.606224	TRUE	TRUE	TRUE
ENSG00000105948	7	138818490	138876732	TTC26	0.134661	-0.33243	-0.458655	TRUE	TRUE	TRUE
ENSG00000120251	4	158125334	158287227	GRIA2	0.134537	0.25515	0.0829544	TRUE	TRUE	TRUE
ENSG00000171564	4	155484108	155492238	FGB	0.134528	-0.56484	-0.684787	TRUE	TRUE	TRUE
ENSG00000215788	1	6521211	6526255	TNFRSF25	0.134462	2.1616	2.01676	TRUE	TRUE	TRUE
ENSG00000139163	12	22778009	22843599	ETNK1	0.134461	1.6235	1.45517	TRUE	TRUE	TRUE
ENSG00000159461	16	56395364	56459450	AMFR	0.134372	0.56876	0.399509	TRUE	TRUE	TRUE
ENSG00000188620	10	124895478	124897257	HMX3	0.134357	-0.5709	-0.568566	TRUE	TRUE	TRUE
ENSG00000167107	17	48503519	48552206	ACSF2	0.134306	1.4256	1.2509	TRUE	TRUE	TRUE
ENSG00000069493	12	9817565	9848413	CLEC2D	0.134285	0.63191	0.476665	TRUE	TRUE	TRUE
ENSG00000162194	11	62430287	62439727	C11orf48	0.134238	0.56309	0.433211	TRUE	TRUE	TRUE
ENSG00000134490	18	20777108	21017925	TMEM241	0.134168	0.97413	0.793278	TRUE	TRUE	TRUE
ENSG00000123600	2	172173919	172291312	METTL8	0.134148	0.47709	0.309483	TRUE	TRUE	TRUE
ENSG00000177335	8	144120626	144141359	C8orf31	0.134111	1.2058	1.0651	TRUE	TRUE	TRUE
ENSG00000095370	9	130500596	130541020	SH2D3C	0.134067	-0.179	-0.328226	TRUE	TRUE	TRUE
ENSG00000067191	17	37329709	37353956	CACNB1	0.13401	0.035041	-0.159896	TRUE	TRUE	TRUE
ENSG00000178385	2	208693027	208890284	PLEKHM3	0.13399	0.39061	0.203657	TRUE	TRUE	TRUE
ENSG00000069696	11	637293	640706	DRD4	0.133965	0.25364	0.0830291	TRUE	TRUE	TRUE
ENSG00000212123	19	5782971	5784776	PRR22	0.133824	-0.6515	-0.758026	TRUE	TRUE	TRUE
ENSG00000112200	6	56951642	57035105	ZNF451	0.133808	-0.76285	-0.907238	TRUE	TRUE	TRUE
ENSG00000162896	1	207101863	207119811	PIGR	0.133699	0.49126	0.327926	TRUE	TRUE	TRUE
ENSG00000170525	10	6186881	6277495	PFKFB3	0.133647	-1.5314	-1.72987	TRUE	TRUE	TRUE
ENSG00000204209	6	33286335	33297046	DAXX	0.133516	0.35504	0.192062	FALSE	FALSE	FALSE
ENSG00000132464	4	71494461	71552533	ENAM	0.133493	-0.26204	-0.396706	TRUE	TRUE	TRUE
ENSG00000198952	1	156219015	156252620	SMG5	0.133417	0.63987	0.488182	TRUE	TRUE	TRUE
ENSG00000156284	21	31586324	31588391	CLDN8	0.133325	0.76423	0.64559	TRUE	TRUE	TRUE
ENSG00000163141	1	151009046	151020076	BNIPL	0.133308	1.1189	0.964342	TRUE	TRUE	TRUE
ENSG00000164414	6	88180341	88222054	SLC35A1	0.133261	2.3522	2.19015	TRUE	TRUE	TRUE
ENSG00000173692	2	231921578	232037541	PSMD1	0.133245	1.1031	0.933544	TRUE	TRUE	TRUE
ENSG00000170448	4	47849257	47916653	NFXL1	0.133243	0.83922	0.671965	TRUE	TRUE	TRUE
ENSG00000110042	11	58938903	58976060	DTX4	0.133175	-0.08214	-0.24308	TRUE	TRUE	TRUE
ENSG00000213047	1	197473878	197744826	DENND1B	0.133116	0.11449	-0.05385	TRUE	TRUE	TRUE
ENSG00000163191	1	152004982	152020383	S100A11	0.133083	0.79615	0.696432	TRUE	TRUE	TRUE
ENSG00000127507	19	14843205	14889353	EMR2	0.133078	0.80517	0.632887	TRUE	TRUE	TRUE
ENSG00000128833	15	52484519	52587995	MYO5C	0.133003	0.78464	0.622676	TRUE	TRUE	TRUE
ENSG00000141564	17	78518619	78940171	RPTOR	0.132969	-0.9057	-1.09915	TRUE	TRUE	TRUE
ENSG00000005981	7	95107756	95169544	ASB4	0.132965	0.59609	0.41667	TRUE	TRUE	TRUE
ENSG00000159197	21	35736323	35743688	KCNE2	0.132895	-0.25497	-0.387637	TRUE	TRUE	TRUE
ENSG00000091592	17	5402747	5522744	NLRP1	0.132874	-0.90294	-1.07505	TRUE	TRUE	TRUE
ENSG00000137642	11	121322912	121504402	SORL1	0.132861	-0.18751	-0.376648	TRUE	TRUE	TRUE
ENSG00000142731	4	128802016	128820350	PLK4	0.132855	-1.0071	-1.15006	TRUE	TRUE	TRUE
ENSG00000002746	7	43152198	43605600	HECW1	0.132839	-0.29074	-0.479344	TRUE	TRUE	TRUE
ENSG00000136425	15	78396948	78423886	CIB2	0.132813	-1.9373	-2.09518	TRUE	TRUE	TRUE
ENSG00000054148	9	139743176	139745488	PHPT1	0.13274	-0.86836	-1.00278	TRUE	TRUE	TRUE
ENSG00000119661	14	74111578	74170435	DNAL1	0.132701	-0.36845	-0.536997	TRUE	TRUE	TRUE
ENSG00000166928	11	60146003	60185161	MS4A14	0.132651	0.24455	0.0840164	TRUE	TRUE	TRUE
ENSG00000040199	16	71671738	71758604	PHLPP2	0.132597	-0.064329	-0.233886	TRUE	TRUE	TRUE
ENSG00000101336	20	30639991	30689659	HCK	0.132495	0.4178	0.248181	TRUE	TRUE	TRUE
ENSG00000185156	17	8700436	8702667	MFSD6L	0.132439	0.90986	0.80033	TRUE	TRUE	TRUE
ENSG00000106404	7	100875373	100882101	CLDN15	0.13242	1.3303	1.18253	TRUE	TRUE	TRUE
ENSG00000163421	3	71820807	71834357	PROK2	0.132407	2.1147	1.94237	TRUE	TRUE	TRUE
ENSG00000127863	13	24144509	24250232	TNFRSF19	0.132323	-1.4638	-1.64883	TRUE	TRUE	TRUE
ENSG00000117280	1	205737114	205744588	RAB7L1	0.132315	1.0637	0.924198	TRUE	TRUE	TRUE
ENSG00000169169	19	50194155	50216988	CPT1C	0.132239	0.56306	0.402635	TRUE	TRUE	TRUE
ENSG00000175893	9	14611069	14693469	ZDHHC21	0.132213	0.66291	0.480949	TRUE	TRUE	TRUE
ENSG00000075290	10	102222798	102243501	WNT8B	0.132147	-0.6013	-0.715562	TRUE	TRUE	TRUE
ENSG00000147894	9	27546544	27573864	C9orf72	0.132113	0.70763	0.543468	TRUE	TRUE	TRUE
ENSG00000170577	2	45232300	45236569	SIX2	0.132105	1.3091	1.13924	TRUE	TRUE	TRUE
ENSG00000196199	13	20207788	20247599	MPHOSPH8	0.132093	0.8229	0.675402	TRUE	TRUE	TRUE
ENSG00000213199	7	150745379	150749843	ASIC3	0.132058	-1.0189	-1.18909	TRUE	TRUE	TRUE
ENSG00000163071	4	52917497	52963458	SPATA18	0.132048	0.38053	0.213027	TRUE	TRUE	TRUE
ENSG00000011523	2	65283500	65314138	CEP68	0.131898	0.43666	0.273848	TRUE	TRUE	TRUE
ENSG00000063176	19	49122548	49133974	SPHK2	0.131781	-0.63751	-0.778204	TRUE	TRUE	TRUE
ENSG00000114547	3	125687987	125702297	ROPN1B	0.13173	-0.64964	-0.833408	TRUE	TRUE	TRUE
ENSG00000168672	8	127564687	127570638	FAM84B	0.131544	0.79843	0.670658	TRUE	TRUE	TRUE
ENSG00000178462	10	5435061	5446793	TUBAL3	0.131533	1.0447	0.922479	TRUE	TRUE	TRUE
ENSG00000137714	11	110300607	110335605	FDX1	0.131525	-0.65223	-0.795046	TRUE	TRUE	TRUE
ENSG00000204348	6	31937587	31940069	DXO	0.131497	0.031573	-0.114594	FALSE	FALSE	FALSE
ENSG00000176083	1	26688125	26701013	ZNF683	0.131458	-0.92521	-1.07235	TRUE	TRUE	TRUE
ENSG00000183655	15	86302554	86338261	KLHL25	0.131457	0.31389	0.134593	TRUE	TRUE	TRUE
ENSG00000185420	1	245912642	246670614	SMYD3	0.131311	0.58322	0.397714	TRUE	TRUE	TRUE
ENSG00000152256	2	173420101	173489823	PDK1	0.131201	1.3956	1.25566	TRUE	TRUE	TRUE
ENSG00000142347	19	8585674	8642461	MYO1F	0.131189	0.099085	-0.069745	TRUE	TRUE	TRUE
ENSG00000170396	2	185463093	185804219	ZNF804A	0.131088	0.43415	0.259184	TRUE	TRUE	TRUE
ENSG00000261949	19	49927006	49932075	GFY	0.130964	-1.5354	-1.70318	TRUE	TRUE	TRUE
ENSG00000169241	1	155107820	155111329	SLC50A1	0.130961	0.96674	0.825798	TRUE	TRUE	TRUE
ENSG00000001631	7	91828283	91875480	KRIT1	0.130891	1.3056	1.12967	TRUE	TRUE	TRUE
ENSG00000167468	19	1103936	1106787	GPX4	0.130884	-0.11746	-0.282456	TRUE	TRUE	TRUE
ENSG00000198399	2	24425733	24583583	ITSN2	0.130737	-0.71167	-0.868604	TRUE	TRUE	TRUE
ENSG00000033170	14	65877310	66210839	FUT8	0.130712	-1.1996	-1.37023	TRUE	TRUE	TRUE
ENSG00000140107	14	100789674	100796715	SLC25A47	0.130655	0.95483	0.789671	TRUE	TRUE	TRUE
ENSG00000145439	4	169784921	169931426	CBR4	0.130619	-0.10183	-0.256179	TRUE	TRUE	TRUE
ENSG00000152266	11	13513602	13517728	PTH	0.130607	0.026991	-0.0733398	TRUE	TRUE	TRUE
ENSG00000123146	19	14491313	14519537	CD97	0.130553	0.45477	0.25428	TRUE	TRUE	TRUE
ENSG00000213965	19	33182867	33204702	NUDT19	0.130547	0.13569	-0.0154915	TRUE	TRUE	TRUE
ENSG00000204231	6	33161365	33168630	RXRB	0.130529	2.6371	2.50291	FALSE	FALSE	FALSE
ENSG00000165805	12	88373816	88427814	C12orf50	0.130447	1.0386	0.904763	TRUE	TRUE	TRUE
ENSG00000100077	22	25960816	26125261	ADRBK2	0.130296	0.21009	0.0742249	TRUE	TRUE	TRUE
ENSG00000166391	11	75428864	75444003	MOGAT2	0.130276	0.8217	0.653333	TRUE	TRUE	TRUE
ENSG00000185917	21	37406839	37451687	SETD4	0.130207	0.50154	0.327041	TRUE	TRUE	TRUE
ENSG00000198650	16	71599563	71611033	TAT	0.130143	0.82589	0.655998	TRUE	TRUE	TRUE
ENSG00000243452	1	148555979	148596267	NBPF15	0.130061	-0.181	-0.330494	TRUE	TRUE	TRUE
ENSG00000105700	19	18668572	18680197	KXD1	0.129967	1.2707	1.14275	TRUE	TRUE	TRUE
ENSG00000113761	5	176449697	176508190	ZNF346	0.129956	1.0197	0.886987	TRUE	TRUE	TRUE
ENSG00000164048	3	48282590	48340743	ZNF589	0.129897	0.98152	0.825825	TRUE	TRUE	TRUE
ENSG00000101307	20	1544167	1600707	SIRPB1	0.129724	0.20313	0.0476366	TRUE	TRUE	TRUE
ENSG00000185252	22	20748405	20762745	ZNF74	0.129715	1.0902	0.942315	TRUE	TRUE	TRUE
ENSG00000113263	5	156569944	156682201	ITK	0.129642	1.197	1.02084	TRUE	TRUE	TRUE
ENSG00000069764	16	14766405	14788526	PLA2G10	0.129638	-0.19824	-0.362663	TRUE	TRUE	TRUE
ENSG00000141750	17	37366789	37382125	STAC2	0.129628	-1.1435	-1.32162	TRUE	TRUE	TRUE
ENSG00000101337	20	30697309	30755061	TM9SF4	0.129619	0.79009	0.627074	TRUE	TRUE	TRUE
ENSG00000002745	7	120965421	120981158	WNT16	0.129613	-0.28155	-0.43776	TRUE	TRUE	TRUE
ENSG00000113140	5	151040657	151066726	SPARC	0.129555	-1.2616	-1.43645	TRUE	TRUE	TRUE
ENSG00000134109	3	5229331	5261642	EDEM1	0.129425	1.5494	1.3731	TRUE	TRUE	TRUE
ENSG00000171174	2	28004231	28113965	RBKS	0.129292	0.63556	0.489496	TRUE	TRUE	TRUE
ENSG00000148835	10	105127724	105148822	TAF5	0.129232	1.6953	1.52178	TRUE	TRUE	TRUE
ENSG00000103723	15	83328033	83378666	AP3B2	0.129213	0.79312	0.613945	TRUE	TRUE	TRUE
ENSG00000204305	6	32148745	32152101	AGER	0.129163	-1.5124	-1.66867	FALSE	FALSE	FALSE
ENSG00000015153	12	42550906	42632151	YAF2	0.129118	-0.20747	-0.384505	TRUE	TRUE	TRUE
ENSG00000167554	19	52839498	52871031	ZNF610	0.129074	0.80414	0.636028	TRUE	TRUE	TRUE
ENSG00000173992	11	66360292	66373490	CCS	0.12907	-0.54925	-0.727661	TRUE	TRUE	TRUE
ENSG00000114021	3	100053545	100075710	NIT2	0.128999	0.87057	0.717912	TRUE	TRUE	TRUE
ENSG00000135473	12	56710007	56727837	PAN2	0.128923	-0.41392	-0.534302	TRUE	TRUE	TRUE
ENSG00000173889	3	169804520	169899537	PHC3	0.128901	0.54293	0.367353	TRUE	TRUE	TRUE
ENSG00000146955	7	140103843	140126050	RAB19	0.128894	1.459	1.27984	TRUE	TRUE	TRUE
ENSG00000187997	17	76142434	76162258	C17orf99	0.128872	-1.3093	-1.48993	TRUE	TRUE	TRUE
ENSG00000138175	10	104433488	104474164	ARL3	0.12883	0.13738	-0.0295415	TRUE	TRUE	TRUE
ENSG00000154889	18	11882621	11909222	MPPE1	0.128829	-0.040389	-0.212209	TRUE	TRUE	TRUE
ENSG00000145029	3	49460379	49466759	NICN1	0.128811	1.2678	1.12676	TRUE	TRUE	TRUE
ENSG00000148842	10	104678050	104849978	CNNM2	0.128793	1.8066	1.63819	TRUE	TRUE	TRUE
ENSG00000070031	11	626431	627143	SCT	0.128776	-0.13932	-0.200351	TRUE	TRUE	TRUE
ENSG00000074603	15	65734801	65810042	DPP8	0.128775	0.77135	0.620973	TRUE	TRUE	TRUE
ENSG00000177169	12	132379196	132407712	ULK1	0.128749	1.2628	1.10354	TRUE	TRUE	TRUE
ENSG00000165006	9	34179003	34252521	UBAP1	0.128656	2.1519	1.97492	TRUE	TRUE	TRUE
ENSG00000127920	7	93551011	93557922	GNG11	0.128634	1.2878	1.11609	TRUE	TRUE	TRUE
ENSG00000187164	10	118643742	118886097	KIAA1598	0.128628	-0.61258	-0.778545	TRUE	TRUE	TRUE
ENSG00000185640	12	53215194	53228079	KRT79	0.128599	0.094741	-0.0702141	TRUE	TRUE	TRUE
ENSG00000148019	9	80850978	80894606	CEP78	0.12858	0.19197	0.0267332	TRUE	TRUE	TRUE
ENSG00000186665	17	65987217	65989765	C17orf58	0.128478	0.53799	0.433489	TRUE	TRUE	TRUE
ENSG00000007541	16	616995	634136	PIGQ	0.12844	-0.13308	-0.288333	TRUE	TRUE	TRUE
ENSG00000182551	2	3501132	3523507	ADI1	0.128412	0.20549	0.0629717	TRUE	TRUE	TRUE
ENSG00000079332	10	71907045	71930279	SAR1A	0.128272	0.31375	0.167114	TRUE	TRUE	TRUE
ENSG00000160201	21	44513066	44527697	U2AF1	0.12819	NA	NA	FALSE	FALSE	FALSE
ENSG00000102900	16	56764017	56878797	NUP93	0.128182	-0.80466	-0.975261	TRUE	TRUE	TRUE
ENSG00000130881	19	33668509	33698694	LRP3	0.128107	0.63473	0.470633	TRUE	TRUE	TRUE
ENSG00000104960	19	50353992	50364001	PTOV1	0.127987	1.5064	1.35248	TRUE	TRUE	TRUE
ENSG00000118096	11	118415243	118443685	IFT46	0.127954	0.9892	0.846929	TRUE	TRUE	TRUE
ENSG00000167967	16	2273567	2285743	E4F1	0.12783	1.6806	1.49907	TRUE	TRUE	TRUE
ENSG00000166484	17	19281034	19286857	MAPK7	0.127802	-0.038846	-0.16883	TRUE	TRUE	TRUE
ENSG00000128165	22	50919985	50924869	ADM2	0.127733	0.56141	0.386292	TRUE	TRUE	TRUE
ENSG00000214756	11	62432781	62435968	METTL12	0.12768	1.1515	1.01533	TRUE	TRUE	TRUE
ENSG00000167065	22	31048038	31063877	DUSP18	0.127679	1.3962	1.23329	TRUE	TRUE	TRUE
ENSG00000117215	1	20438432	20446050	PLA2G2D	0.12745	0.67129	0.50227	TRUE	TRUE	TRUE
ENSG00000221988	6	32121218	32134011	PPT2	0.127434	-0.094406	-0.27354	FALSE	FALSE	FALSE
ENSG00000151743	12	31824071	31882108	AMN1	0.127432	2.9003	2.71769	TRUE	TRUE	TRUE
ENSG00000111058	12	81331594	81650533	ACSS3	0.127418	0.68345	0.497436	TRUE	TRUE	TRUE
ENSG00000171051	19	52248425	52307363	FPR1	0.127409	-0.54255	-0.730011	TRUE	TRUE	TRUE
ENSG00000171720	5	141000443	141016437	HDAC3	0.127384	0.12398	-0.0504779	TRUE	TRUE	TRUE
ENSG00000103534	16	19421818	19510435	TMC5	0.12723	0.98134	0.813051	TRUE	TRUE	TRUE
ENSG00000132846	5	76367897	76383148	ZBED3	0.127139	1.0258	0.867071	TRUE	TRUE	TRUE
ENSG00000167785	19	8920380	8943004	ZNF558	0.127116	1.0423	0.888514	TRUE	TRUE	TRUE
ENSG00000070814	5	149737202	149779871	TCOF1	0.127051	-0.7097	-0.880712	TRUE	TRUE	TRUE
ENSG00000182035	20	37209838	37217106	ADIG	0.127021	0.44521	0.284468	TRUE	TRUE	TRUE
ENSG00000101605	18	3066805	3220106	MYOM1	0.127019	1.7189	1.5282	TRUE	TRUE	TRUE
ENSG00000166211	12	101869199	101880775	SPIC	0.12698	0.45757	0.299895	TRUE	TRUE	TRUE
ENSG00000125772	20	5525085	5591672	GPCPD1	0.12698	0.96129	0.796002	TRUE	TRUE	TRUE
ENSG00000168806	15	43619974	43622803	LCMT2	0.126927	-0.067365	-0.188423	TRUE	TRUE	TRUE
ENSG00000167791	11	67286383	67290899	CABP2	0.126923	2.9729	2.83011	TRUE	TRUE	TRUE
ENSG00000063978	4	2463947	2627047	RNF4	0.126851	-0.27229	-0.447647	TRUE	TRUE	TRUE
ENSG00000153721	6	154708638	154831793	CNKSR3	0.126679	-0.98442	-1.1738	TRUE	TRUE	TRUE
ENSG00000139620	12	49047184	49076021	KANSL2	0.126591	2.2228	2.06796	TRUE	TRUE	TRUE
ENSG00000198561	11	57520715	57587018	CTNND1	0.126575	0.50877	0.32888	TRUE	TRUE	TRUE
ENSG00000125878	20	584441	591042	TCF15	0.126565	-0.15759	-0.32053	TRUE	TRUE	TRUE
ENSG00000078403	10	21823094	22032559	MLLT10	0.126449	0.12963	-0.0554418	TRUE	TRUE	TRUE
ENSG00000145604	5	36152091	36184421	SKP2	0.126418	0.38235	0.2371	TRUE	TRUE	TRUE
ENSG00000117676	1	26856252	26901521	RPS6KA1	0.126324	-0.67518	-0.840153	TRUE	TRUE	TRUE
ENSG00000168434	16	23399814	23464501	COG7	0.126314	2.6657	2.51432	TRUE	TRUE	TRUE
ENSG00000142185	21	45770046	45862964	TRPM2	0.126308	1.3951	1.22913	TRUE	TRUE	TRUE
ENSG00000105290	19	36358801	36370693	APLP1	0.126182	0.18208	0.121398	TRUE	TRUE	TRUE
ENSG00000198816	19	7580178	7585912	ZNF358	0.126129	0.517	0.389975	TRUE	TRUE	TRUE
ENSG00000100028	22	24951471	25005947	SNRPD3	0.126079	1.1977	1.02309	TRUE	TRUE	TRUE
ENSG00000182004	1	203830731	203839678	SNRPE	0.126053	0.0749	-0.0462408	TRUE	TRUE	TRUE
ENSG00000101236	20	3907956	3996229	RNF24	0.126051	-0.0005513	-0.163041	TRUE	TRUE	TRUE
ENSG00000178952	16	28853732	28857729	TUFM	0.126041	1.5393	1.42694	TRUE	TRUE	TRUE
ENSG00000144488	2	239008798	239041928	ESPNL	0.125916	-0.61475	-0.791869	TRUE	TRUE	TRUE
ENSG00000125970	20	32581452	32696114	RALY	0.125898	0.82894	0.665062	TRUE	TRUE	TRUE
ENSG00000165731	10	43572475	43625799	RET	0.125754	-0.21178	-0.382772	TRUE	TRUE	TRUE
ENSG00000179528	2	74724644	74730443	LBX2	0.125733	-0.71339	-0.835656	TRUE	TRUE	TRUE
ENSG00000115504	2	62900986	63273622	EHBP1	0.125725	1.589	1.41408	TRUE	TRUE	TRUE
ENSG00000138381	2	190526111	190535557	ASNSD1	0.125647	1.1649	1.03021	TRUE	TRUE	TRUE
ENSG00000151413	14	31959162	32330430	NUBPL	0.125581	2.1496	1.97028	TRUE	TRUE	TRUE
ENSG00000167363	17	80693451	80709073	FN3K	0.125577	-0.41516	-0.570784	TRUE	TRUE	TRUE
ENSG00000130307	19	17359985	17393595	USHBP1	0.125571	0.64412	0.469896	TRUE	TRUE	TRUE
ENSG00000132600	16	68344877	68392466	PRMT7	0.125504	0.026462	-0.143183	TRUE	TRUE	TRUE
ENSG00000169762	4	16162128	16229033	TAPT1	0.12548	1.5367	1.3649	TRUE	TRUE	TRUE
ENSG00000159166	1	201342372	201368736	LAD1	0.1254	0.96298	0.795326	TRUE	TRUE	TRUE
ENSG00000168903	5	180415845	180433727	BTNL3	0.125398	-0.92292	-1.0119	TRUE	TRUE	TRUE
ENSG00000148950	11	31453948	31531192	IMMP1L	0.125358	0.41188	0.240258	TRUE	TRUE	TRUE
ENSG00000108448	17	18601311	18639431	TRIM16L	0.125201	-0.59602	-0.775978	TRUE	TRUE	TRUE
ENSG00000070388	19	639879	643703	FGF22	0.125191	0.78265	0.631803	TRUE	TRUE	TRUE
ENSG00000172613	11	67159176	67165881	RAD9A	0.125179	0.31643	0.187422	TRUE	TRUE	TRUE
ENSG00000140400	15	75648133	75660971	MAN2C1	0.1251	0.62622	0.469188	TRUE	TRUE	TRUE
ENSG00000135617	2	73455134	73460366	PRADC1	0.125046	1.7143	1.58458	TRUE	TRUE	TRUE
ENSG00000183654	5	16067248	16180871	45727	0.124942	-0.30782	-0.484515	TRUE	TRUE	TRUE
ENSG00000124827	6	10873456	10882174	GCM2	0.124874	0.40247	0.238582	TRUE	TRUE	TRUE
ENSG00000130635	9	137533620	137736686	COL5A1	0.124804	0.057844	-0.130788	TRUE	TRUE	TRUE
ENSG00000027075	14	61654277	62017694	PRKCH	0.124719	1.0579	0.880533	TRUE	TRUE	TRUE
ENSG00000164024	4	99916771	99983964	METAP1	0.124702	1.7605	1.61025	TRUE	TRUE	TRUE
ENSG00000186088	7	76940068	77045717	GSAP	0.124653	2.8963	2.72751	TRUE	TRUE	TRUE
ENSG00000172322	12	10103915	10148293	CLEC12A	0.124516	1.6343	1.46593	TRUE	TRUE	TRUE
ENSG00000162066	16	2570358	2581423	AMDHD2	0.124458	0.89823	0.728394	TRUE	TRUE	TRUE
ENSG00000139292	12	71833550	71980090	LGR5	0.124443	-0.16403	-0.329406	TRUE	TRUE	TRUE
ENSG00000134575	11	47260853	47270457	ACP2	0.124432	3.4573	3.32317	TRUE	TRUE	TRUE
ENSG00000118418	6	79910962	79944406	HMGN3	0.12439	0.7515	0.606547	TRUE	TRUE	TRUE
ENSG00000158435	2	101869264	101886778	CNOT11	0.124275	0.25925	0.082098	TRUE	TRUE	TRUE
ENSG00000172717	14	67656110	67695267	FAM71D	0.124259	-0.17746	-0.310689	TRUE	TRUE	TRUE
ENSG00000136653	1	206680879	206762616	RASSF5	0.124254	0.54692	0.359877	TRUE	TRUE	TRUE
ENSG00000166188	16	58028572	58034357	ZNF319	0.124195	0.21079	0.0687472	TRUE	TRUE	TRUE
ENSG00000168481	8	22004338	22014597	LGI3	0.124174	1.4126	1.29209	TRUE	TRUE	TRUE
ENSG00000125449	17	73106047	73126360	ARMC7	0.124122	0.45839	0.287102	TRUE	TRUE	TRUE
ENSG00000123908	8	141541264	141645718	AGO2	0.124101	1.2103	1.02319	TRUE	TRUE	TRUE
ENSG00000112759	6	44187242	44201888	SLC29A1	0.12404	0.57083	0.372816	TRUE	TRUE	TRUE
ENSG00000081138	18	63417488	63548638	CDH7	0.124028	0.42601	0.259372	TRUE	TRUE	TRUE
ENSG00000125868	20	17550508	17590564	DSTN	0.123896	0.0020891	-0.146934	TRUE	TRUE	TRUE
ENSG00000111452	12	131438452	131626014	GPR133	0.123867	1.4938	1.3058	TRUE	TRUE	TRUE
ENSG00000130303	19	17513748	17516457	BST2	0.123814	1.9993	1.9088	TRUE	TRUE	TRUE
ENSG00000141994	19	5784843	5791249	DUS3L	0.123814	-1.4637	-1.59948	TRUE	TRUE	TRUE
ENSG00000197580	11	112046190	112095422	BCO2	0.123747	-0.90496	-1.08151	TRUE	TRUE	TRUE
ENSG00000155304	21	15743436	15755805	HSPA13	0.123715	0.17109	0.0208565	TRUE	TRUE	TRUE
ENSG00000088387	13	99445741	99738879	DOCK9	0.123692	-0.34703	-0.529275	TRUE	TRUE	TRUE
ENSG00000159173	1	201373625	201398994	TNNI1	0.123636	-0.20722	-0.401335	TRUE	TRUE	TRUE
ENSG00000077454	7	100169855	100183776	LRCH4	0.123524	0.26534	0.115108	TRUE	TRUE	TRUE
ENSG00000105278	19	3804022	3869030	ZFR2	0.12346	1.0472	0.868053	TRUE	TRUE	TRUE
ENSG00000154237	15	101459420	101610317	LRRK1	0.123344	1.2164	1.02959	TRUE	TRUE	TRUE
ENSG00000173542	4	71768043	71888166	MOB1B	0.123327	0.32229	0.179611	TRUE	TRUE	TRUE
ENSG00000177374	17	1957448	1962981	HIC1	0.123291	0.82812	0.649267	TRUE	TRUE	TRUE
ENSG00000153531	13	114076260	114107839	ADPRHL1	0.123289	0.11347	-0.0784629	TRUE	TRUE	TRUE
ENSG00000005436	2	75879126	75938115	GCFC2	0.123253	0.15835	-0.0101953	TRUE	TRUE	TRUE
ENSG00000168928	16	75237994	75241083	CTRB2	0.123231	-0.36761	-0.510715	TRUE	TRUE	TRUE
ENSG00000100462	14	23389720	23398794	PRMT5	0.1232	0.61339	0.473069	TRUE	TRUE	TRUE
ENSG00000151093	3	25824408	25836025	OXSM	0.123196	1.3321	1.18818	TRUE	TRUE	TRUE
ENSG00000109472	4	166282346	166419472	CPE	0.123174	1.0366	0.853206	TRUE	TRUE	TRUE
ENSG00000145113	3	195473636	195539148	MUC4	0.123102	0.073255	-0.0917602	TRUE	TRUE	TRUE
ENSG00000136819	9	132589569	132598142	C9orf78	0.123015	0.43214	0.326692	TRUE	TRUE	TRUE
ENSG00000143442	1	151375200	151431941	POGZ	0.123007	1.5526	1.4179	TRUE	TRUE	TRUE
ENSG00000171161	1	249132409	249143716	ZNF672	0.122983	0.63686	0.481758	TRUE	TRUE	TRUE
ENSG00000185436	1	24480647	24514449	IFNLR1	0.122855	-0.88917	-1.05915	TRUE	TRUE	TRUE
ENSG00000119547	18	55102917	55158529	ONECUT2	0.122804	1.9549	1.79305	TRUE	TRUE	TRUE
ENSG00000125084	12	49372398	49375459	WNT1	0.122762	1.1363	1.10902	TRUE	TRUE	TRUE
ENSG00000163221	1	153346184	153348125	S100A12	0.122708	0.24691	0.163237	TRUE	TRUE	TRUE
ENSG00000117408	1	44412611	44433694	IPO13	0.122657	0.4615	0.333462	TRUE	TRUE	TRUE
ENSG00000130227	8	21777180	21864096	XPO7	0.122611	0.062734	-0.103799	TRUE	TRUE	TRUE
ENSG00000117450	1	45976708	45988719	PRDX1	0.122608	0.19378	0.0733905	TRUE	TRUE	TRUE
ENSG00000163645	3	150377672	150421758	FAM194A	0.122579	-0.6914	-0.875526	TRUE	TRUE	TRUE
ENSG00000007038	16	2867164	2876305	PRSS21	0.122535	0.38959	0.231834	TRUE	TRUE	TRUE
ENSG00000125656	19	6361463	6368919	CLPP	0.122454	1.2542	1.13827	TRUE	TRUE	TRUE
ENSG00000154016	17	18923986	18950950	GRAP	0.122435	1.3275	1.21211	TRUE	TRUE	TRUE
ENSG00000166396	18	61420169	61472604	SERPINB7	0.122386	1.6105	1.45102	TRUE	TRUE	TRUE
ENSG00000056558	9	123664671	123691451	TRAF1	0.122346	0.046838	-0.10654	TRUE	TRUE	TRUE
ENSG00000165525	14	50249997	50319921	NEMF	0.122329	0.98651	0.803872	TRUE	TRUE	TRUE
ENSG00000168904	15	99791567	99930934	LRRC28	0.12218	2.7652	2.59368	TRUE	TRUE	TRUE
ENSG00000100341	22	44275558	44287893	PNPLA5	0.122174	-0.11973	-0.272559	TRUE	TRUE	TRUE
ENSG00000272325	6	34247456	34360451	NUDT3	0.122139	-0.1845	-0.331089	FALSE	FALSE	FALSE
ENSG00000125503	19	55602281	55628927	PPP1R12C	0.122116	-1.2602	-1.4391	TRUE	TRUE	TRUE
ENSG00000141499	17	7589389	7606820	WRAP53	0.122068	0.81771	0.686921	TRUE	TRUE	TRUE
ENSG00000182362	21	47706251	47717665	YBEY	0.121915	0.36522	0.237282	TRUE	TRUE	TRUE
ENSG00000096080	6	43639040	43655528	MRPS18A	0.121898	1.7287	1.59222	TRUE	TRUE	TRUE
ENSG00000179673	17	45055523	45056614	RPRML	0.121822	0.7995	0.682786	TRUE	TRUE	TRUE
ENSG00000204130	10	70100864	70167051	RUFY2	0.121791	1.3648	1.21874	TRUE	TRUE	TRUE
ENSG00000187166	12	48722763	48724062	H1FNT	0.121733	-0.6676	-0.780398	TRUE	TRUE	TRUE
ENSG00000116954	1	39303870	39325495	RRAGC	0.121703	-0.37078	-0.538153	TRUE	TRUE	TRUE
ENSG00000005001	16	2902728	2908171	PRSS22	0.121693	0.0027847	-0.142694	TRUE	TRUE	TRUE
ENSG00000198915	10	43689983	43762367	RASGEF1A	0.121645	0.27689	0.109745	TRUE	TRUE	TRUE
ENSG00000163331	2	159651829	159719293	DAPL1	0.121643	0.051678	-0.127155	TRUE	TRUE	TRUE
ENSG00000136930	9	127115745	127177723	PSMB7	0.121619	1.355	1.18082	TRUE	TRUE	TRUE
ENSG00000171992	5	149980642	150038782	SYNPO	0.121552	-0.029952	-0.192459	TRUE	TRUE	TRUE
ENSG00000181827	15	56379478	56535483	RFX7	0.121523	-0.0047127	-0.169099	TRUE	TRUE	TRUE
ENSG00000030110	6	33540329	33548019	BAK1	0.121509	0.87262	0.714621	FALSE	FALSE	FALSE
ENSG00000165806	10	115438942	115490662	CASP7	0.121508	-0.8984	-1.0648	TRUE	TRUE	TRUE
ENSG00000149926	16	30035748	30064299	FAM57B	0.121498	2.0822	1.91702	TRUE	TRUE	TRUE
ENSG00000139549	12	49483204	49488602	DHH	0.121408	1.1288	0.998684	TRUE	TRUE	TRUE
ENSG00000076984	19	7968728	7979363	MAP2K7	0.121402	0.93063	0.746273	TRUE	TRUE	TRUE
ENSG00000115758	2	10580094	10588630	ODC1	0.121366	1.0685	0.916604	TRUE	TRUE	TRUE
ENSG00000124232	20	43935491	43945803	RBPJL	0.121292	-0.92145	-1.06725	TRUE	TRUE	TRUE
ENSG00000165379	14	42076773	42373752	LRFN5	0.121272	0.3219	0.141193	TRUE	TRUE	TRUE
ENSG00000143575	1	154244987	154248351	HAX1	0.121219	0.8806	0.761765	TRUE	TRUE	TRUE
ENSG00000174173	3	101280706	101285290	TRMT10C	0.121194	1.5853	1.44823	TRUE	TRUE	TRUE
ENSG00000134690	1	38158090	38175391	CDCA8	0.121174	0.4653	0.305095	TRUE	TRUE	TRUE
ENSG00000179674	3	160394948	160396233	ARL14	0.121123	-1.2396	-1.30367	TRUE	TRUE	TRUE
ENSG00000164975	9	15422702	15465951	SNAPC3	0.121037	2.5416	2.40038	TRUE	TRUE	TRUE
ENSG00000163170	2	74362525	74375121	BOLA3	0.121024	0.054278	-0.0939658	TRUE	TRUE	TRUE
ENSG00000112343	6	25963030	25987384	TRIM38	0.120974	2.8076	2.63506	FALSE	FALSE	FALSE
ENSG00000168116	6	56911347	56920023	KIAA1586	0.120961	0.41603	0.271538	TRUE	TRUE	TRUE
ENSG00000196730	9	90112143	90323548	DAPK1	0.120932	1.8297	1.63553	TRUE	TRUE	TRUE
ENSG00000110628	11	2920951	2946476	SLC22A18	0.120802	0.38708	0.195416	TRUE	TRUE	TRUE
ENSG00000198169	8	145946298	145981802	ZNF251	0.12072	0.62755	0.440125	TRUE	TRUE	TRUE
ENSG00000119760	2	27873679	27886676	SUPT7L	0.120711	1.188	1.06911	TRUE	TRUE	TRUE
ENSG00000163898	3	185224050	185270401	LIPH	0.120703	0.19644	0.0351214	TRUE	TRUE	TRUE
ENSG00000174326	17	6944949	6947242	SLC16A11	0.12065	-1.2243	-1.27839	TRUE	TRUE	TRUE
ENSG00000173531	3	49721380	49726934	MST1	0.120609	2.0134	1.8778	TRUE	TRUE	TRUE
ENSG00000178363	10	5566924	5568225	CALML3	0.120591	1.4678	1.37526	TRUE	TRUE	TRUE
ENSG00000221944	2	233412779	233415226	TIGD1	0.120566	2.6381	2.54911	TRUE	TRUE	TRUE
ENSG00000186193	9	139956581	139965040	SAPCD2	0.120559	0.82316	0.677823	TRUE	TRUE	TRUE
ENSG00000170734	6	43543887	43586701	POLH	0.120542	1.6777	1.52695	TRUE	TRUE	TRUE
ENSG00000163915	3	185430316	185447575	C3orf65	0.120491	1.1585	0.982071	TRUE	TRUE	TRUE
ENSG00000179750	22	39378352	39388809	APOBEC3B	0.120411	-0.1704	-0.244735	TRUE	TRUE	TRUE
ENSG00000111581	12	69080514	69136785	NUP107	0.120387	1.0307	0.862349	TRUE	TRUE	TRUE
ENSG00000150667	15	39892232	40075031	FSIP1	0.120345	1.1647	0.993275	TRUE	TRUE	TRUE
ENSG00000075886	2	132233666	132240507	TUBA3D	0.120314	1.1359	1.0489	TRUE	TRUE	TRUE
ENSG00000111554	12	68666223	68726161	MDM1	0.120279	0.17298	-0.00635042	TRUE	TRUE	TRUE
ENSG00000073910	13	32605437	32870794	FRY	0.120243	1.3044	1.11302	TRUE	TRUE	TRUE
ENSG00000071894	8	145618444	145634753	CPSF1	0.120176	-1.0021	-1.15075	TRUE	TRUE	TRUE
ENSG00000136878	9	132596977	132644107	USP20	0.12012	-0.36929	-0.504286	TRUE	TRUE	TRUE
ENSG00000102786	13	51928213	52028400	INTS6	0.120094	0.60775	0.466939	TRUE	TRUE	TRUE
ENSG00000152595	4	88742563	88767969	MEPE	0.120024	0.65712	0.494719	TRUE	TRUE	TRUE
ENSG00000076662	19	10444452	10450499	ICAM3	0.119998	0.7254	0.608379	TRUE	TRUE	TRUE
ENSG00000166197	10	103911933	103923627	NOLC1	0.119969	0.83099	0.721396	TRUE	TRUE	TRUE
ENSG00000148702	10	115310596	115349361	HABP2	0.119946	-1.0291	-1.21925	TRUE	TRUE	TRUE
ENSG00000240230	7	938415	1015235	COX19	0.119903	-0.60859	-0.790424	TRUE	TRUE	TRUE
ENSG00000090621	1	40026488	40042462	PABPC4	0.119897	1.2454	1.07649	TRUE	TRUE	TRUE
ENSG00000138942	22	31556168	31603005	RNF185	0.119889	-0.24379	-0.410765	TRUE	TRUE	TRUE
ENSG00000166959	11	60467047	60483284	MS4A8	0.119888	0.42843	0.283508	TRUE	TRUE	TRUE
ENSG00000001084	6	53362139	53481768	GCLC	0.119884	0.10151	-0.08053	TRUE	TRUE	TRUE
ENSG00000170909	19	54597933	54606000	OSCAR	0.119877	0.6478	0.463489	TRUE	TRUE	TRUE
ENSG00000135365	11	45950871	46142985	PHF21A	0.119802	2.0932	1.93396	TRUE	TRUE	TRUE
ENSG00000167311	11	3659733	3663546	ART5	0.119674	1.8889	1.74504	TRUE	TRUE	TRUE
ENSG00000168827	3	158362067	158410364	GFM1	0.119576	1.9961	1.84512	TRUE	TRUE	TRUE
ENSG00000162396	1	55222571	55230187	PARS2	0.119566	0.73591	0.594052	TRUE	TRUE	TRUE
ENSG00000129534	14	45672393	45722743	MIS18BP1	0.119555	-0.22284	-0.356448	TRUE	TRUE	TRUE
ENSG00000055813	2	56411258	56613308	CCDC85A	0.119349	-0.3137	-0.498749	TRUE	TRUE	TRUE
ENSG00000171540	5	76924538	76935513	OTP	0.119342	1.5365	1.40428	TRUE	TRUE	TRUE
ENSG00000163161	2	128014866	128051752	ERCC3	0.119214	0.98609	0.813141	TRUE	TRUE	TRUE
ENSG00000119414	9	127908852	127952218	PPP6C	0.119155	-1.1942	-1.35658	TRUE	TRUE	TRUE
ENSG00000187902	19	55940107	55954230	SHISA7	0.119146	0.64994	0.492068	TRUE	TRUE	TRUE
ENSG00000170779	14	105475910	105487485	CDCA4	0.119143	1.3606	1.23915	TRUE	TRUE	TRUE
ENSG00000108582	17	28705923	28797007	CPD	0.119119	-0.29454	-0.464284	TRUE	TRUE	TRUE
ENSG00000145491	5	10441636	10472141	ROPN1L	0.119065	-0.95192	-1.09072	TRUE	TRUE	TRUE
ENSG00000162407	1	56960419	57110974	PPAP2B	0.119049	0.46121	0.273901	TRUE	TRUE	TRUE
ENSG00000131097	17	42923721	42927848	HIGD1B	0.118985	-0.60016	-0.751223	TRUE	TRUE	TRUE
ENSG00000147465	8	38001167	38008783	STAR	0.118956	-0.40657	-0.533428	TRUE	TRUE	TRUE
ENSG00000143140	1	147228332	147245484	GJA5	0.118827	0.39905	0.248456	TRUE	TRUE	TRUE
ENSG00000174514	1	205538013	205572046	MFSD4	0.118762	1.421	1.24742	TRUE	TRUE	TRUE
ENSG00000178597	4	7432022	7436700	PSAPL1	0.118754	0.77266	0.633715	TRUE	TRUE	TRUE
ENSG00000144199	2	97749320	97760619	FAHD2B	0.118725	-0.035124	-0.171139	TRUE	TRUE	TRUE
ENSG00000186493	5	2752245	2755508	C5orf38	0.118577	2.2711	2.14041	TRUE	TRUE	TRUE
ENSG00000185829	17	44594068	44657088	ARL17A	0.118534	0.8531	0.727076	TRUE	TRUE	TRUE
ENSG00000225663	17	79780287	79791178	FAM195B	0.118487	-1.3968	-1.5019	TRUE	TRUE	TRUE
ENSG00000198087	6	47445525	47594999	CD2AP	0.11845	0.36722	0.197776	TRUE	TRUE	TRUE
ENSG00000197153	6	27858093	27860884	HIST1H3J	0.118423	-0.063353	-0.170062	FALSE	FALSE	FALSE
ENSG00000181588	19	1554668	1568057	MEX3D	0.118389	-0.028273	-0.209605	TRUE	TRUE	TRUE
ENSG00000198382	11	75526212	75854239	UVRAG	0.118381	-0.11493	-0.258574	TRUE	TRUE	TRUE
ENSG00000197992	12	10183276	10218565	CLEC9A	0.118317	0.31598	0.159557	TRUE	TRUE	TRUE
ENSG00000121058	17	55015548	55038415	COIL	0.118315	-0.03757	-0.219205	TRUE	TRUE	TRUE
ENSG00000133321	11	63304281	63313934	RARRES3	0.118258	0.49477	0.33204	TRUE	TRUE	TRUE
ENSG00000205220	16	67968405	67970990	PSMB10	0.118164	0.60536	0.503995	TRUE	TRUE	TRUE
ENSG00000204001	9	139648838	139652678	LCN8	0.118133	-0.9978	-1.11486	TRUE	TRUE	TRUE
ENSG00000167969	16	2289396	2302301	ECI1	0.11809	0.27753	0.130653	TRUE	TRUE	TRUE
ENSG00000177984	9	139654086	139660707	LCN15	0.118042	-0.22972	-0.353617	TRUE	TRUE	TRUE
ENSG00000130511	19	18529674	18545372	SSBP4	0.118016	-0.75322	-0.91346	TRUE	TRUE	TRUE
ENSG00000100036	22	31031639	31065003	SLC35E4	0.117954	1.3375	1.16054	TRUE	TRUE	TRUE
ENSG00000166073	15	40091233	40213093	GPR176	0.117818	-1.123	-1.30454	TRUE	TRUE	TRUE
ENSG00000016402	6	137321108	137366298	IL20RA	0.117791	1.2647	1.10192	TRUE	TRUE	TRUE
ENSG00000161055	5	180017103	180018540	SCGB3A1	0.117737	-0.6203	-0.730766	TRUE	TRUE	TRUE
ENSG00000130584	20	62375019	62462597	ZBTB46	0.117714	0.021539	-0.151235	TRUE	TRUE	TRUE
ENSG00000180304	15	64979772	64995480	OAZ2	0.117683	0.38827	0.24621	TRUE	TRUE	TRUE
ENSG00000179902	1	109648573	109656479	C1orf194	0.117626	-0.25588	-0.383604	TRUE	TRUE	TRUE
ENSG00000109320	4	103422486	103538459	NFKB1	0.117603	0.4514	0.284264	TRUE	TRUE	TRUE
ENSG00000143476	1	212208919	212280742	DTL	0.117602	0.55141	0.396671	TRUE	TRUE	TRUE
ENSG00000180336	17	42733762	42767676	C17orf104	0.117562	-1.2262	-1.41677	TRUE	TRUE	TRUE
ENSG00000116731	1	14026693	14151574	PRDM2	0.117473	0.51101	0.345	TRUE	TRUE	TRUE
ENSG00000187583	1	901877	911245	PLEKHN1	0.117438	0.27869	0.0947316	TRUE	TRUE	TRUE
ENSG00000230510	19	46984053	47104457	PPP5D1	0.117411	2.7811	2.5925	TRUE	TRUE	TRUE
ENSG00000105223	19	40854363	40886346	PLD3	0.117384	0.33999	0.154235	TRUE	TRUE	TRUE
ENSG00000100362	22	37196728	37215523	PVALB	0.117376	-0.84093	-1.00122	TRUE	TRUE	TRUE
ENSG00000197375	5	131705444	131731306	SLC22A5	0.11737	-0.45365	-0.612469	TRUE	TRUE	TRUE
ENSG00000122490	18	77662420	77711664	PQLC1	0.117138	0.2199	0.0421401	TRUE	TRUE	TRUE
ENSG00000076321	1	173684080	173755840	KLHL20	0.11712	1.8364	1.66935	TRUE	TRUE	TRUE
ENSG00000254685	1	74663896	74699770	FPGT	0.117109	1.2315	1.08002	TRUE	TRUE	TRUE
ENSG00000153157	6	10748027	10979553	SYCP2L	0.117101	-0.81914	-1.00382	TRUE	TRUE	TRUE
ENSG00000120832	12	107371069	107380944	MTERFD3	0.117036	1.0503	0.895511	TRUE	TRUE	TRUE
ENSG00000118960	2	20760208	20850849	HS1BP3	0.117035	2.7553	2.57803	TRUE	TRUE	TRUE
ENSG00000196155	16	67311413	67323402	PLEKHG4	0.117025	1.6243	1.46246	TRUE	TRUE	TRUE
ENSG00000126216	13	113139325	113242481	TUBGCP3	0.117009	-0.70867	-0.870476	TRUE	TRUE	TRUE
ENSG00000163382	1	156561554	156564091	APOA1BP	0.116996	0.36301	0.34226	TRUE	TRUE	TRUE
ENSG00000185800	19	46286205	46296060	DMWD	0.116942	0.21459	0.0534361	TRUE	TRUE	TRUE
ENSG00000114279	3	191857184	192485553	FGF12	0.116929	1.7609	1.58569	TRUE	TRUE	TRUE
ENSG00000041802	3	194361517	194393206	LSG1	0.116929	0.32918	0.176872	TRUE	TRUE	TRUE
ENSG00000141720	17	36921942	36956379	PIP4K2B	0.116909	0.93285	0.757405	TRUE	TRUE	TRUE
ENSG00000176222	19	44376515	44405537	ZNF404	0.116905	2.4826	2.32744	TRUE	TRUE	TRUE
ENSG00000229833	19	7694623	7696842	PET100	0.116902	0.87564	0.759532	TRUE	TRUE	TRUE
ENSG00000131650	16	3013945	3018384	KREMEN2	0.116755	1.0458	0.945641	TRUE	TRUE	TRUE
ENSG00000239306	11	66384053	66394818	RBM14	0.116754	0.28006	0.121915	TRUE	TRUE	TRUE
ENSG00000164434	6	123100620	123105219	FABP7	0.116735	-0.56022	-0.739165	TRUE	TRUE	TRUE
ENSG00000073050	19	44047192	44084625	XRCC1	0.116688	1.0541	0.882745	TRUE	TRUE	TRUE
ENSG00000165935	12	27619743	27655118	SMCO2	0.116678	-0.803	-0.921517	TRUE	TRUE	TRUE
ENSG00000132383	17	1732996	1803376	RPA1	0.116671	0.50653	0.334893	TRUE	TRUE	TRUE
ENSG00000166508	7	99690351	99699563	MCM7	0.116652	0.65773	0.529392	TRUE	TRUE	TRUE
ENSG00000006744	17	12895708	12921504	ELAC2	0.116649	-0.30977	-0.452277	TRUE	TRUE	TRUE
ENSG00000131094	17	43037061	43045439	C1QL1	0.116625	-0.027993	-0.172436	TRUE	TRUE	TRUE
ENSG00000166912	15	31231144	31283810	MTMR10	0.11659	-0.55301	-0.725717	TRUE	TRUE	TRUE
ENSG00000161682	17	42430583	42441243	FAM171A2	0.116542	2.036	1.86203	TRUE	TRUE	TRUE
ENSG00000176428	7	73082155	73086442	VPS37D	0.116542	1.0747	0.955974	TRUE	TRUE	TRUE
ENSG00000100664	14	103799881	103811362	EIF5	0.116507	0.3365	0.175853	TRUE	TRUE	TRUE
ENSG00000039537	5	41142336	41261540	C6	0.116448	0.50171	0.327812	TRUE	TRUE	TRUE
ENSG00000187105	14	73945189	74025651	HEATR4	0.116419	0.35111	0.165035	TRUE	TRUE	TRUE
ENSG00000111775	12	120875893	120878545	COX6A1	0.116418	-0.45199	-0.563568	TRUE	TRUE	TRUE
ENSG00000133812	11	9800214	10315754	SBF2	0.116309	0.67327	0.483296	TRUE	TRUE	TRUE
ENSG00000181192	10	12110971	12165224	DHTKD1	0.116219	1.3487	1.18361	TRUE	TRUE	TRUE
ENSG00000132688	1	156638555	156647189	NES	0.116147	1.235	1.09334	TRUE	TRUE	TRUE
ENSG00000162004	16	772582	776954	CCDC78	0.116032	0.3333	0.166507	TRUE	TRUE	TRUE
ENSG00000078549	7	31092076	31151089	ADCYAP1R1	0.116027	0.88943	0.697091	TRUE	TRUE	TRUE
ENSG00000163703	3	9975506	9987097	CRELD1	0.115984	2.634	2.48437	TRUE	TRUE	TRUE
ENSG00000105679	19	36024314	36036218	GAPDHS	0.115928	0.10035	-0.0598514	TRUE	TRUE	TRUE
ENSG00000178175	5	71738479	71803554	ZNF366	0.115906	-1.1413	-1.31249	TRUE	TRUE	TRUE
ENSG00000206075	18	61143994	61172318	SERPINB5	0.115788	-0.1754	-0.328849	TRUE	TRUE	TRUE
ENSG00000112115	6	52051185	52055436	IL17A	0.115767	0.28175	0.144449	TRUE	TRUE	TRUE
ENSG00000108100	10	35535953	35860852	CCNY	0.115747	0.54231	0.370897	TRUE	TRUE	TRUE
ENSG00000142556	19	52516018	52533493	ZNF614	0.115739	-0.56955	-0.711903	TRUE	TRUE	TRUE
ENSG00000173391	12	10310902	10324737	OLR1	0.1157	0.34059	0.197461	TRUE	TRUE	TRUE
ENSG00000178301	11	77300436	77321400	AQP11	0.115681	0.41841	0.289384	TRUE	TRUE	TRUE
ENSG00000072954	19	16771938	16800840	TMEM38A	0.115674	0.14592	-0.00366444	TRUE	TRUE	TRUE
ENSG00000143224	1	161136200	161147803	PPOX	0.115658	-0.7613	-0.930742	TRUE	TRUE	TRUE
ENSG00000162105	11	70313961	70963623	SHANK2	0.115658	0.11478	-0.056697	TRUE	TRUE	TRUE
ENSG00000177058	5	54921673	55069022	SLC38A9	0.115594	-0.29909	-0.471402	TRUE	TRUE	TRUE
ENSG00000125912	19	3185561	3209573	NCLN	0.11556	0.10398	-0.0560455	TRUE	TRUE	TRUE
ENSG00000172116	2	87042462	87089047	CD8B	0.115383	-0.6485	-0.828185	TRUE	TRUE	TRUE
ENSG00000244187	9	139685807	139687709	TMEM141	0.115377	-1.015	-1.1426	TRUE	TRUE	TRUE
ENSG00000078668	8	42249142	42263415	VDAC3	0.115322	1.1346	1.01837	TRUE	TRUE	TRUE
ENSG00000117133	1	84944942	84963473	RPF1	0.115207	-0.59452	-0.751639	TRUE	TRUE	TRUE
ENSG00000146830	7	100277130	100287071	GIGYF1	0.115138	-0.18478	-0.362718	TRUE	TRUE	TRUE
ENSG00000213901	2	219940051	220035549	SLC23A3	0.114911	-1.3296	-1.48413	TRUE	TRUE	TRUE
ENSG00000130787	12	123319000	123347507	HIP1R	0.114883	2.4502	2.31889	TRUE	TRUE	TRUE
ENSG00000105619	19	54610320	54619055	TFPT	0.114882	1.1666	1.00417	TRUE	TRUE	TRUE
ENSG00000155744	2	201838441	201936394	FAM126B	0.11486	1.8591	1.7191	TRUE	TRUE	TRUE
ENSG00000166343	10	75183339	75193319	MSS51	0.114829	-0.21189	-0.245214	TRUE	TRUE	TRUE
ENSG00000185127	6	170102233	170106401	C6orf120	0.114825	3.1194	2.97529	TRUE	TRUE	TRUE
ENSG00000206418	18	8609443	8639379	RAB12	0.114784	0.42722	0.294292	TRUE	TRUE	TRUE
ENSG00000163933	3	53122499	53164478	RFT1	0.114782	1.2395	1.08414	TRUE	TRUE	TRUE
ENSG00000215126	9	42668608	42714962	CBWD7	0.114749	NA	NA	FALSE	FALSE	FALSE
ENSG00000108590	17	6546635	6554954	MED31	0.114693	2.9688	2.83742	TRUE	TRUE	TRUE
ENSG00000178789	17	72517313	72527613	CD300LB	0.114597	-1.1249	-1.25816	TRUE	TRUE	TRUE
ENSG00000141858	19	14198652	14201848	SAMD1	0.114547	-1.5907	-1.68609	TRUE	TRUE	TRUE
ENSG00000079134	18	214520	268050	THOC1	0.114544	-0.80398	-0.977387	TRUE	TRUE	TRUE
ENSG00000172927	11	69061605	69182494	MYEOV	0.11451	-0.73887	-0.91736	TRUE	TRUE	TRUE
ENSG00000100401	22	41641615	41682255	RANGAP1	0.114441	0.068727	-0.0946196	TRUE	TRUE	TRUE
ENSG00000178904	19	32896449	32976801	DPY19L3	0.114305	0.419	0.251254	TRUE	TRUE	TRUE
ENSG00000108510	17	60019966	60142643	MED13	0.11422	0.5795	0.418235	TRUE	TRUE	TRUE
ENSG00000170011	3	39850405	40301812	MYRIP	0.114199	1.0477	0.857004	TRUE	TRUE	TRUE
ENSG00000144642	3	29322473	30051886	RBMS3	0.114166	-0.033986	-0.209686	TRUE	TRUE	TRUE
ENSG00000118849	3	158414681	158450485	RARRES1	0.114152	1.9285	1.76645	TRUE	TRUE	TRUE
ENSG00000117305	1	24128375	24165110	HMGCL	0.11412	1.6416	1.49353	TRUE	TRUE	TRUE
ENSG00000066248	2	233743396	233877982	NGEF	0.11395	0.47601	0.285143	TRUE	TRUE	TRUE
ENSG00000187066	11	64852451	64856847	TMEM262	0.113884	0.53582	0.388665	TRUE	TRUE	TRUE
ENSG00000163517	3	13521224	13547916	HDAC11	0.113883	-0.21426	-0.394827	TRUE	TRUE	TRUE
ENSG00000143742	1	225965531	225978168	SRP9	0.113858	0.94801	0.795873	TRUE	TRUE	TRUE
ENSG00000120334	1	173768688	173793858	CENPL	0.113745	2.2507	2.09036	TRUE	TRUE	TRUE
ENSG00000105205	19	40221890	40228668	CLC	0.113688	-1.0449	-1.14718	TRUE	TRUE	TRUE
ENSG00000104133	15	44854894	44955876	SPG11	0.113638	-1.0125	-1.13866	TRUE	TRUE	TRUE
ENSG00000184163	1	1177826	1182102	FAM132A	0.113579	0.022996	-0.0849448	TRUE	TRUE	TRUE
ENSG00000109424	4	141480588	141489959	UCP1	0.113555	-0.16311	-0.286024	TRUE	TRUE	TRUE
ENSG00000163606	3	112640056	112693969	CD200R1	0.113539	-0.3586	-0.51974	TRUE	TRUE	TRUE
ENSG00000213096	19	24216276	24312654	ZNF254	0.1135	0.55448	0.381531	TRUE	TRUE	TRUE
ENSG00000130545	19	6463788	6467232	CRB3	0.11346	-0.33874	-0.486672	TRUE	TRUE	TRUE
ENSG00000006377	7	96634860	96640351	DLX6	0.113444	-0.67903	-0.825852	TRUE	TRUE	TRUE
ENSG00000115657	2	220074490	220083712	ABCB6	0.113404	1.2968	1.14397	TRUE	TRUE	TRUE
ENSG00000102763	13	42140973	42535256	VWA8	0.113392	1.4165	1.23839	TRUE	TRUE	TRUE
ENSG00000205544	17	7306294	7307456	TMEM256	0.11334	0.033598	-0.0556648	TRUE	TRUE	TRUE
ENSG00000176871	12	118470712	118500235	WSB2	0.113339	1.8616	1.71391	TRUE	TRUE	TRUE
ENSG00000111670	12	102139275	102224716	GNPTAB	0.113322	0.22368	0.054396	TRUE	TRUE	TRUE
ENSG00000065621	10	106028631	106064703	GSTO2	0.113322	-0.28683	-0.455657	TRUE	TRUE	TRUE
ENSG00000133250	19	8575462	8579048	ZNF414	0.113314	1.2412	1.16011	TRUE	TRUE	TRUE
ENSG00000104872	19	49949555	49956754	PIH1D1	0.113293	1.0846	0.977826	TRUE	TRUE	TRUE
ENSG00000204463	6	31606805	31620482	BAG6	0.113276	1.8005	1.63358	FALSE	FALSE	FALSE
ENSG00000188886	2	96789589	96804175	ASTL	0.113231	-0.020735	-0.190582	TRUE	TRUE	TRUE
ENSG00000156535	6	74405508	74538040	CD109	0.113067	1.2221	1.0457	TRUE	TRUE	TRUE
ENSG00000115474	2	233631174	233641278	KCNJ13	0.113034	0.39969	0.263131	TRUE	TRUE	TRUE
ENSG00000178623	2	241544848	241570676	GPR35	0.112899	-0.46065	-0.65579	TRUE	TRUE	TRUE
ENSG00000127870	13	26706253	26796791	RNF6	0.112786	0.13992	-0.0463003	TRUE	TRUE	TRUE
ENSG00000122674	7	5938356	5965605	CCZ1	0.112768	0.8233	0.659334	TRUE	TRUE	TRUE
ENSG00000113119	5	140019012	140024993	TMCO6	0.112728	0.13616	0.0196637	TRUE	TRUE	TRUE
ENSG00000134324	2	11817721	11967535	LPIN1	0.112719	-0.11459	-0.300747	TRUE	TRUE	TRUE
ENSG00000091262	16	16242785	16317379	ABCC6	0.112561	0.18086	0.000692403	TRUE	TRUE	TRUE
ENSG00000173418	20	19997760	20014299	NAA20	0.112481	1.5577	1.42722	TRUE	TRUE	TRUE
ENSG00000188895	17	38278551	38293042	MSL1	0.112434	-0.4181	-0.521632	TRUE	TRUE	TRUE
ENSG00000104723	8	15274724	15624158	TUSC3	0.112404	2.8188	2.62994	TRUE	TRUE	TRUE
ENSG00000075461	17	64961026	65029514	CACNG4	0.112331	1.5866	1.41069	TRUE	TRUE	TRUE
ENSG00000181381	4	169277886	169458937	DDX60L	0.112309	-0.51598	-0.708686	TRUE	TRUE	TRUE
ENSG00000133055	1	203136939	203144941	MYBPH	0.11229	-0.34438	-0.494705	TRUE	TRUE	TRUE
ENSG00000233822	6	27806323	27823487	HIST1H2BN	0.112264	-1.6154	-1.7555	FALSE	FALSE	FALSE
ENSG00000105618	19	54618837	54635140	PRPF31	0.112237	1.4432	1.27465	TRUE	TRUE	TRUE
ENSG00000168137	3	9439299	9520924	SETD5	0.112225	-0.58786	-0.732387	TRUE	TRUE	TRUE
ENSG00000166348	10	75257296	75385711	USP54	0.112184	0.31669	0.18542	TRUE	TRUE	TRUE
ENSG00000175606	8	74884672	74895018	TMEM70	0.112136	0.46842	0.335379	TRUE	TRUE	TRUE
ENSG00000187479	11	43946892	43965888	C11orf96	0.112038	0.84821	0.656624	TRUE	TRUE	TRUE
ENSG00000198756	1	183898796	184006863	COLGALT2	0.112015	1.4593	1.27485	TRUE	TRUE	TRUE
ENSG00000128512	7	111366166	111846466	DOCK4	0.112014	0.80422	0.624375	TRUE	TRUE	TRUE
ENSG00000167840	17	5008836	5026411	ZNF232	0.111955	-0.099137	-0.28121	TRUE	TRUE	TRUE
ENSG00000146674	7	45951949	45961473	IGFBP3	0.111922	0.92784	0.758319	TRUE	TRUE	TRUE
ENSG00000076382	17	26904588	26926297	SPAG5	0.111914	0.80129	0.603502	TRUE	TRUE	TRUE
ENSG00000150556	2	149894621	150071776	LYPD6B	0.111846	-0.3461	-0.535479	TRUE	TRUE	TRUE
ENSG00000122694	9	36136732	36163910	GLIPR2	0.1118	0.38809	0.202125	TRUE	TRUE	TRUE
ENSG00000049656	5	1317859	1345214	CLPTM1L	0.111673	1.0959	0.933108	TRUE	TRUE	TRUE
ENSG00000175309	5	177635498	177659792	PHYKPL	0.111542	0.80992	0.640153	TRUE	TRUE	TRUE
ENSG00000173338	11	65360326	65363467	KCNK7	0.111535	2.1689	2.03555	TRUE	TRUE	TRUE
ENSG00000198242	17	27046411	27051377	RPL23A	0.111524	1.0319	0.916474	TRUE	TRUE	TRUE
ENSG00000100865	14	102808956	102829253	CINP	0.111493	0.86984	0.68164	TRUE	TRUE	TRUE
ENSG00000166342	18	70409549	70535381	NETO1	0.111335	1.0483	0.858199	TRUE	TRUE	TRUE
ENSG00000230453	9	33524392	33573007	ANKRD18B	0.111332	0.019847	-0.15205	TRUE	TRUE	TRUE
ENSG00000137845	15	58887403	59042177	ADAM10	0.111319	0.37636	0.2103	TRUE	TRUE	TRUE
ENSG00000112531	6	163835032	163999628	QKI	0.111181	0.40603	0.238456	TRUE	TRUE	TRUE
ENSG00000144560	3	11597544	11762220	VGLL4	0.111054	-0.090574	-0.277818	TRUE	TRUE	TRUE
ENSG00000140479	15	101840818	102065405	PCSK6	0.111053	1.1761	0.989936	TRUE	TRUE	TRUE
ENSG00000126106	1	45100910	45140227	TMEM53	0.111037	-0.017047	-0.177108	TRUE	TRUE	TRUE
ENSG00000158169	9	97861336	98079991	FANCC	0.110952	0.67923	0.501724	TRUE	TRUE	TRUE
ENSG00000139266	12	58148881	58154190	45725	0.110825	0.17239	0.0871436	TRUE	TRUE	TRUE
ENSG00000240303	3	132276982	132379567	ACAD11	0.11071	1.4316	1.2755	TRUE	TRUE	TRUE
ENSG00000100084	22	19318221	19435224	HIRA	0.110695	-0.60828	-0.762355	TRUE	TRUE	TRUE
ENSG00000111404	12	18233803	18473041	RERGL	0.110596	0.52108	0.33295	TRUE	TRUE	TRUE
ENSG00000213638	19	1905377	1913444	ADAT3	0.110437	-0.41108	-0.547728	TRUE	TRUE	TRUE
ENSG00000118017	3	137842560	137851229	A4GNT	0.110356	-0.036921	-0.1516	TRUE	TRUE	TRUE
ENSG00000184058	22	19744226	19771116	TBX1	0.110355	-0.28976	-0.447266	TRUE	TRUE	TRUE
ENSG00000123338	12	54891495	54937726	NCKAP1L	0.110336	0.47852	0.285599	TRUE	TRUE	TRUE
ENSG00000165066	8	41502697	41508855	NKX6-3	0.110322	1.0607	0.916034	TRUE	TRUE	TRUE
ENSG00000127946	7	75162621	75368280	HIP1	0.110304	0.19649	0.00417331	TRUE	TRUE	TRUE
ENSG00000213995	13	111267881	111292340	CARKD	0.110293	-1.1892	-1.33682	TRUE	TRUE	TRUE
ENSG00000156860	16	30669752	30682135	FBRS	0.110266	1.2478	1.08558	TRUE	TRUE	TRUE
ENSG00000156411	14	104378625	104394606	C14orf2	0.110233	-0.35531	-0.488328	TRUE	TRUE	TRUE
ENSG00000160298	21	47720095	47743789	C21orf58	0.110159	1.9569	1.78915	TRUE	TRUE	TRUE
ENSG00000113522	5	131891711	131980313	RAD50	0.110154	0.90013	0.744127	TRUE	TRUE	TRUE
ENSG00000196428	3	150126122	150184218	TSC22D2	0.110127	0.48931	0.321309	TRUE	TRUE	TRUE
ENSG00000100888	14	21853353	21924285	CHD8	0.110121	1.6806	1.53784	TRUE	TRUE	TRUE
ENSG00000080910	1	196788898	196928356	CFHR2	0.110109	2.657	2.48568	TRUE	TRUE	TRUE
ENSG00000123989	2	220403669	220408509	CHPF	0.110037	1.8816	1.74662	TRUE	TRUE	TRUE
ENSG00000068078	4	1795034	1810599	FGFR3	0.11003	0.45143	0.292062	TRUE	TRUE	TRUE
ENSG00000122644	7	12726481	12730559	ARL4A	0.109998	-0.35305	-0.510163	TRUE	TRUE	TRUE
ENSG00000073849	3	186648274	186796341	ST6GAL1	0.109956	1.5625	1.36936	TRUE	TRUE	TRUE
ENSG00000103067	16	68263014	68272005	ESRP2	0.109887	0.95689	0.822074	TRUE	TRUE	TRUE
ENSG00000125864	20	17474550	17549865	BFSP1	0.109838	0.37581	0.188403	TRUE	TRUE	TRUE
ENSG00000164879	8	86285665	86361269	CA3	0.109735	0.86572	0.697298	TRUE	TRUE	TRUE
ENSG00000188322	16	28303840	28335170	SBK1	0.109734	0.95411	0.786858	TRUE	TRUE	TRUE
ENSG00000132879	1	11714432	11723384	FBXO44	0.109709	1.0109	0.861254	TRUE	TRUE	TRUE
ENSG00000165553	14	77731826	77737655	NGB	0.109666	1.7105	1.54783	TRUE	TRUE	TRUE
ENSG00000115947	2	148687968	148779147	ORC4	0.10952	0.71668	0.554649	TRUE	TRUE	TRUE
ENSG00000108733	17	33901814	33905882	PEX12	0.109475	0.34692	0.200135	TRUE	TRUE	TRUE
ENSG00000169372	12	94071151	94288616	CRADD	0.109475	0.78452	0.592623	TRUE	TRUE	TRUE
ENSG00000167600	19	41698954	41713444	CYP2S1	0.109456	0.11314	-0.065669	TRUE	TRUE	TRUE
ENSG00000174004	3	196366557	196388875	NRROS	0.109438	0.82807	0.629897	TRUE	TRUE	TRUE
ENSG00000140326	15	43015757	43029324	CDAN1	0.109405	0.074269	-0.0739664	TRUE	TRUE	TRUE
ENSG00000136052	12	105196331	105352522	SLC41A2	0.109395	0.25432	0.0884754	TRUE	TRUE	TRUE
ENSG00000166960	18	30517366	31021065	CCDC178	0.109365	1.5263	1.36106	TRUE	TRUE	TRUE
ENSG00000078902	11	1295601	1330884	TOLLIP	0.109357	-0.15731	-0.33151	TRUE	TRUE	TRUE
ENSG00000048342	4	15471489	15603180	CC2D2A	0.109318	-0.22763	-0.406369	TRUE	TRUE	TRUE
ENSG00000104154	15	45771809	45815005	SLC30A4	0.109258	0.31586	0.178998	TRUE	TRUE	TRUE
ENSG00000151327	14	35514113	35582336	FAM177A1	0.109219	2.0239	1.86495	TRUE	TRUE	TRUE
ENSG00000144730	3	57124010	57204334	IL17RD	0.109214	0.83103	0.669445	TRUE	TRUE	TRUE
ENSG00000196366	9	139377947	139380518	C9orf163	0.109196	0.96871	0.817709	TRUE	TRUE	TRUE
ENSG00000110944	12	56732663	56734193	IL23A	0.109098	0.34974	0.276338	TRUE	TRUE	TRUE
ENSG00000073614	12	389295	498620	KDM5A	0.109058	-0.030705	-0.189808	TRUE	TRUE	TRUE
ENSG00000196932	10	63166401	63213208	TMEM26	0.108939	0.92577	0.758894	TRUE	TRUE	TRUE
ENSG00000144741	3	66119285	66438540	SLC25A26	0.10891	0.58526	0.398657	TRUE	TRUE	TRUE
ENSG00000117472	1	46640745	46651630	TSPAN1	0.108888	-0.8505	-0.998166	TRUE	TRUE	TRUE
ENSG00000132361	17	2592680	2615957	CLUH	0.108839	-0.064145	-0.23721	TRUE	TRUE	TRUE
ENSG00000149289	11	109964087	110042566	ZC3H12C	0.108833	1.3396	1.17654	TRUE	TRUE	TRUE
ENSG00000136463	17	61678231	61685725	TACO1	0.108763	1.0376	0.904677	TRUE	TRUE	TRUE
ENSG00000018408	3	149235022	149454501	WWTR1	0.108658	-0.11404	-0.299709	TRUE	TRUE	TRUE
ENSG00000038002	4	178351924	178363657	AGA	0.108644	0.23515	0.0715495	TRUE	TRUE	TRUE
ENSG00000185130	6	27775257	27775709	HIST1H2BL	0.108479	NA	NA	FALSE	FALSE	FALSE
ENSG00000154059	18	22006580	22033499	IMPACT	0.108447	-2.2037	-2.34518	TRUE	TRUE	TRUE
ENSG00000158234	3	138327448	138352218	FAIM	0.108202	1.6425	1.48609	TRUE	TRUE	TRUE
ENSG00000180287	1	242246288	242687998	PLD5	0.108184	1.5865	1.39718	TRUE	TRUE	TRUE
ENSG00000179165	6	36358328	36410666	PXT1	0.10816	1.4068	1.24277	FALSE	FALSE	FALSE
ENSG00000164327	5	38938021	39074510	RICTOR	0.108104	-0.63653	-0.790408	TRUE	TRUE	TRUE
ENSG00000197880	1	23907985	23967058	MDS2	0.108056	1.701	1.50391	TRUE	TRUE	TRUE
ENSG00000156711	6	36095586	36107842	MAPK13	0.108006	-0.74662	-0.920257	FALSE	FALSE	FALSE
ENSG00000198720	17	27916787	27941779	ANKRD13B	0.107998	0.40137	0.220245	TRUE	TRUE	TRUE
ENSG00000174111	17	36508111	36556019	SOCS7	0.10797	-1.0695	-1.2242	TRUE	TRUE	TRUE
ENSG00000182183	1	53099016	53135355	FAM159A	0.107967	-0.57796	-0.761633	TRUE	TRUE	TRUE
ENSG00000185133	22	31518717	31530682	INPP5J	0.107926	0.12462	-0.039564	TRUE	TRUE	TRUE
ENSG00000205084	16	75572015	75590184	TMEM231	0.107874	-0.91276	-1.05904	TRUE	TRUE	TRUE
ENSG00000105676	19	19144384	19170563	ARMC6	0.107869	0.45003	0.304457	TRUE	TRUE	TRUE
ENSG00000146067	5	176946789	176981542	FAM193B	0.107831	-0.46558	-0.615519	TRUE	TRUE	TRUE
ENSG00000136942	9	127620159	127624260	RPL35	0.107718	-0.02794	-0.16375	TRUE	TRUE	TRUE
ENSG00000167105	17	48348767	48358844	TMEM92	0.107624	0.79893	0.623377	TRUE	TRUE	TRUE
ENSG00000152223	18	43427574	43547240	EPG5	0.107608	0.39441	0.229235	TRUE	TRUE	TRUE
ENSG00000119280	1	230972865	231005335	C1orf198	0.107592	1.2642	1.0907	TRUE	TRUE	TRUE
ENSG00000241258	7	65579591	65619555	CRCP	0.107511	0.35729	0.200916	TRUE	TRUE	TRUE
ENSG00000154920	17	48450581	48458844	EME1	0.107297	0.34749	0.223835	TRUE	TRUE	TRUE
ENSG00000175768	9	37582643	37592639	TOMM5	0.107287	-0.56666	-0.694018	TRUE	TRUE	TRUE
ENSG00000139197	12	7341281	7371170	PEX5	0.107246	0.26288	0.106921	TRUE	TRUE	TRUE
ENSG00000182111	7	57509883	57533252	ZNF716	0.1072	0.22048	0.0764648	TRUE	TRUE	TRUE
ENSG00000104883	19	7541761	7562335	PEX11G	0.107187	-0.95311	-1.11409	TRUE	TRUE	TRUE
ENSG00000100209	22	29138019	29153503	HSCB	0.107164	2.0711	1.91462	TRUE	TRUE	TRUE
ENSG00000162069	16	3077683	3086927	CCDC64B	0.107097	-0.81945	-0.966278	TRUE	TRUE	TRUE
ENSG00000129691	8	37962760	38001594	ASH2L	0.107089	-0.50257	-0.639759	TRUE	TRUE	TRUE
ENSG00000140157	15	23004684	23034427	NIPA2	0.106962	1.3014	1.14691	TRUE	TRUE	TRUE
ENSG00000087299	14	50704281	50779266	L2HGDH	0.106902	0.38163	0.217689	TRUE	TRUE	TRUE
ENSG00000104970	19	55043909	55057053	KIR3DX1	0.1069	1.0117	0.812387	TRUE	TRUE	TRUE
ENSG00000198453	19	37407231	37489602	ZNF568	0.106899	0.4621	0.292912	TRUE	TRUE	TRUE
ENSG00000164976	9	34366668	34376851	KIAA1161	0.106872	1.846	1.6987	TRUE	TRUE	TRUE
ENSG00000130684	20	25654851	25677477	ZNF337	0.106852	2.411	2.28691	TRUE	TRUE	TRUE
ENSG00000160305	21	47878812	47989926	DIP2A	0.106816	0.16043	-0.014884	TRUE	TRUE	TRUE
ENSG00000197748	10	105889646	105992120	WDR96	0.106811	0.022322	-0.144012	TRUE	TRUE	TRUE
ENSG00000135441	12	56109820	56113871	BLOC1S1	0.106768	1.4871	1.35157	TRUE	TRUE	TRUE
ENSG00000100027	22	22051833	22090123	YPEL1	0.106495	1.2218	1.0412	TRUE	TRUE	TRUE
ENSG00000163214	2	39024871	39103075	DHX57	0.106486	0.4534	0.289555	TRUE	TRUE	TRUE
ENSG00000182218	14	100111447	100146906	HHIPL1	0.106458	-1.4152	-1.58476	TRUE	TRUE	TRUE
ENSG00000080345	2	152266397	152364527	RIF1	0.106434	-0.26334	-0.431718	TRUE	TRUE	TRUE
ENSG00000102804	13	45007655	45151283	TSC22D1	0.106404	1.1995	1.03675	TRUE	TRUE	TRUE
ENSG00000130921	12	123717463	123742506	C12orf65	0.106361	0.79611	0.660726	TRUE	TRUE	TRUE
ENSG00000154518	2	176040986	176049335	ATP5G3	0.106204	0.52501	0.402259	TRUE	TRUE	TRUE
ENSG00000149575	11	118032666	118047388	SCN2B	0.106196	0.34492	0.184825	TRUE	TRUE	TRUE
ENSG00000162482	1	19609052	19615744	AKR7A3	0.106167	-0.2382	-0.347026	TRUE	TRUE	TRUE
ENSG00000105698	19	35759881	35770724	USF2	0.106154	-0.84501	-0.966394	TRUE	TRUE	TRUE
ENSG00000173065	17	27082996	27182250	FAM222B	0.106078	-1.8769	-2.02612	TRUE	TRUE	TRUE
ENSG00000111790	12	27091316	27119583	FGFR1OP2	0.106011	0.070086	-0.0956569	TRUE	TRUE	TRUE
ENSG00000091947	17	42088556	42101314	TMEM101	0.10599	0.91875	0.759601	TRUE	TRUE	TRUE
ENSG00000157782	12	121078355	121105127	CABP1	0.105963	-0.063893	-0.231921	TRUE	TRUE	TRUE
ENSG00000181220	7	149169885	149194908	ZNF746	0.105847	0.73039	0.572049	TRUE	TRUE	TRUE
ENSG00000135625	2	73518058	73520833	EGR4	0.105824	1.5475	1.48706	TRUE	TRUE	TRUE
ENSG00000232859	17	26205340	26221778	LYRM9	0.105742	1.7385	1.5799	TRUE	TRUE	TRUE
ENSG00000178691	17	30264037	30328064	SUZ12	0.10573	2.9862	2.84894	TRUE	TRUE	TRUE
ENSG00000130701	20	60985293	61002589	RBBP8NL	0.105685	1.2539	1.06794	TRUE	TRUE	TRUE
ENSG00000156639	6	37787275	38122400	ZFAND3	0.105667	-1.4105	-1.58029	FALSE	FALSE	FALSE
ENSG00000128510	7	129932974	129964020	CPA4	0.105525	0.20221	0.0415321	TRUE	TRUE	TRUE
ENSG00000161031	19	15579456	15609767	PGLYRP2	0.105464	2.2236	2.05007	TRUE	TRUE	TRUE
ENSG00000187048	1	47394849	47407156	CYP4A11	0.105383	-0.19706	-0.325961	TRUE	TRUE	TRUE
ENSG00000258839	16	89978527	89987385	MC1R	0.105167	-0.5619	-0.714974	TRUE	TRUE	TRUE
ENSG00000168944	5	122680579	122759286	CEP120	0.105155	1.1108	0.956197	TRUE	TRUE	TRUE
ENSG00000204237	17	79632066	79633665	OXLD1	0.105055	0.74938	0.696912	TRUE	TRUE	TRUE
ENSG00000182685	16	2259254	2261951	BRICD5	0.105044	0.043592	-0.130018	TRUE	TRUE	TRUE
ENSG00000175745	5	92919043	92930321	NR2F1	0.105039	-0.080503	-0.230919	TRUE	TRUE	TRUE
ENSG00000167851	17	72462555	72480933	CD300A	0.105013	1.2434	1.07521	TRUE	TRUE	TRUE
ENSG00000107951	10	30598730	30663377	MTPAP	0.10497	-0.21507	-0.377244	TRUE	TRUE	TRUE
ENSG00000131378	3	16355081	16555533	RFTN1	0.10489	0.43422	0.242929	TRUE	TRUE	TRUE
ENSG00000204612	9	79634571	79635869	FOXB2	0.104872	0.98798	0.935578	TRUE	TRUE	TRUE
ENSG00000186051	9	108424738	108425367	TAL2	0.104864	-0.016545	-0.133991	TRUE	TRUE	TRUE
ENSG00000169885	1	1846266	1848735	CALML6	0.104852	-0.33974	-0.465772	TRUE	TRUE	TRUE
ENSG00000160282	21	47556176	47575481	FTCD	0.104831	0.68019	0.48577	TRUE	TRUE	TRUE
ENSG00000258366	20	62289163	62328416	RTEL1	0.104818	0.90638	0.731832	TRUE	TRUE	TRUE
ENSG00000179588	16	88519725	88603424	ZFPM1	0.104768	0.88594	0.705697	TRUE	TRUE	TRUE
ENSG00000168913	9	34521038	34523039	ENHO	0.10471	0.98948	0.873321	TRUE	TRUE	TRUE
ENSG00000099326	19	59073298	59084942	MZF1	0.104673	0.10253	-0.0509089	TRUE	TRUE	TRUE
ENSG00000172671	10	46111043	46168228	ZFAND4	0.104651	1.3174	1.18618	TRUE	TRUE	TRUE
ENSG00000119185	2	9543604	9563676	ITGB1BP1	0.104561	-0.18275	-0.334801	TRUE	TRUE	TRUE
ENSG00000219607	6	5085720	5087455	PPP1R3G	0.104544	-0.83106	-0.909737	TRUE	TRUE	TRUE
ENSG00000204365	10	29135337	29170827	C10orf126	0.104538	1.7554	1.61007	TRUE	TRUE	TRUE
ENSG00000176040	3	111753690	111800116	TMPRSS7	0.104529	0.70874	0.531098	TRUE	TRUE	TRUE
ENSG00000163518	1	157543539	157567870	FCRL4	0.10452	0.39141	0.233102	TRUE	TRUE	TRUE
ENSG00000065057	16	2089816	2097867	NTHL1	0.104512	0.58832	0.427005	TRUE	TRUE	TRUE
ENSG00000148120	9	97488983	97849441	C9orf3	0.10448	0.79491	0.63747	TRUE	TRUE	TRUE
ENSG00000189410	1	21046225	21059330	SH2D5	0.104388	1.3267	1.16477	TRUE	TRUE	TRUE
ENSG00000115268	19	1438358	1440583	RPS15	0.104326	-0.19257	-0.295114	TRUE	TRUE	TRUE
ENSG00000172878	2	172864490	172947158	METAP1D	0.104288	-0.21185	-0.38428	TRUE	TRUE	TRUE
ENSG00000139579	12	56615799	56623638	NABP2	0.104267	1.064	0.907839	TRUE	TRUE	TRUE
ENSG00000197933	19	11832080	11849824	ZNF823	0.104226	0.54089	0.404529	TRUE	TRUE	TRUE
ENSG00000103064	16	68298433	68335722	SLC7A6	0.104184	0.071284	-0.0962824	TRUE	TRUE	TRUE
ENSG00000130299	19	17445729	17453544	GTPBP3	0.104159	0.59341	0.475665	TRUE	TRUE	TRUE
ENSG00000204022	10	90346510	90366733	LIPJ	0.103993	2.0171	1.91037	TRUE	TRUE	TRUE
ENSG00000131242	17	29718642	29865236	RAB11FIP4	0.103986	1.2191	1.02487	TRUE	TRUE	TRUE
ENSG00000128016	19	39897453	39900052	ZFP36	0.103945	1.2509	1.17246	TRUE	TRUE	TRUE
ENSG00000167900	17	76170160	76183314	TK1	0.103883	-0.05812	-0.22109	TRUE	TRUE	TRUE
ENSG00000119725	14	74353320	74399214	ZNF410	0.103878	0.31632	0.15808	TRUE	TRUE	TRUE
ENSG00000156564	6	40359325	40555204	LRFN2	0.103689	0.57529	0.3859	TRUE	TRUE	TRUE
ENSG00000221947	8	71581600	71702606	XKR9	0.103634	0.7513	0.585917	TRUE	TRUE	TRUE
ENSG00000176532	7	29603427	29606911	PRR15	0.103596	1.6485	1.49462	TRUE	TRUE	TRUE
ENSG00000138080	2	27301435	27309271	EMILIN1	0.103577	0.10069	-0.0763213	TRUE	TRUE	TRUE
ENSG00000214960	7	16130817	16460947	ISPD	0.103549	0.31751	0.13041	TRUE	TRUE	TRUE
ENSG00000175497	2	115199876	116603328	DPP10	0.103483	-0.06461	-0.240203	TRUE	TRUE	TRUE
ENSG00000178934	19	39279851	39282389	LGALS7B	0.103374	-0.69525	-0.716524	TRUE	TRUE	TRUE
ENSG00000153266	3	62355356	62359999	FEZF2	0.103333	-0.71192	-0.831493	TRUE	TRUE	TRUE
ENSG00000168843	4	162305049	163085187	FSTL5	0.103315	-0.75454	-0.940237	TRUE	TRUE	TRUE
ENSG00000107815	10	102747124	102754158	C10orf2	0.103305	3.585	3.48594	TRUE	TRUE	TRUE
ENSG00000188343	8	94710789	94743755	FAM92A1	0.103299	-0.94439	-1.11198	TRUE	TRUE	TRUE
ENSG00000143578	1	153940010	153946839	CREB3L4	0.103264	1.2489	1.1052	TRUE	TRUE	TRUE
ENSG00000165623	10	13263767	13276334	UCMA	0.103262	0.31437	0.14856	TRUE	TRUE	TRUE
ENSG00000206344	6	31165537	31171745	HCG27	0.103257	-1.4168	-1.56379	FALSE	FALSE	FALSE
ENSG00000242612	16	451826	462487	DECR2	0.103226	0.88236	0.730432	TRUE	TRUE	TRUE
ENSG00000197782	19	40575059	40596845	ZNF780A	0.103186	0.31444	0.195179	TRUE	TRUE	TRUE
ENSG00000181163	5	170814120	170838141	NPM1	0.10315	0.33687	0.19843	TRUE	TRUE	TRUE
ENSG00000186407	17	72606026	72619897	CD300E	0.103136	0.25057	0.0943734	TRUE	TRUE	TRUE
ENSG00000162144	11	61116217	61129771	CYB561A3	0.103095	-1.65	-1.72386	TRUE	TRUE	TRUE
ENSG00000076344	16	318300	325980	RGS11	0.103081	0.77089	0.617355	TRUE	TRUE	TRUE
ENSG00000054803	20	54572496	54580528	CBLN4	0.103043	1.4696	1.30724	TRUE	TRUE	TRUE
ENSG00000130244	19	38893775	38899728	FAM98C	0.102994	1.8814	1.81286	TRUE	TRUE	TRUE
ENSG00000186115	19	15988833	16008930	CYP4F2	0.102901	1.6338	1.48438	TRUE	TRUE	TRUE
ENSG00000090006	19	41098789	41135725	LTBP4	0.102828	0.70051	0.532788	TRUE	TRUE	TRUE
ENSG00000121417	19	58141761	58154147	ZNF211	0.102819	2.0045	1.90104	TRUE	TRUE	TRUE
ENSG00000176390	17	29096406	29151794	CRLF3	0.102812	0.97102	0.846726	TRUE	TRUE	TRUE
ENSG00000141294	17	45908993	45915079	LRRC46	0.102781	-0.14222	-0.280633	TRUE	TRUE	TRUE
ENSG00000068650	13	113344643	113541482	ATP11A	0.10277	-0.12067	-0.302183	TRUE	TRUE	TRUE
ENSG00000111674	12	7022909	7032861	ENO2	0.102665	0.53314	0.380447	TRUE	TRUE	TRUE
ENSG00000137434	6	10671651	10695030	C6orf52	0.102652	-0.83548	-0.932553	TRUE	TRUE	TRUE
ENSG00000183134	11	60618413	60623444	PTGDR2	0.102644	1.6465	1.51441	TRUE	TRUE	TRUE
ENSG00000172780	3	128806412	128841644	RAB43	0.102635	-0.12424	-0.241286	TRUE	TRUE	TRUE
ENSG00000183888	1	16330731	16335302	C1orf64	0.102633	-0.092189	-0.234071	TRUE	TRUE	TRUE
ENSG00000185324	16	89747145	89762772	CDK10	0.102611	0.5354	0.369831	TRUE	TRUE	TRUE
ENSG00000173402	3	49506146	49573048	DAG1	0.10252	1.122	0.952215	TRUE	TRUE	TRUE
ENSG00000170370	10	119301955	119309056	EMX2	0.102479	0.66432	0.534263	TRUE	TRUE	TRUE
ENSG00000187079	11	12695969	12966298	TEAD1	0.102386	-0.45619	-0.645536	TRUE	TRUE	TRUE
ENSG00000164330	5	158122928	158526769	EBF1	0.102311	-0.21469	-0.397561	TRUE	TRUE	TRUE
ENSG00000160207	21	44949072	45079374	HSF2BP	0.102303	1.76	1.5925	TRUE	TRUE	TRUE
ENSG00000185721	22	31795509	31924726	DRG1	0.102292	0.23438	0.0591108	TRUE	TRUE	TRUE
ENSG00000196110	19	9404951	9420514	ZNF699	0.102274	1.2731	1.12704	TRUE	TRUE	TRUE
ENSG00000130783	12	123258874	123312075	CCDC62	0.102263	1.6281	1.48586	TRUE	TRUE	TRUE
ENSG00000180481	12	75784850	75826468	GLIPR1L2	0.102225	-0.72178	-0.870018	TRUE	TRUE	TRUE
ENSG00000007376	16	834974	838397	RPUSD1	0.102204	1.2878	1.16038	TRUE	TRUE	TRUE
ENSG00000164691	6	159455500	159466184	TAGAP	0.102134	0.7393	0.628915	TRUE	TRUE	TRUE
ENSG00000182308	4	41983713	41988476	DCAF4L1	0.102121	-1.7335	-1.86176	TRUE	TRUE	TRUE
ENSG00000109111	17	26989109	27029697	SUPT6H	0.102106	0.73767	0.570424	TRUE	TRUE	TRUE
ENSG00000115935	2	175424300	175547644	WIPF1	0.102056	1.0563	0.872214	TRUE	TRUE	TRUE
ENSG00000127980	7	92116334	92157845	PEX1	0.101998	1.2174	1.07108	TRUE	TRUE	TRUE
ENSG00000151491	12	15773092	16035263	EPS8	0.101922	0.34872	0.176773	TRUE	TRUE	TRUE
ENSG00000197408	19	41497204	41524303	CYP2B6	0.101896	2.0007	1.83313	TRUE	TRUE	TRUE
ENSG00000174429	8	107771711	107782473	ABRA	0.101831	0.65198	0.494851	TRUE	TRUE	TRUE
ENSG00000083457	17	3617922	3704537	ITGAE	0.101817	1.0378	0.854576	TRUE	TRUE	TRUE
ENSG00000100060	22	37865101	37882439	MFNG	0.101803	0.26785	0.11161	TRUE	TRUE	TRUE
ENSG00000148426	10	11865338	11914276	PROSER2	0.101704	1.5556	1.37349	TRUE	TRUE	TRUE
ENSG00000163576	3	19920964	19988517	EFHB	0.101667	0.50846	0.341917	TRUE	TRUE	TRUE
ENSG00000091073	7	76090993	76135312	DTX2	0.101597	2.13	1.96313	TRUE	TRUE	TRUE
ENSG00000156876	1	100549119	100598511	SASS6	0.10157	1.4579	1.31502	TRUE	TRUE	TRUE
ENSG00000134215	1	108113782	108507766	VAV3	0.101558	0.22227	0.0355204	TRUE	TRUE	TRUE
ENSG00000145244	4	47596015	47840123	CORIN	0.101541	1.0261	0.840633	TRUE	TRUE	TRUE
ENSG00000189164	19	37861963	37883968	ZNF527	0.101521	-0.95098	-1.09695	TRUE	TRUE	TRUE
ENSG00000120054	10	101801950	101841634	CPN1	0.101509	-0.64246	-0.8164	TRUE	TRUE	TRUE
ENSG00000183921	16	22177618	22203075	SDR42E2	0.101506	0.17782	0.00838464	TRUE	TRUE	TRUE
ENSG00000130304	19	17579578	17616977	SLC27A1	0.101465	0.14465	-0.0211064	TRUE	TRUE	TRUE
ENSG00000100403	22	41697526	41756151	ZC3H7B	0.101406	0.010661	-0.158461	TRUE	TRUE	TRUE
ENSG00000147869	9	14719722	14722715	CER1	0.101396	0.17143	0.0382349	TRUE	TRUE	TRUE
ENSG00000120798	12	95414005	95467479	NR2C1	0.101364	2.7389	2.56958	TRUE	TRUE	TRUE
ENSG00000148343	9	131798900	131834361	FAM73B	0.101344	0.0091087	-0.104351	TRUE	TRUE	TRUE
ENSG00000143384	1	150547032	150552066	MCL1	0.101273	1.3263	1.18527	TRUE	TRUE	TRUE
ENSG00000104899	19	2249308	2252072	AMH	0.10118	0.27332	0.133866	TRUE	TRUE	TRUE
ENSG00000198736	16	1988211	1993327	MSRB1	0.101156	-0.54689	-0.671509	TRUE	TRUE	TRUE
ENSG00000162641	1	109358520	109506106	AKNAD1	0.101073	1.2651	1.0885	TRUE	TRUE	TRUE
ENSG00000126214	14	104028233	104167888	KLC1	0.101001	0.50182	0.329597	TRUE	TRUE	TRUE
ENSG00000182973	3	32726637	32815367	CNOT10	0.100881	1.8515	1.70987	TRUE	TRUE	TRUE
ENSG00000135930	2	233414762	233448354	EIF4E2	0.100783	1.479	1.33466	TRUE	TRUE	TRUE
ENSG00000138658	4	113460492	113558151	C4orf21	0.100767	0.54322	0.372811	TRUE	TRUE	TRUE
ENSG00000183307	22	17597189	17602257	CECR6	0.100697	-1.4184	-1.56736	TRUE	TRUE	TRUE
ENSG00000131446	5	180217541	180242652	MGAT1	0.100642	1.1456	1.02127	TRUE	TRUE	TRUE
ENSG00000168118	1	229406822	229441641	RAB4A	0.100583	-0.88426	-1.03876	TRUE	TRUE	TRUE
ENSG00000180233	7	30323923	30452118	ZNRF2	0.100562	0.75823	0.6043	TRUE	TRUE	TRUE
ENSG00000165072	9	72658497	72841886	MAMDC2	0.100552	0.24689	0.0899617	TRUE	TRUE	TRUE
ENSG00000197415	3	156977531	157251408	VEPH1	0.100451	1.4514	1.26506	TRUE	TRUE	TRUE
ENSG00000039319	5	79703832	79775169	ZFYVE16	0.100422	-0.18113	-0.319638	TRUE	TRUE	TRUE
ENSG00000163328	2	175296966	175351822	GPR155	0.100399	0.60055	0.433765	TRUE	TRUE	TRUE
ENSG00000174915	11	448268	491393	PTDSS2	0.100222	0.76443	0.599695	TRUE	TRUE	TRUE
ENSG00000100433	14	88649113	88793251	KCNK10	0.100159	1.0112	0.821413	TRUE	TRUE	TRUE
ENSG00000120690	13	41506056	41635576	ELF1	0.100156	0.77904	0.609012	TRUE	TRUE	TRUE
ENSG00000117650	1	211836114	211848960	NEK2	0.100045	-0.98236	-1.13044	TRUE	TRUE	TRUE
ENSG00000162032	16	1826713	1843701	SPSB3	0.100037	1.1472	0.97919	TRUE	TRUE	TRUE
ENSG00000236334	1	143767144	143767881	PPIAL4G	0.0999622	NA	NA	FALSE	FALSE	FALSE
ENSG00000189266	1	24285599	24289952	PNRC2	0.0998806	1.9024	1.79551	TRUE	TRUE	TRUE
ENSG00000160685	1	154975127	154990998	ZBTB7B	0.0997874	1.4571	1.27108	TRUE	TRUE	TRUE
ENSG00000186766	10	129535499	129539450	FOXI2	0.0996998	-0.78004	-0.877394	TRUE	TRUE	TRUE
ENSG00000163666	3	57231944	57260549	HESX1	0.0996031	-0.23455	-0.387736	TRUE	TRUE	TRUE
ENSG00000204520	6	31371356	31383092	MICA	0.0995983	0.44088	0.274626	FALSE	FALSE	FALSE
ENSG00000155918	6	150339470	150346668	RAET1L	0.0995814	1.5604	1.4264	TRUE	TRUE	TRUE
ENSG00000006704	7	73868120	74016931	GTF2IRD1	0.0994451	1.518	1.34551	TRUE	TRUE	TRUE
ENSG00000161896	6	33689444	33714762	IP6K3	0.0994188	0.13739	-0.028649	FALSE	FALSE	FALSE
ENSG00000166147	15	48700503	48938046	FBN1	0.0993989	0.39124	0.235199	TRUE	TRUE	TRUE
ENSG00000077522	1	236849754	236927931	ACTN2	0.0993863	0.50665	0.329682	TRUE	TRUE	TRUE
ENSG00000115138	2	25383722	25391772	POMC	0.0993099	0.37902	0.196954	TRUE	TRUE	TRUE
ENSG00000142669	1	26605667	26608007	SH3BGRL3	0.0993098	-0.037385	-0.143761	TRUE	TRUE	TRUE
ENSG00000006451	7	39663082	39747723	RALA	0.0993065	-0.01718	-0.18786	TRUE	TRUE	TRUE
ENSG00000010626	12	6982733	7023407	LRRC23	0.099274	0.12313	-0.00453376	TRUE	TRUE	TRUE
ENSG00000133739	8	86019382	86058311	LRRCC1	0.0992168	1.2157	1.05489	TRUE	TRUE	TRUE
ENSG00000113555	5	141323150	141349304	PCDH12	0.0991728	0.42104	0.23997	TRUE	TRUE	TRUE
ENSG00000164038	4	103941025	104006986	SLC9B2	0.0990581	0.80308	0.613357	TRUE	TRUE	TRUE
ENSG00000170855	12	120881764	120884215	TRIAP1	0.0989922	-0.41382	-0.519058	TRUE	TRUE	TRUE
ENSG00000137266	6	3269196	3457256	SLC22A23	0.0989754	0.3934	0.200594	TRUE	TRUE	TRUE
ENSG00000140749	16	21652609	21663981	IGSF6	0.0989077	0.26859	0.102857	TRUE	TRUE	TRUE
ENSG00000100427	22	50497820	50524331	MLC1	0.0988829	0.59042	0.438182	TRUE	TRUE	TRUE
ENSG00000159377	1	151372010	151374420	PSMB4	0.0988483	1.2456	1.16504	TRUE	TRUE	TRUE
ENSG00000158828	1	20959948	20978004	PINK1	0.0988374	1.4526	1.30013	TRUE	TRUE	TRUE
ENSG00000174950	1	27705666	27709870	CD164L2	0.0986361	0.95776	0.892038	TRUE	TRUE	TRUE
ENSG00000183426	16	15016659	15045915	NPIPA1	0.0985773	-0.77857	-0.900574	TRUE	TRUE	TRUE
ENSG00000112182	6	90636248	91006627	BACH2	0.0985682	-0.3342	-0.519474	TRUE	TRUE	TRUE
ENSG00000099308	19	18208603	18262502	MAST3	0.0985664	1.074	0.905757	TRUE	TRUE	TRUE
ENSG00000163482	2	219536749	219567439	STK36	0.0985422	-0.9003	-1.06191	TRUE	TRUE	TRUE
ENSG00000048740	10	11047259	11378674	CELF2	0.0985349	-0.61943	-0.804209	TRUE	TRUE	TRUE
ENSG00000129493	14	31760994	31889788	HEATR5A	0.0984733	-0.22594	-0.381255	TRUE	TRUE	TRUE
ENSG00000009413	6	111620234	111804918	REV3L	0.0984713	1.0876	0.91988	TRUE	TRUE	TRUE
ENSG00000160862	7	99564343	99573780	AZGP1	0.0984289	0.96804	0.797223	TRUE	TRUE	TRUE
ENSG00000156466	8	97154562	97173020	GDF6	0.0984266	2.2121	2.03911	TRUE	TRUE	TRUE
ENSG00000171872	1	44584522	44600812	KLF17	0.0983184	-0.35471	-0.530186	TRUE	TRUE	TRUE
ENSG00000109189	4	53457138	53525502	USP46	0.0982961	0.85696	0.711534	TRUE	TRUE	TRUE
ENSG00000100941	14	39644387	39652422	PNN	0.0982952	0.99022	0.844484	TRUE	TRUE	TRUE
ENSG00000137145	9	19230433	19374139	DENND4C	0.0981968	1.4735	1.30401	TRUE	TRUE	TRUE
ENSG00000130810	19	10216965	10225414	PPAN	0.0981766	0.34889	0.182741	TRUE	TRUE	TRUE
ENSG00000068903	19	39369197	39390502	SIRT2	0.0981518	0.70761	0.526176	TRUE	TRUE	TRUE
ENSG00000188124	11	6789218	6790286	OR2AG2	0.0981226	1.3694	1.24126	TRUE	TRUE	TRUE
ENSG00000181781	19	463346	474983	ODF3L2	0.0981038	0.14057	-0.0114596	TRUE	TRUE	TRUE
ENSG00000118705	20	35806813	35870022	RPN2	0.0980212	0.44869	0.301086	TRUE	TRUE	TRUE
ENSG00000203965	1	63989043	64038364	EFCAB7	0.0979688	0.41561	0.259657	TRUE	TRUE	TRUE
ENSG00000171492	1	90286573	90402170	LRRC8D	0.0979129	2.2357	2.04448	TRUE	TRUE	TRUE
ENSG00000079277	1	47023090	47082515	MKNK1	0.0979002	0.64405	0.469715	TRUE	TRUE	TRUE
ENSG00000153563	2	87011729	87035519	CD8A	0.0978615	-0.40434	-0.53527	TRUE	TRUE	TRUE
ENSG00000182117	15	34633917	34635378	NOP10	0.0978467	-0.17543	-0.278578	TRUE	TRUE	TRUE
ENSG00000154309	1	222988406	223179337	DISP1	0.0977197	-0.20038	-0.379606	TRUE	TRUE	TRUE
ENSG00000111252	12	111843752	111889427	SH2B3	0.0976974	-0.072991	-0.235785	TRUE	TRUE	TRUE
ENSG00000103657	15	63900817	64126141	HERC1	0.0976922	0.99602	0.826225	TRUE	TRUE	TRUE
ENSG00000125901	20	3026591	3028900	MRPS26	0.0976729	-0.67922	-0.81602	TRUE	TRUE	TRUE
ENSG00000205659	14	74551499	74667936	LIN52	0.0976083	-0.29343	-0.456059	TRUE	TRUE	TRUE
ENSG00000130725	19	59067079	59070327	UBE2M	0.0975746	0.6163	0.470004	TRUE	TRUE	TRUE
ENSG00000141252	17	411908	624957	VPS53	0.0975284	1.2791	1.10406	TRUE	TRUE	TRUE
ENSG00000078808	1	1152288	1167411	SDF4	0.0973814	-0.55825	-0.677988	TRUE	TRUE	TRUE
ENSG00000124357	2	71291474	71306935	NAGK	0.0973235	-0.94185	-1.08905	TRUE	TRUE	TRUE
ENSG00000175920	4	3465033	3503200	DOK7	0.0972705	-0.33947	-0.512996	TRUE	TRUE	TRUE
ENSG00000092020	14	35554673	35591723	PPP2R3C	0.0971936	1.9856	1.82271	TRUE	TRUE	TRUE
ENSG00000132953	13	21351469	21477187	XPO4	0.0971704	0.45708	0.288367	TRUE	TRUE	TRUE
ENSG00000167100	17	48187404	48207246	SAMD14	0.0971527	-0.24522	-0.428106	TRUE	TRUE	TRUE
ENSG00000002016	12	1021243	1099219	RAD52	0.0970648	2.2631	2.07421	TRUE	TRUE	TRUE
ENSG00000262484	19	39399620	39402798	CCER2	0.0970372	0.82452	0.692711	TRUE	TRUE	TRUE
ENSG00000139154	12	19556979	19873735	AEBP2	0.0970362	0.47695	0.286328	TRUE	TRUE	TRUE
ENSG00000152894	6	128289924	128841870	PTPRK	0.0970216	0.64283	0.4772	TRUE	TRUE	TRUE
ENSG00000127884	10	135175984	135187193	ECHS1	0.097013	-0.88771	-1.02943	TRUE	TRUE	TRUE
ENSG00000224389	6	31982539	32003195	C4B	0.0969433	NA	NA	FALSE	FALSE	FALSE
ENSG00000174851	11	66052051	66056641	YIF1A	0.0968926	1.1635	1.02741	TRUE	TRUE	TRUE
ENSG00000108641	17	19240867	19281495	B9D1	0.0968642	1.0338	0.911625	TRUE	TRUE	TRUE
ENSG00000144535	2	232825955	233209060	DIS3L2	0.0967805	0.094451	-0.0703135	TRUE	TRUE	TRUE
ENSG00000170689	17	46698518	46703839	HOXB9	0.0967387	1.5792	1.45389	TRUE	TRUE	TRUE
ENSG00000185567	14	105403581	105444694	AHNAK2	0.0966867	0.94366	0.773137	TRUE	TRUE	TRUE
ENSG00000212993	8	128426535	128432311	POU5F1B	0.0965712	0.20681	0.0766555	TRUE	TRUE	TRUE
ENSG00000162039	16	1883984	1934295	MEIOB	0.0965289	0.71578	0.582508	TRUE	TRUE	TRUE
ENSG00000124785	6	5998232	6007200	NRN1	0.096524	0.35955	0.216868	TRUE	TRUE	TRUE
ENSG00000205403	4	110661852	110723335	CFI	0.0964772	-0.21212	-0.362364	TRUE	TRUE	TRUE
ENSG00000198324	12	111798455	111806925	FAM109A	0.0964168	-1.537	-1.67155	TRUE	TRUE	TRUE
ENSG00000198624	5	150560613	150603706	CCDC69	0.0963973	1.48	1.2921	TRUE	TRUE	TRUE
ENSG00000110651	11	2397407	2418649	CD81	0.0962516	0.15989	0.0618627	TRUE	TRUE	TRUE
ENSG00000049618	6	157099063	157531913	ARID1B	0.0962345	-0.017611	-0.200642	TRUE	TRUE	TRUE
ENSG00000114982	2	97258907	97308524	KANSL3	0.0962151	0.82913	0.642429	TRUE	TRUE	TRUE
ENSG00000184009	17	79476997	79490873	ACTG1	0.0962142	0.10806	-0.0563453	TRUE	TRUE	TRUE
ENSG00000171206	10	104404253	104418164	TRIM8	0.0961966	1.1518	0.982429	TRUE	TRUE	TRUE
ENSG00000138767	4	78634541	78740769	CNOT6L	0.0961672	1.9223	1.76506	TRUE	TRUE	TRUE
ENSG00000129450	19	51628165	51639908	SIGLEC9	0.0961629	2.9939	2.80148	TRUE	TRUE	TRUE
ENSG00000160447	9	131464802	131483197	PKN3	0.0961367	2.0029	1.84934	TRUE	TRUE	TRUE
ENSG00000159685	3	126423063	126679249	CHCHD6	0.0961248	-0.41584	-0.577047	TRUE	TRUE	TRUE
ENSG00000088876	20	2462463	2505348	ZNF343	0.0960882	-0.11666	-0.304937	TRUE	TRUE	TRUE
ENSG00000104518	8	144635377	144645232	GSDMD	0.0960414	0.51503	0.359285	TRUE	TRUE	TRUE
ENSG00000198346	19	53970989	54006950	ZNF813	0.0960322	-2.4984	-2.67905	TRUE	TRUE	TRUE
ENSG00000121892	4	39824483	39979576	PDS5A	0.0960129	0.12923	-0.0443091	TRUE	TRUE	TRUE
ENSG00000138079	2	44502599	44548633	SLC3A1	0.0959869	0.088821	-0.0814443	TRUE	TRUE	TRUE
ENSG00000018625	1	160085549	160113381	ATP1A2	0.0959711	-0.12383	-0.295241	TRUE	TRUE	TRUE
ENSG00000114331	3	194995465	195163807	ACAP2	0.0958973	-0.74732	-0.89922	TRUE	TRUE	TRUE
ENSG00000166579	17	8316449	8393729	NDEL1	0.0957675	-0.3829	-0.572541	TRUE	TRUE	TRUE
ENSG00000166090	14	23842018	23845612	IL25	0.095755	-0.48925	-0.635118	TRUE	TRUE	TRUE
ENSG00000113648	5	134669590	134735604	H2AFY	0.0957492	1.3134	1.17058	TRUE	TRUE	TRUE
ENSG00000166986	12	57869228	57911352	MARS	0.0957382	-0.084117	-0.23098	TRUE	TRUE	TRUE
ENSG00000205853	22	32755893	32778039	RFPL3S	0.0956916	-1.3656	-1.51159	TRUE	TRUE	TRUE
ENSG00000111816	6	116252312	116381921	FRK	0.0956065	0.012422	-0.167204	TRUE	TRUE	TRUE
ENSG00000164776	7	56148440	56160689	PHKG1	0.0955618	-0.44005	-0.594044	TRUE	TRUE	TRUE
ENSG00000101146	20	55926066	55954267	RAE1	0.0955495	1.2668	1.14461	TRUE	TRUE	TRUE
ENSG00000165934	14	92588281	92630755	CPSF2	0.0955438	-0.5345	-0.695461	TRUE	TRUE	TRUE
ENSG00000011451	19	15532319	15560762	WIZ	0.0954524	1.5231	1.32831	TRUE	TRUE	TRUE
ENSG00000116857	1	201103900	201140702	TMEM9	0.0954295	-0.53454	-0.711923	TRUE	TRUE	TRUE
ENSG00000157111	5	72416119	72427644	TMEM171	0.095411	-0.50064	-0.680754	TRUE	TRUE	TRUE
ENSG00000205060	7	133974084	134001803	SLC35B4	0.095373	0.14888	0.00836153	TRUE	TRUE	TRUE
ENSG00000132801	20	44486256	44507761	ZSWIM3	0.0952748	-0.53804	-0.687744	TRUE	TRUE	TRUE
ENSG00000172345	15	81601394	81616524	STARD5	0.0952648	0.9719	0.814514	TRUE	TRUE	TRUE
ENSG00000123643	5	150816607	150871942	SLC36A1	0.0951511	-0.031036	-0.200178	TRUE	TRUE	TRUE
ENSG00000144713	3	12875984	12883087	RPL32	0.0951419	-0.63467	-0.738784	TRUE	TRUE	TRUE
ENSG00000188342	13	45694650	45858237	GTF2F2	0.0950386	0.35427	0.201502	TRUE	TRUE	TRUE
ENSG00000091844	6	153325594	153452384	RGS17	0.0950186	0.86088	0.68332	TRUE	TRUE	TRUE
ENSG00000185122	8	145515280	145538385	HSF1	0.0949909	0.75451	0.600463	TRUE	TRUE	TRUE
ENSG00000072195	2	220299568	220363009	SPEG	0.0948679	0.16009	-0.0217151	TRUE	TRUE	TRUE
ENSG00000151224	10	82031576	82049440	MAT1A	0.0948521	0.44582	0.286105	TRUE	TRUE	TRUE
ENSG00000197451	5	177631508	177638164	HNRNPAB	0.0947349	0.48687	0.313617	TRUE	TRUE	TRUE
ENSG00000203697	1	223711349	223853436	CAPN8	0.0947235	2.3264	2.1466	TRUE	TRUE	TRUE
ENSG00000198569	9	140125209	140131006	SLC34A3	0.0947138	1.3741	1.19871	TRUE	TRUE	TRUE
ENSG00000176641	18	59475296	59561480	RNF152	0.0947005	1.2254	1.04521	TRUE	TRUE	TRUE
ENSG00000043093	3	182655862	182703741	DCUN1D1	0.0945612	-0.34277	-0.516604	TRUE	TRUE	TRUE
ENSG00000105514	19	11432722	11456946	RAB3D	0.0945213	-0.52586	-0.649173	TRUE	TRUE	TRUE
ENSG00000222009	1	45274154	45281257	BTBD19	0.0945059	0.64569	0.503348	TRUE	TRUE	TRUE
ENSG00000139112	12	10365057	10375727	GABARAPL1	0.0944965	1.1273	0.970305	TRUE	TRUE	TRUE
ENSG00000173221	5	95087023	95158709	GLRX	0.0944577	0.19691	0.0102548	TRUE	TRUE	TRUE
ENSG00000049239	1	9294834	9331396	H6PD	0.0944551	-0.78663	-0.970657	TRUE	TRUE	TRUE
ENSG00000116675	1	65713902	65881552	DNAJC6	0.094455	-0.24906	-0.430522	TRUE	TRUE	TRUE
ENSG00000011260	17	49337889	49375297	UTP18	0.0944493	-0.44132	-0.609856	TRUE	TRUE	TRUE
ENSG00000140694	16	14529558	14726585	PARN	0.0944364	-0.099347	-0.26578	TRUE	TRUE	TRUE
ENSG00000108094	10	35297479	35379570	CUL2	0.0944284	0.18272	0.0299014	TRUE	TRUE	TRUE
ENSG00000243335	7	66093868	66276446	KCTD7	0.0943058	-0.72554	-0.890177	TRUE	TRUE	TRUE
ENSG00000163064	2	119599747	119605254	EN1	0.0942493	-0.23813	-0.398511	TRUE	TRUE	TRUE
ENSG00000166869	16	23765948	23770272	CHP2	0.0942346	2.5778	2.4332	TRUE	TRUE	TRUE
ENSG00000172409	11	57416465	57429340	CLP1	0.0939785	-0.016239	-0.169772	TRUE	TRUE	TRUE
ENSG00000135317	6	86215214	86303874	SNX14	0.0938917	0.0059949	-0.173995	TRUE	TRUE	TRUE
ENSG00000181322	3	137980279	138048728	NME9	0.0938858	0.5591	0.361489	TRUE	TRUE	TRUE
ENSG00000174125	4	38792298	38858438	TLR1	0.093869	-0.58181	-0.744648	TRUE	TRUE	TRUE
ENSG00000163444	1	202976514	202993976	TMEM183A	0.0938564	0.50187	0.340836	TRUE	TRUE	TRUE
ENSG00000184988	17	41363854	41372061	TMEM106A	0.0938039	0.75285	0.622914	TRUE	TRUE	TRUE
ENSG00000198821	1	167399877	167487847	CD247	0.0937517	0.22631	0.0322855	TRUE	TRUE	TRUE
ENSG00000174137	4	1619642	1686029	FAM53A	0.0936572	0.82659	0.664577	TRUE	TRUE	TRUE
ENSG00000170604	19	46386866	46389376	IRF2BP1	0.0936348	0.24132	0.121206	TRUE	TRUE	TRUE
ENSG00000084207	11	67351066	67354131	GSTP1	0.0935396	0.69575	0.568651	TRUE	TRUE	TRUE
ENSG00000198231	17	61850963	61896677	DDX42	0.0934503	0.23943	0.0729726	TRUE	TRUE	TRUE
ENSG00000243414	5	114914339	114961876	TICAM2	0.0933219	1.5566	1.38568	TRUE	TRUE	TRUE
ENSG00000198796	18	56148479	56296189	ALPK2	0.0932622	1.4135	1.22004	TRUE	TRUE	TRUE
ENSG00000187553	10	94821021	94828454	CYP26C1	0.0932344	1.2363	1.09255	TRUE	TRUE	TRUE
ENSG00000092295	14	24718320	24733638	TGM1	0.0932004	0.13865	-0.0309581	TRUE	TRUE	TRUE
ENSG00000116688	1	12040238	12073571	MFN2	0.0931847	0.20819	0.0496112	TRUE	TRUE	TRUE
ENSG00000134108	3	5163905	5222596	ARL8B	0.0931826	1.8699	1.71113	TRUE	TRUE	TRUE
ENSG00000104081	15	40380091	40401093	BMF	0.0930306	-1.2661	-1.45368	TRUE	TRUE	TRUE
ENSG00000162882	2	42994229	43019733	HAAO	0.0930287	1.3423	1.18475	TRUE	TRUE	TRUE
ENSG00000143756	1	224301789	224349749	FBXO28	0.0929051	1.6663	1.50679	TRUE	TRUE	TRUE
ENSG00000197019	19	40927499	40931932	SERTAD1	0.0927772	0.39793	0.243104	TRUE	TRUE	TRUE
ENSG00000162572	1	1215816	1227409	SCNN1D	0.0927462	-1.2339	-1.38671	TRUE	TRUE	TRUE
ENSG00000204564	6	30614816	30620987	C6orf136	0.0927316	-0.062356	-0.198734	FALSE	FALSE	FALSE
ENSG00000100897	14	24583404	24594451	DCAF11	0.0927233	-1.389	-1.51509	TRUE	TRUE	TRUE
ENSG00000174136	5	98104354	98134347	RGMB	0.092709	-0.8599	-1.02393	TRUE	TRUE	TRUE
ENSG00000086730	7	73613982	73644161	LAT2	0.0926761	1.4375	1.24526	TRUE	TRUE	TRUE
ENSG00000164574	5	153570290	153800544	GALNT10	0.0926217	0.94866	0.75686	TRUE	TRUE	TRUE
ENSG00000205835	3	190570666	190610218	GMNC	0.0926188	1.8831	1.69065	TRUE	TRUE	TRUE
ENSG00000182704	11	76493295	76509198	TSKU	0.0924927	0.83685	0.691501	TRUE	TRUE	TRUE
ENSG00000113719	5	172261278	172379688	ERGIC1	0.0924293	1.5101	1.31853	TRUE	TRUE	TRUE
ENSG00000134824	11	61560452	61634826	FADS2	0.0923982	1.7832	1.60952	TRUE	TRUE	TRUE
ENSG00000104626	8	8859657	8974256	ERI1	0.0922937	1.7944	1.61029	TRUE	TRUE	TRUE
ENSG00000109610	4	24791534	24802464	SOD3	0.0922734	0.63482	0.492129	TRUE	TRUE	TRUE
ENSG00000160285	21	47608055	47648738	LSS	0.0922617	1.3611	1.18999	TRUE	TRUE	TRUE
ENSG00000099999	22	30773835	30817760	RNF215	0.0921362	0.98635	0.811445	TRUE	TRUE	TRUE
ENSG00000183054	2	111271389	111334762	RGPD6	0.0921067	NA	NA	FALSE	FALSE	FALSE
ENSG00000141560	17	80674559	80688204	FN3KRP	0.0920894	-1.5611	-1.74056	TRUE	TRUE	TRUE
ENSG00000132518	17	7905912	7923657	GUCY2D	0.092088	1.2799	1.1146	TRUE	TRUE	TRUE
ENSG00000248487	3	52005442	52015212	ABHD14A	0.0920102	-0.37935	-0.526876	TRUE	TRUE	TRUE
ENSG00000167173	15	75487984	75504510	C15orf39	0.0919966	-0.35554	-0.488576	TRUE	TRUE	TRUE
ENSG00000104825	19	39390340	39399533	NFKBIB	0.0919807	-0.6339	-0.788174	TRUE	TRUE	TRUE
ENSG00000153283	3	111011566	111384597	CD96	0.0919684	-0.75397	-0.938267	TRUE	TRUE	TRUE
ENSG00000198342	19	12460185	12476719	ZNF442	0.0919013	1.37	1.18903	TRUE	TRUE	TRUE
ENSG00000106266	7	2291405	2393953	SNX8	0.0918668	-0.88671	-1.07381	TRUE	TRUE	TRUE
ENSG00000090581	16	1401924	1413352	GNPTG	0.0918339	-0.14793	-0.332487	TRUE	TRUE	TRUE
ENSG00000185340	22	29702572	29708774	GAS2L1	0.0917933	0.14158	-0.0220882	TRUE	TRUE	TRUE
ENSG00000187527	3	192992579	193096632	ATP13A5	0.0917695	0.80916	0.623917	TRUE	TRUE	TRUE
ENSG00000160294	21	47655047	47706211	MCM3AP	0.0917392	1.0399	0.863236	TRUE	TRUE	TRUE
ENSG00000103160	16	84155886	84178797	HSDL1	0.0916869	-0.12647	-0.287895	TRUE	TRUE	TRUE
ENSG00000100218	22	23401593	23487208	RTDR1	0.0916861	2.195	2.02172	TRUE	TRUE	TRUE
ENSG00000163126	2	97490263	97523671	ANKRD23	0.0916342	0.85479	0.715682	TRUE	TRUE	TRUE
ENSG00000123159	19	14588572	14606944	GIPC1	0.0916298	-1.0982	-1.26851	TRUE	TRUE	TRUE
ENSG00000182325	8	145579091	145583036	FBXL6	0.0913956	-0.60196	-0.736142	TRUE	TRUE	TRUE
ENSG00000101473	20	44470360	44486045	ACOT8	0.0913937	-1.3283	-1.49707	TRUE	TRUE	TRUE
ENSG00000154743	3	12525931	12581122	TSEN2	0.0913081	-0.66164	-0.812751	TRUE	TRUE	TRUE
ENSG00000170485	2	101436614	101613291	NPAS2	0.0912872	1.8516	1.65996	TRUE	TRUE	TRUE
ENSG00000091527	3	133292574	133309105	CDV3	0.0912787	-0.15841	-0.303928	TRUE	TRUE	TRUE
ENSG00000188763	7	72848109	72850450	FZD9	0.0912642	1.9069	1.82893	TRUE	TRUE	TRUE
ENSG00000176542	3	113367232	113415493	KIAA2018	0.0912412	-0.41066	-0.560623	TRUE	TRUE	TRUE
ENSG00000070718	8	42010464	42029191	AP3M2	0.0911925	0.56476	0.409035	TRUE	TRUE	TRUE
ENSG00000100055	22	37678068	37711382	CYTH4	0.0911737	0.84154	0.659591	TRUE	TRUE	TRUE
ENSG00000139641	12	56512034	56538455	ESYT1	0.0911668	0.12756	-0.0489408	TRUE	TRUE	TRUE
ENSG00000085998	1	46654354	46685977	POMGNT1	0.0911444	-0.085341	-0.24635	TRUE	TRUE	TRUE
ENSG00000085449	2	224720433	224810104	WDFY1	0.0909998	1.6728	1.52603	TRUE	TRUE	TRUE
ENSG00000112877	5	612387	667283	CEP72	0.0909937	2.0192	1.84892	TRUE	TRUE	TRUE
ENSG00000104499	8	143915663	143997922	GML	0.090924	1.2834	1.1167	TRUE	TRUE	TRUE
ENSG00000105894	7	136912088	137028611	PTN	0.0908926	-0.17531	-0.365677	TRUE	TRUE	TRUE
ENSG00000214941	17	15879874	15903031	ZSWIM7	0.0908871	0.63225	0.487801	TRUE	TRUE	TRUE
ENSG00000189152	17	19030782	19062489	GRAPL	0.0908631	NA	NA	FALSE	FALSE	FALSE
ENSG00000166716	15	85291866	85349659	ZNF592	0.0908493	-1.6632	-1.83841	TRUE	TRUE	TRUE
ENSG00000258315	17	6917814	6920844	C17orf49	0.0908263	-0.3152	-0.388773	TRUE	TRUE	TRUE
ENSG00000174799	4	56815037	56899529	CEP135	0.0907396	1.0577	0.893175	TRUE	TRUE	TRUE
ENSG00000180479	19	38045684	38085673	ZNF571	0.0906586	-0.006595	-0.165679	TRUE	TRUE	TRUE
ENSG00000196350	19	22469210	22499978	ZNF729	0.0906251	0.21477	0.0439546	TRUE	TRUE	TRUE
ENSG00000212719	17	21428051	21477722	C17orf51	0.0905975	1.7608	1.57163	TRUE	TRUE	TRUE
ENSG00000163380	3	69156023	69172183	LMOD3	0.0905961	0.66715	0.541744	TRUE	TRUE	TRUE
ENSG00000204713	6	28870779	28891766	TRIM27	0.0905829	0.21844	0.0521901	FALSE	FALSE	FALSE
ENSG00000204052	6	43474707	43478424	LRRC73	0.0904464	2.0311	1.98122	TRUE	TRUE	TRUE
ENSG00000130513	19	18485541	18499986	GDF15	0.0903389	0.52065	0.371379	TRUE	TRUE	TRUE
ENSG00000019485	11	45115564	45247734	PRDM11	0.09027	0.80935	0.630053	TRUE	TRUE	TRUE
ENSG00000183309	8	144718183	144735900	ZNF623	0.0902429	0.020608	-0.138473	TRUE	TRUE	TRUE
ENSG00000166619	20	36120874	36156333	BLCAP	0.0902332	0.69402	0.531011	TRUE	TRUE	TRUE
ENSG00000134256	1	117544382	117579167	CD101	0.0901634	2.0532	1.86996	TRUE	TRUE	TRUE
ENSG00000176715	16	89154783	89222254	ACSF3	0.0900551	-0.12538	-0.293041	TRUE	TRUE	TRUE
ENSG00000155761	1	118496484	118727846	SPAG17	0.0899298	1.7379	1.57515	TRUE	TRUE	TRUE
ENSG00000136866	9	115800660	115819039	ZFP37	0.0899045	-0.015726	-0.19427	TRUE	TRUE	TRUE
ENSG00000257242	12	92378756	92536690	C12orf79	0.0898456	2.8459	2.65631	TRUE	TRUE	TRUE
ENSG00000205307	7	100169855	100171270	SAP25	0.0898141	-0.94142	-0.975038	TRUE	TRUE	TRUE
ENSG00000074621	15	65903704	65953333	SLC24A1	0.0898084	0.42763	0.291268	TRUE	TRUE	TRUE
ENSG00000074054	2	122095352	122407163	CLASP1	0.0897292	-0.88484	-1.02783	TRUE	TRUE	TRUE
ENSG00000165140	9	97365415	97402531	FBP1	0.0897168	-0.36611	-0.532202	TRUE	TRUE	TRUE
ENSG00000183597	22	20004537	20053449	TANGO2	0.0896904	-1.0632	-1.24528	TRUE	TRUE	TRUE
ENSG00000261832	16	28477974	28503333	CLN3	0.0895379	2.6117	2.4637	TRUE	TRUE	TRUE
ENSG00000128191	22	20067755	20099400	DGCR8	0.0894201	-0.32929	-0.483159	TRUE	TRUE	TRUE
ENSG00000013583	12	13127798	13153207	HEBP1	0.0894096	0.65643	0.498959	TRUE	TRUE	TRUE
ENSG00000137312	6	30695486	30710510	FLOT1	0.0893976	-0.95814	-1.05254	FALSE	FALSE	FALSE
ENSG00000128699	2	190635049	190649097	ORMDL1	0.089396	0.38645	0.257903	TRUE	TRUE	TRUE
ENSG00000168056	11	65306276	65326401	LTBP3	0.0893924	0.64819	0.495353	TRUE	TRUE	TRUE
ENSG00000204653	19	51014857	51017947	ASPDH	0.0893811	2.4009	2.2401	TRUE	TRUE	TRUE
ENSG00000205571	5	69345350	69374349	SMN2	0.0893211	NA	NA	FALSE	FALSE	FALSE
ENSG00000088053	19	55525073	55549632	GP6	0.0892718	0.27654	0.124375	TRUE	TRUE	TRUE
ENSG00000152463	10	15074226	15115851	OLAH	0.0892664	1.4859	1.30595	TRUE	TRUE	TRUE
ENSG00000141293	17	46210802	46507637	SKAP1	0.0892458	-0.076605	-0.25298	TRUE	TRUE	TRUE
ENSG00000160007	19	47421933	47508334	ARHGAP35	0.0892238	0.87798	0.705	TRUE	TRUE	TRUE
ENSG00000143110	1	112016414	112021134	C1orf162	0.0891627	1.0158	0.871386	TRUE	TRUE	TRUE
ENSG00000152939	5	68710939	68740157	MARVELD2	0.0890994	0.45789	0.318337	TRUE	TRUE	TRUE
ENSG00000204283	17	75875109	75878659	FLJ45079	0.089072	0.69585	0.550813	TRUE	TRUE	TRUE
ENSG00000148660	10	75572259	75634343	CAMK2G	0.0890644	1.3159	1.14675	TRUE	TRUE	TRUE
ENSG00000135045	9	77561497	77567802	C9orf40	0.0889577	0.85989	0.699996	TRUE	TRUE	TRUE
ENSG00000105671	19	19030484	19039436	DDX49	0.0889409	-0.64544	-0.810241	TRUE	TRUE	TRUE
ENSG00000109881	11	27352374	27385415	CCDC34	0.088845	-0.58821	-0.75605	TRUE	TRUE	TRUE
ENSG00000188163	9	140138036	140142222	FAM166A	0.0887012	-0.14403	-0.290557	TRUE	TRUE	TRUE
ENSG00000170471	20	37101459	37207504	RALGAPB	0.0886571	-0.1089	-0.245396	TRUE	TRUE	TRUE
ENSG00000203668	1	241792155	241799232	CHML	0.0885831	1.1565	0.996091	TRUE	TRUE	TRUE
ENSG00000164729	17	33519539	33521412	SLC35G3	0.0885638	0.10477	0.0291746	TRUE	TRUE	TRUE
ENSG00000113845	3	119217379	119243937	TIMMDC1	0.0885514	0.10508	-0.0465002	TRUE	TRUE	TRUE
ENSG00000139083	12	11802788	12048336	ETV6	0.0885507	0.81555	0.626218	TRUE	TRUE	TRUE
ENSG00000181031	17	62293	236045	RPH3AL	0.08846	0.54742	0.356839	TRUE	TRUE	TRUE
ENSG00000159086	21	34106210	34144169	PAXBP1	0.0884454	0.98359	0.80122	TRUE	TRUE	TRUE
ENSG00000177283	10	35927177	35930362	FZD8	0.0883689	0.77346	0.676104	TRUE	TRUE	TRUE
ENSG00000174483	11	66278077	66301098	BBS1	0.0883219	-0.30588	-0.452085	TRUE	TRUE	TRUE
ENSG00000169302	5	146614526	146767415	STK32A	0.0882871	0.0018212	-0.187092	TRUE	TRUE	TRUE
ENSG00000126749	12	7072408	7105520	EMG1	0.0882141	1.6312	1.49513	TRUE	TRUE	TRUE
ENSG00000170312	10	62538089	62554610	CDK1	0.0881195	-0.077877	-0.220577	TRUE	TRUE	TRUE
ENSG00000188372	7	76026835	76071388	ZP3	0.0880119	1.6276	1.45298	TRUE	TRUE	TRUE
ENSG00000185947	16	31885079	31928668	ZNF267	0.087959	-0.76369	-0.888952	TRUE	TRUE	TRUE
ENSG00000085840	1	52838501	52870131	ORC1	0.0879458	-0.8996	-1.05516	TRUE	TRUE	TRUE
ENSG00000177807	1	160007257	160040038	KCNJ10	0.0879078	-0.36702	-0.551492	TRUE	TRUE	TRUE
ENSG00000108306	17	37415384	37558776	FBXL20	0.0878361	0.96485	0.807252	TRUE	TRUE	TRUE
ENSG00000179909	19	58208735	58220579	ZNF154	0.0877859	1.0758	0.924284	TRUE	TRUE	TRUE
ENSG00000188816	10	124907638	124910188	HMX2	0.0877241	1.0343	0.93177	TRUE	TRUE	TRUE
ENSG00000107929	10	855484	977564	LARP4B	0.0876856	-0.061683	-0.226684	TRUE	TRUE	TRUE
ENSG00000163735	4	74861359	74864496	CXCL5	0.0875158	1.7023	1.5782	TRUE	TRUE	TRUE
ENSG00000172725	11	67205519	67211292	CORO1B	0.0874241	2.072	1.92546	TRUE	TRUE	TRUE
ENSG00000177946	16	90036206	90038942	CENPBD1	0.0872961	1.4418	1.3227	TRUE	TRUE	TRUE
ENSG00000105613	19	12944765	12985765	MAST1	0.0871599	0.084458	-0.065057	TRUE	TRUE	TRUE
ENSG00000166578	12	113633246	113658899	IQCD	0.0871266	1.9144	1.79408	TRUE	TRUE	TRUE
ENSG00000029639	6	155578643	155635627	TFB1M	0.0870667	0.63246	0.466417	TRUE	TRUE	TRUE
ENSG00000112294	6	24495080	24537435	ALDH5A1	0.0870616	-0.16453	-0.338757	FALSE	FALSE	FALSE
ENSG00000137133	9	35812957	35815351	HINT2	0.087047	-0.76812	-0.885408	TRUE	TRUE	TRUE
ENSG00000180758	1	9160364	9189229	GPR157	0.0870002	0.089918	-0.077315	TRUE	TRUE	TRUE
ENSG00000065154	10	126085872	126107545	OAT	0.0869981	0.52556	0.385329	TRUE	TRUE	TRUE
ENSG00000181085	8	144798429	144804628	MAPK15	0.0869947	0.32689	0.17316	TRUE	TRUE	TRUE
ENSG00000065559	17	11924141	12047147	MAP2K4	0.0869773	0.17828	0.00770574	TRUE	TRUE	TRUE
ENSG00000162129	11	72003469	72145692	CLPB	0.0869604	-0.72824	-0.868371	TRUE	TRUE	TRUE
ENSG00000083444	1	11994262	12035595	PLOD1	0.0868933	-0.19044	-0.351661	TRUE	TRUE	TRUE
ENSG00000261115	7	140774032	141180180	TMEM178B	0.0868723	2.1598	1.97383	TRUE	TRUE	TRUE
ENSG00000129128	4	177241115	177253396	SPCS3	0.086826	0.6087	0.474861	TRUE	TRUE	TRUE
ENSG00000135297	6	74171301	74218959	MTO1	0.0868104	0.085812	-0.0715571	TRUE	TRUE	TRUE
ENSG00000167778	12	53458388	53473204	SPRYD3	0.0867838	0.080327	-0.072998	TRUE	TRUE	TRUE
ENSG00000105771	19	44235301	44259142	SMG9	0.0866078	2.294	2.15456	TRUE	TRUE	TRUE
ENSG00000141696	17	39958199	39968856	LEPREL4	0.0865051	-0.84922	-1.00579	TRUE	TRUE	TRUE
ENSG00000176485	11	63340667	63384355	PLA2G16	0.0863382	0.31158	0.116091	TRUE	TRUE	TRUE
ENSG00000240682	3	128846258	128880136	ISY1	0.0862953	0.020534	-0.132497	TRUE	TRUE	TRUE
ENSG00000164850	7	1121844	1133451	GPER1	0.0862941	-0.088104	-0.259557	TRUE	TRUE	TRUE
ENSG00000093217	3	38388251	38462839	XYLB	0.086087	0.49118	0.328834	TRUE	TRUE	TRUE
ENSG00000173714	17	48912011	48919709	WFIKKN2	0.0860481	-0.072002	-0.182105	TRUE	TRUE	TRUE
ENSG00000179943	19	56102746	56113336	FIZ1	0.0859451	0.64213	0.498913	TRUE	TRUE	TRUE
ENSG00000120094	17	46605888	46608359	HOXB1	0.0858821	0.21094	0.103798	TRUE	TRUE	TRUE
ENSG00000232434	9	139738867	139741797	C9orf172	0.0858372	1.9508	1.85382	TRUE	TRUE	TRUE
ENSG00000081479	2	169983619	170219195	LRP2	0.0858277	0.44035	0.251058	TRUE	TRUE	TRUE
ENSG00000173511	11	64002010	64006259	VEGFB	0.0858268	0.04783	-0.043754	TRUE	TRUE	TRUE
ENSG00000185264	22	37387163	37403882	TEX33	0.0857576	0.17732	0.0261865	TRUE	TRUE	TRUE
ENSG00000213762	19	58125601	58134724	ZNF134	0.0856817	2.0102	1.88658	TRUE	TRUE	TRUE
ENSG00000130175	19	11546109	11561783	PRKCSH	0.0856637	-0.66375	-0.792281	TRUE	TRUE	TRUE
ENSG00000063322	19	39881943	39891277	MED29	0.0856211	-0.41743	-0.555684	TRUE	TRUE	TRUE
ENSG00000050405	12	50569571	50677329	LIMA1	0.0855403	1.4085	1.24233	TRUE	TRUE	TRUE
ENSG00000179846	19	45653008	45663408	NKPD1	0.0855309	1.8264	1.64049	TRUE	TRUE	TRUE
ENSG00000100207	22	42556019	42739622	TCF20	0.085511	1.1104	0.926958	TRUE	TRUE	TRUE
ENSG00000180875	1	240652873	240775449	GREM2	0.0854389	-0.84238	-1.03733	TRUE	TRUE	TRUE
ENSG00000106415	7	8008425	8133902	GLCCI1	0.0854282	0.03892	-0.131384	TRUE	TRUE	TRUE
ENSG00000145388	4	119606523	119636588	METTL14	0.0853329	-0.56962	-0.729209	TRUE	TRUE	TRUE
ENSG00000148942	11	26688566	26744974	SLC5A12	0.0853188	0.36911	0.191992	TRUE	TRUE	TRUE
ENSG00000165943	14	93648541	93651273	MOAP1	0.0852577	0.60151	0.465538	TRUE	TRUE	TRUE
ENSG00000104147	15	41601466	41624819	OIP5	0.0852008	1.5999	1.45303	TRUE	TRUE	TRUE
ENSG00000092964	8	26371791	26515694	DPYSL2	0.0851935	-0.4585	-0.633169	TRUE	TRUE	TRUE
ENSG00000165105	9	85594500	85678092	RASEF	0.0851659	1.6314	1.45862	TRUE	TRUE	TRUE
ENSG00000100722	14	89029253	89079853	ZC3H14	0.0851217	0.52572	0.349548	TRUE	TRUE	TRUE
ENSG00000025039	6	90074355	90121989	RRAGD	0.0851177	2.0808	1.91293	TRUE	TRUE	TRUE
ENSG00000116983	1	40144320	40157361	HPCAL4	0.0850882	-0.080112	-0.24096	TRUE	TRUE	TRUE
ENSG00000064419	7	128594948	128695198	TNPO3	0.0850663	2.6023	2.43442	TRUE	TRUE	TRUE
ENSG00000107099	9	214854	465259	DOCK8	0.0850301	0.84204	0.650056	TRUE	TRUE	TRUE
ENSG00000128609	7	123177051	123198309	NDUFA5	0.0850257	0.52424	0.377603	TRUE	TRUE	TRUE
ENSG00000149547	11	125439112	125454575	EI24	0.0848935	-0.46463	-0.604194	TRUE	TRUE	TRUE
ENSG00000069399	19	45250962	45263301	BCL3	0.0848818	2.38	2.23524	TRUE	TRUE	TRUE
ENSG00000166398	19	34745442	34846491	KIAA0355	0.0848647	0.61938	0.455494	TRUE	TRUE	TRUE
ENSG00000144136	2	113403434	113421404	SLC20A1	0.0847976	0.95285	0.813046	TRUE	TRUE	TRUE
ENSG00000144504	2	241418839	241508626	ANKMY1	0.084758	1.6936	1.50878	TRUE	TRUE	TRUE
ENSG00000176101	9	140083099	140084822	SSNA1	0.0847261	0.78882	0.75484	TRUE	TRUE	TRUE
ENSG00000102466	13	102372134	103054124	FGF14	0.0847119	0.31855	0.132419	TRUE	TRUE	TRUE
ENSG00000171241	16	46614466	46655538	SHCBP1	0.0846532	0.2289	0.0293681	TRUE	TRUE	TRUE
ENSG00000144278	2	154728426	155310361	GALNT13	0.084609	0.54835	0.358321	TRUE	TRUE	TRUE
ENSG00000132842	5	77296349	77590579	AP3B1	0.0845704	-0.13056	-0.30267	TRUE	TRUE	TRUE
ENSG00000184281	11	2421718	2425106	TSSC4	0.084538	-0.76215	-0.909068	TRUE	TRUE	TRUE
ENSG00000100092	22	38030661	38062939	SH3BP1	0.0845138	1.0418	0.884061	TRUE	TRUE	TRUE
ENSG00000131042	19	54777675	54785039	LILRB2	0.0844206	0.80893	0.630895	TRUE	TRUE	TRUE
ENSG00000141096	16	68009566	68014732	DPEP3	0.0844123	1.0569	0.911818	TRUE	TRUE	TRUE
ENSG00000070614	5	149865381	149937773	NDST1	0.0844003	0.76374	0.602085	TRUE	TRUE	TRUE
ENSG00000146776	7	105245514	105517050	ATXN7L1	0.0843538	-0.7031	-0.891526	TRUE	TRUE	TRUE
ENSG00000130528	19	49654455	49658681	HRC	0.0842998	2.103	1.94614	TRUE	TRUE	TRUE
ENSG00000183828	14	105639275	105647660	NUDT14	0.0842769	0.5839	0.459355	TRUE	TRUE	TRUE
ENSG00000010270	7	38217824	38270272	STARD3NL	0.0842728	1.3871	1.21572	TRUE	TRUE	TRUE
ENSG00000186867	4	122250467	122302214	QRFPR	0.0842228	1.4088	1.24368	TRUE	TRUE	TRUE
ENSG00000127580	16	734622	740444	WDR24	0.0841994	0.17081	0.0512729	TRUE	TRUE	TRUE
ENSG00000108515	17	4851387	4860426	ENO3	0.0840484	-0.3091	-0.470984	TRUE	TRUE	TRUE
ENSG00000232237	1	201083081	201096312	ASCL5	0.0840314	1.468	1.31154	TRUE	TRUE	TRUE
ENSG00000131142	19	8117651	8127534	CCL25	0.0840132	-0.14745	-0.31177	TRUE	TRUE	TRUE
ENSG00000137216	6	44094651	44123256	TMEM63B	0.083913	0.82994	0.664921	TRUE	TRUE	TRUE
ENSG00000120805	12	101786898	101801598	ARL1	0.083905	-0.38964	-0.559828	TRUE	TRUE	TRUE
ENSG00000101138	20	54967427	54979518	CSTF1	0.0839014	0.24804	0.082483	TRUE	TRUE	TRUE
ENSG00000163682	4	39455744	39460568	RPL9	0.0838112	2.0756	1.93975	TRUE	TRUE	TRUE
ENSG00000084754	2	26413504	26467594	HADHA	0.0837705	-0.26688	-0.390803	TRUE	TRUE	TRUE
ENSG00000055070	1	16679070	16724640	SZRD1	0.0836284	-2.0074	-2.16943	TRUE	TRUE	TRUE
ENSG00000164877	7	1468101	1499138	MICALL2	0.083555	-0.33748	-0.496162	TRUE	TRUE	TRUE
ENSG00000100991	20	33590207	33680674	TRPC4AP	0.0835469	0.84476	0.685996	TRUE	TRUE	TRUE
ENSG00000173175	3	123001143	123168605	ADCY5	0.0835035	-0.58287	-0.767555	TRUE	TRUE	TRUE
ENSG00000058453	1	17066768	17299474	CROCC	0.0834986	0.33518	0.159704	TRUE	TRUE	TRUE
ENSG00000081237	1	198607801	198726545	PTPRC	0.0834556	-1.0042	-1.17267	TRUE	TRUE	TRUE
ENSG00000011454	9	125703112	125867145	RABGAP1	0.0834539	0.91889	0.768492	TRUE	TRUE	TRUE
ENSG00000120889	8	22877646	22926692	TNFRSF10B	0.0834464	0.87311	0.680907	TRUE	TRUE	TRUE
ENSG00000158125	2	31557187	31637581	XDH	0.0834181	0.72312	0.537932	TRUE	TRUE	TRUE
ENSG00000173933	11	66384097	66434153	RBM4	0.0833919	-0.1904	-0.378939	TRUE	TRUE	TRUE
ENSG00000088305	20	31350191	31397162	DNMT3B	0.0833485	0.25782	0.0954958	TRUE	TRUE	TRUE
ENSG00000134245	1	113009163	113072787	WNT2B	0.0832667	0.052035	-0.137067	TRUE	TRUE	TRUE
ENSG00000174939	16	29911696	29931185	ASPHD1	0.0832037	1.6054	1.42635	TRUE	TRUE	TRUE
ENSG00000205810	12	10564911	10573194	KLRC3	0.083163	0.74253	0.644949	TRUE	TRUE	TRUE
ENSG00000125505	19	54677107	54693733	MBOAT7	0.0831211	-0.20411	-0.383829	TRUE	TRUE	TRUE
ENSG00000204183	20	34020827	34023248	GDF5OS	0.0830934	-2.0589	-2.08138	TRUE	TRUE	TRUE
ENSG00000156006	8	18248755	18258728	NAT2	0.0830918	-0.21333	-0.366069	TRUE	TRUE	TRUE
ENSG00000135535	6	109687717	109703762	CD164	0.0830831	1.8783	1.73056	TRUE	TRUE	TRUE
ENSG00000167962	16	2047655	2059824	ZNF598	0.0830784	-0.39473	-0.556824	TRUE	TRUE	TRUE
ENSG00000157985	2	236402733	237040444	AGAP1	0.0830645	0.37154	0.197229	TRUE	TRUE	TRUE
ENSG00000197557	2	178477720	178483694	TTC30A	0.0830376	0.70826	0.60065	TRUE	TRUE	TRUE
ENSG00000198286	7	2945775	3083579	CARD11	0.0829757	0.026855	-0.163948	TRUE	TRUE	TRUE
ENSG00000159658	1	47124366	47184824	EFCAB14	0.0829581	1.5528	1.39473	TRUE	TRUE	TRUE
ENSG00000173486	11	64008475	64011604	FKBP2	0.0829148	0.59964	0.479297	TRUE	TRUE	TRUE
ENSG00000143155	1	168148171	168169950	TIPRL	0.0828962	0.35589	0.213548	TRUE	TRUE	TRUE
ENSG00000256713	11	61008514	61018920	PGA5	0.0828873	1.1896	1.02661	TRUE	TRUE	TRUE
ENSG00000182670	21	38445526	38575413	TTC3	0.082859	1.1703	1.00146	TRUE	TRUE	TRUE
ENSG00000198892	1	201857808	201861434	SHISA4	0.0828047	0.44774	0.293266	TRUE	TRUE	TRUE
ENSG00000111667	12	6961292	6975796	USP5	0.0827982	0.31824	0.165423	TRUE	TRUE	TRUE
ENSG00000198089	22	31884674	32014572	SFI1	0.0827823	-0.04336	-0.198031	TRUE	TRUE	TRUE
ENSG00000126453	19	50168823	50177173	BCL2L12	0.0827605	0.94212	0.790583	TRUE	TRUE	TRUE
ENSG00000171431	17	39032193	39041479	KRT20	0.0826863	0.61034	0.461318	TRUE	TRUE	TRUE
ENSG00000173237	11	66742748	66744475	C11orf86	0.0825477	0.65779	0.573058	TRUE	TRUE	TRUE
ENSG00000154485	10	127455022	127464390	MMP21	0.0824655	0.96082	0.780876	TRUE	TRUE	TRUE
ENSG00000160097	1	33327869	33338083	FNDC5	0.0824342	-0.34584	-0.492081	TRUE	TRUE	TRUE
ENSG00000103196	16	84853590	84954374	CRISPLD2	0.0823563	0.78284	0.588843	TRUE	TRUE	TRUE
ENSG00000186105	5	61874562	61877275	LRRC70	0.0823297	-0.29133	-0.373116	TRUE	TRUE	TRUE
ENSG00000166794	15	64448011	64455404	PPIB	0.0821572	1.0426	0.925275	TRUE	TRUE	TRUE
ENSG00000174796	4	76439156	76475683	THAP6	0.0821334	0.70762	0.532312	TRUE	TRUE	TRUE
ENSG00000163683	4	39547950	39640710	SMIM14	0.0820458	-0.48159	-0.651242	TRUE	TRUE	TRUE
ENSG00000032742	13	21140585	21265503	IFT88	0.0819573	0.01023	-0.15635	TRUE	TRUE	TRUE
ENSG00000198590	3	37427760	37476988	C3orf35	0.081948	-1.065	-1.24104	TRUE	TRUE	TRUE
ENSG00000183542	12	10559983	10562356	KLRC4	0.0818946	0.25795	0.163173	TRUE	TRUE	TRUE
ENSG00000196312	9	99660348	99775862	HIATL2	0.0818332	-0.47886	-0.603193	TRUE	TRUE	TRUE
ENSG00000101187	20	61273797	61317137	SLCO4A1	0.0818226	0.89594	0.703537	TRUE	TRUE	TRUE
ENSG00000185792	19	56219798	56249768	NLRP9	0.0817812	0.0066694	-0.174983	TRUE	TRUE	TRUE
ENSG00000165495	11	125034583	125303285	PKNOX2	0.0817452	-0.49556	-0.678937	TRUE	TRUE	TRUE
ENSG00000198003	19	11531272	11546603	CCDC151	0.0817268	-0.45446	-0.586061	TRUE	TRUE	TRUE
ENSG00000164404	5	132196873	132202576	GDF9	0.08171	0.72256	0.582907	TRUE	TRUE	TRUE
ENSG00000256229	19	20278037	20311299	ZNF486	0.0816802	1.5201	1.38831	TRUE	TRUE	TRUE
ENSG00000084444	12	13197218	13295455	KIAA1467	0.0816399	1.499	1.32994	TRUE	TRUE	TRUE
ENSG00000184708	22	31832963	31892094	EIF4ENIF1	0.0815993	0.25623	0.0775978	TRUE	TRUE	TRUE
ENSG00000183889	16	16411301	16444447	NPIPA7	0.081491	0.2855	0.299502	TRUE	TRUE	TRUE
ENSG00000170291	17	7154735	7163259	ELP5	0.0814714	0.36372	0.220202	TRUE	TRUE	TRUE
ENSG00000074855	19	17434032	17445638	ANO8	0.0814586	0.58711	0.438492	TRUE	TRUE	TRUE
ENSG00000143179	1	165796768	165880855	UCK2	0.0814509	0.30091	0.117416	TRUE	TRUE	TRUE
ENSG00000175274	11	44907454	44972840	TP53I11	0.0814427	0.73996	0.55347	TRUE	TRUE	TRUE
ENSG00000099783	19	8509651	8553998	HNRNPM	0.0814411	0.61819	0.461345	TRUE	TRUE	TRUE
ENSG00000162772	1	212738676	212794119	ATF3	0.0813886	0.8403	0.668298	TRUE	TRUE	TRUE
ENSG00000177733	5	137087075	137090039	HNRNPA0	0.0813404	-0.68752	-0.813635	TRUE	TRUE	TRUE
ENSG00000116544	1	35331037	35395186	DLGAP3	0.0813302	1.1556	0.950935	TRUE	TRUE	TRUE
ENSG00000170074	5	177134982	177210399	FAM153A	0.0813113	1.1142	0.953018	TRUE	TRUE	TRUE
ENSG00000092098	14	24615892	24629870	RNF31	0.0812857	0.91311	0.724383	TRUE	TRUE	TRUE
ENSG00000180613	4	54965690	54968672	GSX2	0.081258	0.99407	0.901101	TRUE	TRUE	TRUE
ENSG00000179855	19	3585551	3593539	GIPC3	0.0811908	0.13425	-0.0196284	TRUE	TRUE	TRUE
ENSG00000105926	7	24612887	24733812	MPP6	0.0811761	0.91339	0.77918	TRUE	TRUE	TRUE
ENSG00000185658	21	40556102	40693485	BRWD1	0.0810572	0.072039	-0.0927974	TRUE	TRUE	TRUE
ENSG00000196411	7	100400187	100425121	EPHB4	0.0810563	0.79183	0.632094	TRUE	TRUE	TRUE
ENSG00000125900	20	1514897	1539489	SIRPD	0.0810455	-1.317	-1.48649	TRUE	TRUE	TRUE
ENSG00000130294	2	241653181	241759725	KIF1A	0.0809427	-0.044971	-0.233139	TRUE	TRUE	TRUE
ENSG00000180902	2	242673994	242708231	D2HGDH	0.0809224	1.1577	0.977206	TRUE	TRUE	TRUE
ENSG00000187627	2	87135076	87241104	RGPD1	0.0808806	-0.56029	-0.74376	TRUE	TRUE	TRUE
ENSG00000186517	1	161016736	161039760	ARHGAP30	0.0808257	-0.81664	-0.996236	TRUE	TRUE	TRUE
ENSG00000204923	2	68686551	68694390	FBXO48	0.0807656	0.1713	0.0653675	TRUE	TRUE	TRUE
ENSG00000180644	10	72357104	72362531	PRF1	0.08061	1.4134	1.23813	TRUE	TRUE	TRUE
ENSG00000188056	6	41196062	41206620	TREML4	0.0805931	1.4952	1.34662	TRUE	TRUE	TRUE
ENSG00000105058	19	16296191	16302857	FAM32A	0.0805772	1.2388	1.10901	TRUE	TRUE	TRUE
ENSG00000114790	3	153838792	153975616	ARHGEF26	0.0805743	0.056346	-0.111858	TRUE	TRUE	TRUE
ENSG00000115488	2	233897382	233899767	NEU2	0.0805347	0.7805	0.659759	TRUE	TRUE	TRUE
ENSG00000143228	1	163236366	163325554	NUF2	0.080504	0.37279	0.196206	TRUE	TRUE	TRUE
ENSG00000188064	22	46316242	46373009	WNT7B	0.0804959	0.40503	0.215984	TRUE	TRUE	TRUE
ENSG00000196900	5	125967414	125971979	C5orf48	0.0804875	1.0081	0.920334	TRUE	TRUE	TRUE
ENSG00000186866	21	46683843	46707813	POFUT2	0.0804676	1.3766	1.22049	TRUE	TRUE	TRUE
ENSG00000184716	15	44086360	44092419	SERINC4	0.0804274	0.067982	-0.0668045	TRUE	TRUE	TRUE
ENSG00000183067	21	41117334	41174023	IGSF5	0.0803755	-0.6653	-0.829598	TRUE	TRUE	TRUE
ENSG00000132541	8	99114572	99129469	HRSP12	0.0803702	2.8953	2.73274	TRUE	TRUE	TRUE
ENSG00000171446	17	38933060	38938786	KRT27	0.0803222	0.98973	0.844348	TRUE	TRUE	TRUE
ENSG00000135114	12	121458095	121477045	OASL	0.0802997	-1.1198	-1.29694	TRUE	TRUE	TRUE
ENSG00000203783	1	153190060	153191793	PRR9	0.0802504	-0.86411	-0.928586	TRUE	TRUE	TRUE
ENSG00000196109	19	22361893	22379753	ZNF676	0.0802041	-0.16433	-0.308772	TRUE	TRUE	TRUE
ENSG00000175265	15	34671269	34880704	GOLGA8A	0.0801678	-0.08142	-0.260042	TRUE	TRUE	TRUE
ENSG00000125841	20	327426	340304	NRSN2	0.0800636	-0.31081	-0.475405	TRUE	TRUE	TRUE
ENSG00000122547	7	36192758	36341152	EEPD1	0.0800564	1.1351	0.947303	TRUE	TRUE	TRUE
ENSG00000198300	19	57321445	57352096	PEG3	0.0800027	-1.0788	-1.25092	TRUE	TRUE	TRUE
ENSG00000127472	1	20354672	20417683	PLA2G5	0.0800017	0.053773	-0.112128	TRUE	TRUE	TRUE
ENSG00000108479	17	73747675	73761792	GALK1	0.0799099	1.5215	1.33162	TRUE	TRUE	TRUE
ENSG00000153822	17	68049570	68131749	KCNJ16	0.0798038	0.50296	0.347774	TRUE	TRUE	TRUE
ENSG00000166961	11	60524426	60544205	MS4A15	0.0797557	-0.062043	-0.25871	TRUE	TRUE	TRUE
ENSG00000114391	3	101399935	101405626	RPL24	0.0796926	1.1227	0.954002	TRUE	TRUE	TRUE
ENSG00000179168	19	38874905	38878722	GGN	0.0796497	1.5281	1.41178	TRUE	TRUE	TRUE
ENSG00000054611	22	47158518	47571336	TBC1D22A	0.0794828	2.3096	2.11948	TRUE	TRUE	TRUE
ENSG00000001036	6	143815948	143832827	FUCA2	0.0794799	0.98974	0.849422	TRUE	TRUE	TRUE
ENSG00000126878	9	133971863	133998539	AIF1L	0.0794629	-0.2827	-0.454022	TRUE	TRUE	TRUE
ENSG00000160408	9	130647600	130667687	ST6GALNAC6	0.0794435	-0.25246	-0.405149	TRUE	TRUE	TRUE
ENSG00000140279	15	45384848	45406542	DUOX2	0.0794099	0.37486	0.257709	TRUE	TRUE	TRUE
ENSG00000189167	13	32877837	32889481	ZAR1L	0.0793971	1.3017	1.18052	TRUE	TRUE	TRUE
ENSG00000205268	8	66629745	66754557	PDE7A	0.0793624	-0.45252	-0.615127	TRUE	TRUE	TRUE
ENSG00000127578	16	679239	684116	WFIKKN1	0.0793492	-0.46225	-0.614085	TRUE	TRUE	TRUE
ENSG00000088035	1	63833261	63904233	ALG6	0.0793458	0.14511	-0.0270887	TRUE	TRUE	TRUE
ENSG00000133962	14	92047040	92247051	CATSPERB	0.079215	1.2655	1.07414	TRUE	TRUE	TRUE
ENSG00000160293	9	136627016	136857726	VAV2	0.0792043	0.56393	0.377968	TRUE	TRUE	TRUE
ENSG00000132437	7	50526134	50633154	DDC	0.0792007	0.7429	0.570103	TRUE	TRUE	TRUE
ENSG00000185499	1	155158300	155162707	MUC1	0.0791633	0.081196	-0.0350062	TRUE	TRUE	TRUE
ENSG00000100796	14	91923955	91976898	SMEK1	0.0791176	1.1771	1.00939	TRUE	TRUE	TRUE
ENSG00000166441	11	8703958	8736306	RPL27A	0.0790799	1.0207	0.842323	TRUE	TRUE	TRUE
ENSG00000150403	13	114145310	114204542	TMCO3	0.0790208	-1.3566	-1.50618	TRUE	TRUE	TRUE
ENSG00000104689	8	23047965	23082639	TNFRSF10A	0.0790105	-0.79457	-0.970976	TRUE	TRUE	TRUE
ENSG00000148908	10	121259340	121302220	RGS10	0.079001	-0.24025	-0.408804	TRUE	TRUE	TRUE
ENSG00000241484	22	45098355	45258665	ARHGAP8	0.0789622	0.14628	-0.0419687	TRUE	TRUE	TRUE
ENSG00000136146	13	48627459	48669267	MED4	0.078904	1.0095	0.843613	TRUE	TRUE	TRUE
ENSG00000005810	13	77618792	77901185	MYCBP2	0.0788548	-0.62907	-0.786136	TRUE	TRUE	TRUE
ENSG00000166979	21	33784314	33887707	EVA1C	0.0787876	0.85861	0.685936	TRUE	TRUE	TRUE
ENSG00000186812	18	32820994	32847097	ZNF397	0.0787853	0.19166	0.0155067	TRUE	TRUE	TRUE
ENSG00000174500	3	111839688	111852152	GCSAM	0.0787196	-0.87328	-1.0297	TRUE	TRUE	TRUE
ENSG00000114850	3	156257929	156272973	SSR3	0.0786969	-0.40302	-0.534704	TRUE	TRUE	TRUE
ENSG00000130706	20	60877149	60883918	ADRM1	0.0785375	-0.24763	-0.398925	TRUE	TRUE	TRUE
ENSG00000174099	12	65672423	65882024	MSRB3	0.0785285	-0.57537	-0.751587	TRUE	TRUE	TRUE
ENSG00000106012	7	2598632	2654368	IQCE	0.0785109	1.1479	0.97188	TRUE	TRUE	TRUE
ENSG00000167397	16	31102163	31107301	VKORC1	0.0785027	2.1342	1.99179	TRUE	TRUE	TRUE
ENSG00000173480	19	58411664	58427978	ZNF417	0.0785006	0.9023	0.738178	TRUE	TRUE	TRUE
ENSG00000148158	9	115513118	115643951	SNX30	0.0784954	1.7127	1.55495	TRUE	TRUE	TRUE
ENSG00000196787	6	27100832	27103070	HIST1H2AG	0.0784945	0.66728	0.591781	FALSE	FALSE	FALSE
ENSG00000121101	17	56634039	56769416	TEX14	0.0784667	1.7094	1.53872	TRUE	TRUE	TRUE
ENSG00000148965	11	18252896	18258440	SAA4	0.078442	0.34675	0.186389	TRUE	TRUE	TRUE
ENSG00000138135	10	90965694	90967071	CH25H	0.0784177	0.54583	0.450798	TRUE	TRUE	TRUE
ENSG00000110171	11	6469843	6495689	TRIM3	0.0783953	0.023031	-0.141674	TRUE	TRUE	TRUE
ENSG00000136205	7	47314752	47622156	TNS3	0.0783475	1.7673	1.57545	TRUE	TRUE	TRUE
ENSG00000011422	19	44150247	44174699	PLAUR	0.0783335	1.4297	1.26246	TRUE	TRUE	TRUE
ENSG00000168092	11	117014983	117047610	PAFAH1B2	0.0783301	-1.077	-1.23452	TRUE	TRUE	TRUE
ENSG00000179010	4	6641818	6644472	MRFAP1	0.0783085	0.67717	0.563593	TRUE	TRUE	TRUE
ENSG00000070193	5	44303646	44389808	FGF10	0.0782779	1.2783	1.12356	TRUE	TRUE	TRUE
ENSG00000205208	4	159587831	159593407	C4orf46	0.0782691	-0.074886	-0.239592	TRUE	TRUE	TRUE
ENSG00000082068	5	37379314	37753537	WDR70	0.0782551	-0.096051	-0.274465	TRUE	TRUE	TRUE
ENSG00000180089	19	55738007	55741647	TMEM86B	0.0782242	0.26093	0.11043	TRUE	TRUE	TRUE
ENSG00000157343	6	35704809	35716856	ARMC12	0.0781076	-0.52692	-0.682137	FALSE	FALSE	FALSE
ENSG00000166595	16	66965959	66968326	FAM96B	0.0781013	0.75558	0.651966	TRUE	TRUE	TRUE
ENSG00000187688	17	16318856	16340317	TRPV2	0.0781009	1.2675	1.10369	TRUE	TRUE	TRUE
ENSG00000122218	1	160259063	160313190	COPA	0.0780774	1.0975	0.920024	TRUE	TRUE	TRUE
ENSG00000091137	7	107301080	107358254	SLC26A4	0.0780698	0.80353	0.611123	TRUE	TRUE	TRUE
ENSG00000197520	1	222910549	222924147	FAM177B	0.0780389	0.042545	-0.132402	TRUE	TRUE	TRUE
ENSG00000116353	1	29519385	29557454	MECR	0.078009	1.9881	1.83087	TRUE	TRUE	TRUE
ENSG00000085831	1	51752930	51810788	TTC39A	0.0779943	-0.58449	-0.741179	TRUE	TRUE	TRUE
ENSG00000139372	12	104359582	104382652	TDG	0.0778968	0.9798	0.818033	TRUE	TRUE	TRUE
ENSG00000239900	22	40742507	40786467	ADSL	0.077784	1.9753	1.8178	TRUE	TRUE	TRUE
ENSG00000204572	11	71276609	71279980	KRTAP5-10	0.0777737	-0.028245	-0.160732	TRUE	TRUE	TRUE
ENSG00000183160	12	108983622	108992096	TMEM119	0.07777	0.55961	0.389873	TRUE	TRUE	TRUE
ENSG00000132591	17	27181956	27188085	ERAL1	0.0776075	-0.51154	-0.596285	TRUE	TRUE	TRUE
ENSG00000008441	19	13106422	13209610	NFIX	0.0775957	0.4879	0.332868	TRUE	TRUE	TRUE
ENSG00000159714	16	67428322	67450736	ZDHHC1	0.0775848	0.3535	0.216915	TRUE	TRUE	TRUE
ENSG00000061987	12	62860597	62991363	MON2	0.0775701	0.48799	0.311724	TRUE	TRUE	TRUE
ENSG00000228144	12	66517697	66563765	TMBIM4	0.0775333	-1.1579	-1.31329	TRUE	TRUE	TRUE
ENSG00000129250	17	4901243	4931696	KIF1C	0.0774985	-0.8919	-1.05354	TRUE	TRUE	TRUE
ENSG00000065268	19	983174	994569	WDR18	0.0774847	1.3287	1.18639	TRUE	TRUE	TRUE
ENSG00000183117	8	2792875	4852494	CSMD1	0.0773748	0.21368	0.185672	TRUE	TRUE	TRUE
ENSG00000198690	15	31196055	31235311	FAN1	0.0773286	-0.14067	-0.309534	TRUE	TRUE	TRUE
ENSG00000166896	12	58335324	58351052	XRCC6BP1	0.0771863	-1.9126	-2.03384	TRUE	TRUE	TRUE
ENSG00000119121	9	77337411	77503010	TRPM6	0.0771493	0.74197	0.551523	TRUE	TRUE	TRUE
ENSG00000124237	20	56725960	56736206	C20orf85	0.077147	0.44784	0.290025	TRUE	TRUE	TRUE
ENSG00000188869	15	81623558	81666554	TMC3	0.0771416	-0.6078	-0.755412	TRUE	TRUE	TRUE
ENSG00000105289	19	3708107	3750811	TJP3	0.0770984	-0.4266	-0.622368	TRUE	TRUE	TRUE
ENSG00000140067	14	94385240	94395954	FAM181A	0.0770981	-0.068355	-0.225812	TRUE	TRUE	TRUE
ENSG00000174282	17	7362685	7387582	ZBTB4	0.0770853	0.14171	-0.0127823	TRUE	TRUE	TRUE
ENSG00000145743	5	107194736	107717799	FBXL17	0.0770613	-0.68187	-0.870413	TRUE	TRUE	TRUE
ENSG00000091583	17	64208151	64252643	APOH	0.0769901	-0.78432	-0.9588	TRUE	TRUE	TRUE
ENSG00000204709	6	28911654	28912314	C6orf100	0.076973	-0.57812	-0.677683	FALSE	FALSE	FALSE
ENSG00000101407	20	36611409	36661870	TTI1	0.0769411	1.4632	1.28783	TRUE	TRUE	TRUE
ENSG00000167280	17	77071021	77084681	ENGASE	0.0768537	0.294	0.137751	TRUE	TRUE	TRUE
ENSG00000113946	3	190040330	190129932	CLDN16	0.0768508	0.019027	-0.148136	TRUE	TRUE	TRUE
ENSG00000006025	17	45884738	45899200	OSBPL7	0.0768253	-0.54235	-0.691574	TRUE	TRUE	TRUE
ENSG00000105997	7	27145803	27192200	HOXA3	0.0768035	-0.61721	-0.762098	TRUE	TRUE	TRUE
ENSG00000103876	15	80444832	80479288	FAH	0.0767495	0.40725	0.234015	TRUE	TRUE	TRUE
ENSG00000168490	8	22077222	22089854	PHYHIP	0.0767463	-0.60533	-0.783207	TRUE	TRUE	TRUE
ENSG00000050327	7	144052381	144077725	ARHGEF5	0.0767325	0.09853	-0.0229194	TRUE	TRUE	TRUE
ENSG00000185158	17	30334891	30380523	LRRC37B	0.0767108	3.0467	2.89733	TRUE	TRUE	TRUE
ENSG00000141646	18	48494410	48611415	SMAD4	0.0766038	-0.10201	-0.273645	TRUE	TRUE	TRUE
ENSG00000166922	15	32933877	32989299	SCG5	0.0766036	0.45426	0.253128	TRUE	TRUE	TRUE
ENSG00000160868	7	99354604	99381888	CYP3A4	0.0765997	0.85125	0.675459	TRUE	TRUE	TRUE
ENSG00000008988	8	56979854	56987069	RPS20	0.0765642	1.2254	1.09991	TRUE	TRUE	TRUE
ENSG00000087589	20	54987168	55034396	CASS4	0.0765553	-0.12001	-0.293509	TRUE	TRUE	TRUE
ENSG00000130023	6	170151718	170181680	ERMARD	0.0763663	2.5637	2.40821	TRUE	TRUE	TRUE
ENSG00000188368	19	42806250	42814973	PRR19	0.0762926	1.1495	1.03781	TRUE	TRUE	TRUE
ENSG00000154814	3	16306706	16391806	OXNAD1	0.0762852	-0.32496	-0.486451	TRUE	TRUE	TRUE
ENSG00000171357	1	46669006	46686933	LURAP1	0.0762735	-0.33321	-0.505972	TRUE	TRUE	TRUE
ENSG00000113971	3	132276986	132441303	NPHP3	0.0762639	1.4869	1.32427	TRUE	TRUE	TRUE
ENSG00000065308	6	52362200	52441713	TRAM2	0.0762061	0.60839	0.430223	TRUE	TRUE	TRUE
ENSG00000261052	16	30205754	30215631	SULT1A3	0.0761248	-0.089355	-0.155621	TRUE	TRUE	TRUE
ENSG00000100580	14	77801364	77843452	TMED8	0.0761209	0.76601	0.605252	TRUE	TRUE	TRUE
ENSG00000168356	3	38887260	38992052	SCN11A	0.0761104	-0.11166	-0.278875	TRUE	TRUE	TRUE
ENSG00000120664	13	36920568	36943738	SPG20OS	0.0760256	-0.26932	-0.427457	TRUE	TRUE	TRUE
ENSG00000256087	19	52534632	52598991	ZNF432	0.0759246	-0.36501	-0.511322	TRUE	TRUE	TRUE
ENSG00000175535	10	118305443	118327367	PNLIP	0.07589	-0.30018	-0.44585	TRUE	TRUE	TRUE
ENSG00000172738	6	37179956	37225931	TMEM217	0.0758694	-0.9742	-1.15025	FALSE	FALSE	FALSE
ENSG00000132912	5	150088002	150138671	DCTN4	0.0757836	0.29648	0.183928	TRUE	TRUE	TRUE
ENSG00000175482	11	67118248	67124443	POLD4	0.0757506	-0.11028	-0.218219	TRUE	TRUE	TRUE
ENSG00000127838	2	219135115	219211516	PNKD	0.0757145	0.91455	0.75853	TRUE	TRUE	TRUE
ENSG00000107581	10	120794356	120840316	EIF3A	0.0756066	0.53875	0.376897	TRUE	TRUE	TRUE
ENSG00000153093	2	111490150	111875799	ACOXL	0.0756045	0.39518	0.207713	TRUE	TRUE	TRUE
ENSG00000167754	19	51446559	51456349	KLK5	0.0756036	-0.022322	-0.215972	TRUE	TRUE	TRUE
ENSG00000160783	1	156182784	156212874	PMF1	0.0755988	2.0656	1.90482	TRUE	TRUE	TRUE
ENSG00000203812	1	149822643	149823191	HIST2H2AA4	0.075563	NA	NA	FALSE	FALSE	FALSE
ENSG00000115419	2	191745553	191830278	GLS	0.0755356	1.7347	1.55891	TRUE	TRUE	TRUE
ENSG00000071967	2	172378757	172414643	CYBRD1	0.075498	0.65036	0.472376	TRUE	TRUE	TRUE
ENSG00000166444	11	8714898	8932498	ST5	0.0754944	0.78545	0.601168	TRUE	TRUE	TRUE
ENSG00000163501	2	219919142	219925189	IHH	0.0754732	-0.6812	-0.798143	TRUE	TRUE	TRUE
ENSG00000158793	1	161087876	161095235	NIT1	0.0754157	-0.16397	-0.31617	TRUE	TRUE	TRUE
ENSG00000158296	20	45186463	45304714	SLC13A3	0.0753978	1.3086	1.1114	TRUE	TRUE	TRUE
ENSG00000170906	19	54606036	54612564	NDUFA3	0.0753841	1.0898	0.953829	TRUE	TRUE	TRUE
ENSG00000072364	5	132211071	132299326	AFF4	0.0753463	2.0332	1.88185	TRUE	TRUE	TRUE
ENSG00000103061	16	68318406	68344849	SLC7A6OS	0.0752854	0.18066	0.0118953	TRUE	TRUE	TRUE
ENSG00000165995	10	18429606	18830798	CACNB2	0.0752462	1.711	1.52318	TRUE	TRUE	TRUE
ENSG00000071189	7	17830385	17980124	SNX13	0.0752069	1.5766	1.4026	TRUE	TRUE	TRUE
ENSG00000121210	4	154387498	154557863	KIAA0922	0.0752048	1.3003	1.11469	TRUE	TRUE	TRUE
ENSG00000055483	17	76783463	76837523	USP36	0.0751867	0.66174	0.483383	TRUE	TRUE	TRUE
ENSG00000145087	3	120626919	121143608	STXBP5L	0.0751102	0.50987	0.333293	TRUE	TRUE	TRUE
ENSG00000256235	5	150157508	150176296	SMIM3	0.075103	-0.1746	-0.286245	TRUE	TRUE	TRUE
ENSG00000118702	20	35879489	35890238	GHRH	0.0750852	-0.74887	-0.854912	TRUE	TRUE	TRUE
ENSG00000101331	20	30598245	30619984	CCM2L	0.0750843	0.9884	0.833164	TRUE	TRUE	TRUE
ENSG00000164880	7	1509913	1545489	INTS1	0.075082	1.6342	1.47099	TRUE	TRUE	TRUE
ENSG00000186832	17	39766030	39772151	KRT16	0.0750639	2.1272	1.95271	TRUE	TRUE	TRUE
ENSG00000149196	11	86013253	86056969	C11orf73	0.0750432	1.128	0.966227	TRUE	TRUE	TRUE
ENSG00000164237	5	10275987	10308138	CMBL	0.0750378	-0.62177	-0.784581	TRUE	TRUE	TRUE
ENSG00000119673	14	74034324	74042357	ACOT2	0.0750184	0.48885	0.322643	TRUE	TRUE	TRUE
ENSG00000182224	17	7761064	7765600	CYB5D1	0.0750124	1.464	1.32095	TRUE	TRUE	TRUE
ENSG00000138180	10	95256389	95288849	CEP55	0.0749001	1.9983	1.82867	TRUE	TRUE	TRUE
ENSG00000188130	22	50683879	50700254	MAPK12	0.0748646	-0.99008	-1.14976	TRUE	TRUE	TRUE
ENSG00000204889	17	39133968	39143387	KRT40	0.0748568	0.13505	0.0134935	TRUE	TRUE	TRUE
ENSG00000114857	3	42642106	42690227	NKTR	0.0748541	-0.23067	-0.377777	TRUE	TRUE	TRUE
ENSG00000198198	1	43855553	43918321	SZT2	0.0748076	-0.060865	-0.229296	TRUE	TRUE	TRUE
ENSG00000076555	12	109554400	109706031	ACACB	0.0747979	-0.32487	-0.505953	TRUE	TRUE	TRUE
ENSG00000182944	22	29663998	29696515	EWSR1	0.0747791	1.0222	0.837454	TRUE	TRUE	TRUE
ENSG00000118900	16	4896666	4932361	UBN1	0.074778	2.0258	1.8538	TRUE	TRUE	TRUE
ENSG00000143612	1	154179182	154193104	C1orf43	0.0747739	0.89272	0.740593	TRUE	TRUE	TRUE
ENSG00000127080	9	95375466	95432547	IPPK	0.074765	1.0293	0.871431	TRUE	TRUE	TRUE
ENSG00000160714	1	154521053	154531504	UBE2Q1	0.0747613	-0.65709	-0.796673	TRUE	TRUE	TRUE
ENSG00000130558	9	137967268	138013025	OLFM1	0.0746307	-0.4657	-0.648881	TRUE	TRUE	TRUE
ENSG00000146054	5	180620924	180632293	TRIM7	0.0745801	0.34276	0.208322	TRUE	TRUE	TRUE
ENSG00000054179	9	139942550	139948497	ENTPD2	0.0744167	-0.54674	-0.717279	TRUE	TRUE	TRUE
ENSG00000158158	2	97426639	97477628	CNNM4	0.074368	1.208	1.05869	TRUE	TRUE	TRUE
ENSG00000240849	20	48697663	48770335	TMEM189	0.0743486	-0.24882	-0.42738	TRUE	TRUE	TRUE
ENSG00000124212	20	48120411	48184683	PTGIS	0.0742875	-0.42714	-0.62866	TRUE	TRUE	TRUE
ENSG00000140153	14	102605840	102691184	WDR20	0.0742444	1.4949	1.3422	TRUE	TRUE	TRUE
ENSG00000170054	14	94929054	94946026	SERPINA9	0.0742325	-0.90875	-1.09357	TRUE	TRUE	TRUE
ENSG00000143570	1	153931575	153940188	SLC39A1	0.0741886	1.2277	1.05526	TRUE	TRUE	TRUE
ENSG00000153391	18	33032194	33077955	INO80C	0.0741551	0.49429	0.316859	TRUE	TRUE	TRUE
ENSG00000140575	15	90931450	91045475	IQGAP1	0.0740631	0.52345	0.355454	TRUE	TRUE	TRUE
ENSG00000131480	17	40996617	41002724	AOC2	0.0739235	-0.28162	-0.441142	TRUE	TRUE	TRUE
ENSG00000116350	1	29474255	29508499	SRSF4	0.0739024	2.0556	1.88603	TRUE	TRUE	TRUE
ENSG00000078699	20	32077881	32237842	CBFA2T2	0.0738844	-1.5128	-1.69057	TRUE	TRUE	TRUE
ENSG00000119900	6	71998506	72018653	OGFRL1	0.0738696	0.56179	0.416909	TRUE	TRUE	TRUE
ENSG00000120709	5	137667624	137685416	FAM53C	0.0737569	1.3909	1.23147	TRUE	TRUE	TRUE
ENSG00000020129	1	36023074	36032875	NCDN	0.073741	1.9068	1.80436	TRUE	TRUE	TRUE
ENSG00000216937	10	32735068	32863492	CCDC7	0.0735284	-0.48668	-0.652795	TRUE	TRUE	TRUE
ENSG00000007216	17	26800311	26824799	SLC13A2	0.0734691	1.1664	0.977875	TRUE	TRUE	TRUE
ENSG00000170759	10	32297938	32345359	KIF5B	0.0734432	0.49767	0.341122	TRUE	TRUE	TRUE
ENSG00000112787	12	133066137	133161774	FBRSL1	0.0733363	0.48557	0.310776	TRUE	TRUE	TRUE
ENSG00000164961	8	126036502	126104082	KIAA0196	0.0733148	0.58153	0.452339	TRUE	TRUE	TRUE
ENSG00000160318	19	51870352	51872257	CLDND2	0.0732941	-1.3737	-1.50261	TRUE	TRUE	TRUE
ENSG00000067208	1	92974253	93257961	EVI5	0.0731746	1.3526	1.19139	TRUE	TRUE	TRUE
ENSG00000177054	11	19138646	19197969	ZDHHC13	0.073099	-0.59979	-0.762558	TRUE	TRUE	TRUE
ENSG00000075151	1	21132963	21503377	EIF4G3	0.0730907	0.84849	0.673781	TRUE	TRUE	TRUE
ENSG00000136856	9	130159421	130170703	SLC2A8	0.073047	0.15857	0.0167996	TRUE	TRUE	TRUE
ENSG00000105379	19	51848423	51869672	ETFB	0.073041	0.45837	0.293682	TRUE	TRUE	TRUE
ENSG00000080573	19	10070237	10121147	COL5A3	0.0729488	0.10997	-0.065814	TRUE	TRUE	TRUE
ENSG00000204406	2	148778580	149275805	MBD5	0.0729467	-0.70292	-0.890704	TRUE	TRUE	TRUE
ENSG00000179148	17	7999218	8022365	ALOXE3	0.0729144	0.024395	-0.171711	TRUE	TRUE	TRUE
ENSG00000185055	7	105205567	105241322	EFCAB10	0.0726818	-0.31555	-0.491476	TRUE	TRUE	TRUE
ENSG00000116721	1	12851546	12856777	PRAMEF1	0.0726768	0.16204	0.0239371	TRUE	TRUE	TRUE
ENSG00000141551	17	80196899	80231607	CSNK1D	0.0726317	-0.62363	-0.77337	TRUE	TRUE	TRUE
ENSG00000197024	7	148823508	148880116	ZNF398	0.0725833	1.2599	1.10634	TRUE	TRUE	TRUE
ENSG00000136698	2	131350339	131357123	CFC1	0.0725436	-0.064212	-0.12582	TRUE	TRUE	TRUE
ENSG00000151532	10	114206756	114578503	VTI1A	0.0725289	-1.3271	-1.50728	TRUE	TRUE	TRUE
ENSG00000136040	12	94542499	94701451	PLXNC1	0.072509	0.34733	0.156414	TRUE	TRUE	TRUE
ENSG00000112701	6	76311225	76427997	SENP6	0.0723876	-0.76355	-0.934201	TRUE	TRUE	TRUE
ENSG00000119125	9	74729511	74872109	GDA	0.0723856	1.8156	1.64388	TRUE	TRUE	TRUE
ENSG00000135374	11	34500340	34535352	ELF5	0.0722866	1.2176	1.05202	TRUE	TRUE	TRUE
ENSG00000185862	17	29630784	29641130	EVI2B	0.0722169	-0.1006	-0.210495	TRUE	TRUE	TRUE
ENSG00000168591	17	42264338	42269099	TMUB2	0.0722044	1.93	1.81721	TRUE	TRUE	TRUE
ENSG00000244005	20	34255977	34287281	NFS1	0.0721801	-0.60267	-0.74107	TRUE	TRUE	TRUE
ENSG00000196422	9	138370925	138380739	PPP1R26	0.0721022	2.3054	2.16289	TRUE	TRUE	TRUE
ENSG00000164347	5	74017029	74063196	GFM2	0.0720708	-1.333	-1.47936	TRUE	TRUE	TRUE
ENSG00000137168	6	36822603	36842800	PPIL1	0.0719678	-2.2	-2.35599	FALSE	FALSE	FALSE
ENSG00000137731	11	117671559	117699413	FXYD2	0.0719543	-1.2041	-1.38865	TRUE	TRUE	TRUE
ENSG00000106688	9	4490444	4587469	SLC1A1	0.0718736	0.90677	0.712264	TRUE	TRUE	TRUE
ENSG00000152475	19	58878985	58892427	ZNF837	0.0718573	0.045894	-0.0952346	TRUE	TRUE	TRUE
ENSG00000119559	19	1461142	1479555	C19orf25	0.0717821	1.0328	0.902022	TRUE	TRUE	TRUE
ENSG00000113558	5	133484633	133512729	SKP1	0.0717725	0.40362	0.265618	TRUE	TRUE	TRUE
ENSG00000188822	1	24197016	24285549	CNR2	0.0716982	1.1452	0.987027	TRUE	TRUE	TRUE
ENSG00000177646	3	128598439	128634910	ACAD9	0.0716971	1.2376	1.08678	TRUE	TRUE	TRUE
ENSG00000138386	2	191511472	191557492	NAB1	0.0715862	2.7453	2.57765	TRUE	TRUE	TRUE
ENSG00000204682	10	21781587	21786191	CASC10	0.0715121	-0.40682	-0.541639	TRUE	TRUE	TRUE
ENSG00000127564	16	3018025	3030540	PKMYT1	0.0714934	2.112	1.93321	TRUE	TRUE	TRUE
ENSG00000176273	10	95653730	95715819	SLC35G1	0.0714576	0.27544	0.111566	TRUE	TRUE	TRUE
ENSG00000137193	6	37137979	37143202	PIM1	0.0714376	-0.15107	-0.301566	FALSE	FALSE	FALSE
ENSG00000177752	4	44624086	44680573	YIPF7	0.0714364	1.4043	1.24549	TRUE	TRUE	TRUE
ENSG00000182986	19	53367043	53400946	ZNF320	0.0714069	1.7104	1.53992	TRUE	TRUE	TRUE
ENSG00000196169	17	72322349	72351959	KIF19	0.0713626	-0.21501	-0.396384	TRUE	TRUE	TRUE
ENSG00000213445	11	65405568	65418401	SIPA1	0.0713432	0.27525	0.0979085	TRUE	TRUE	TRUE
ENSG00000186272	19	57922531	57933307	ZNF17	0.071277	0.80366	0.639615	TRUE	TRUE	TRUE
ENSG00000161850	12	52787715	52800139	KRT82	0.0712589	0.59338	0.440902	TRUE	TRUE	TRUE
ENSG00000100968	14	24834879	24848810	NFATC4	0.0711881	-0.13157	-0.290919	TRUE	TRUE	TRUE
ENSG00000165795	14	21484922	21539031	NDRG2	0.071186	1.9163	1.71002	TRUE	TRUE	TRUE
ENSG00000114735	3	50606583	50622366	HEMK1	0.0711585	0.17695	0.0351753	TRUE	TRUE	TRUE
ENSG00000162086	16	3355406	3368852	ZNF75A	0.0711199	0.21609	0.0784754	TRUE	TRUE	TRUE
ENSG00000150526	14	39699435	39722859	MIA2	0.0710764	0.36265	0.204942	TRUE	TRUE	TRUE
ENSG00000170615	7	102993177	103086624	SLC26A5	0.0710634	0.32629	0.157777	TRUE	TRUE	TRUE
ENSG00000197956	1	153507075	153508720	S100A6	0.0710592	-1.6621	-1.75455	TRUE	TRUE	TRUE
ENSG00000197177	10	134884433	134945179	GPR123	0.0710542	2.6098	2.42551	TRUE	TRUE	TRUE
ENSG00000131981	14	55590828	55612126	LGALS3	0.0710399	-1.9215	-2.0721	TRUE	TRUE	TRUE
ENSG00000196436	16	74411776	74425978	NPIPB15	0.0710305	-0.15313	-0.256929	TRUE	TRUE	TRUE
ENSG00000038532	16	11038345	11276046	CLEC16A	0.0710253	0.8388	0.656874	TRUE	TRUE	TRUE
ENSG00000187240	11	102980160	103350591	DYNC2H1	0.0709592	1.2271	1.04147	TRUE	TRUE	TRUE
ENSG00000151553	10	116581503	116659591	FAM160B1	0.0709059	0.071806	-0.092618	TRUE	TRUE	TRUE
ENSG00000100354	22	40440821	40731812	TNRC6B	0.070853	1.1483	0.9659	TRUE	TRUE	TRUE
ENSG00000104635	8	22224762	22291642	SLC39A14	0.0707245	-0.35311	-0.518366	TRUE	TRUE	TRUE
ENSG00000110237	11	73019334	73080136	ARHGEF17	0.07059	-0.34001	-0.488814	TRUE	TRUE	TRUE
ENSG00000182934	11	126132814	126139039	SRPR	0.0705631	0.028154	-0.104491	TRUE	TRUE	TRUE
ENSG00000226894	4	69054242	69083798	TMPRSS11BNL	0.0705372	-0.33333	-0.453453	TRUE	TRUE	TRUE
ENSG00000164520	6	150204511	150219238	RAET1E	0.0705265	0.54253	0.42785	TRUE	TRUE	TRUE
ENSG00000048544	6	42174539	42185603	MRPS10	0.0705	0.34457	0.224277	TRUE	TRUE	TRUE
ENSG00000188766	19	38879061	38886881	SPRED3	0.0704592	1.6147	1.5267	TRUE	TRUE	TRUE
ENSG00000197566	17	16524051	16557170	ZNF624	0.0704451	-0.63305	-0.769415	TRUE	TRUE	TRUE
ENSG00000063660	2	241375088	241407493	GPC1	0.0704286	0.5642	0.370904	TRUE	TRUE	TRUE
ENSG00000196866	6	26199079	26199471	HIST1H2AD	0.0703842	0.39019	0.341961	FALSE	FALSE	FALSE
ENSG00000170144	2	178077291	178088686	HNRNPA3	0.0703482	0.72919	0.588616	TRUE	TRUE	TRUE
ENSG00000189375	17	18538319	18565263	TBC1D28	0.0703477	3.0474	2.87496	TRUE	TRUE	TRUE
ENSG00000115194	2	27476552	27498685	SLC30A3	0.0703424	0.37898	0.23284	TRUE	TRUE	TRUE
ENSG00000170832	17	58256455	58499831	USP32	0.0703381	0.50226	0.369335	TRUE	TRUE	TRUE
ENSG00000165782	14	20925878	20929771	TMEM55B	0.0703317	0.28186	0.170646	TRUE	TRUE	TRUE
ENSG00000167077	22	42095503	42195460	MEI1	0.0703226	-0.023849	-0.171352	TRUE	TRUE	TRUE
ENSG00000213424	17	38810917	38821433	KRT222	0.0703162	1.0136	0.882223	TRUE	TRUE	TRUE
ENSG00000128283	22	37956454	37965412	CDC42EP1	0.0703113	0.32779	0.162238	TRUE	TRUE	TRUE
ENSG00000099785	19	8478154	8503901	45718	0.0703075	-0.32129	-0.497881	TRUE	TRUE	TRUE
ENSG00000140044	14	75894419	75940814	JDP2	0.0702582	0.2207	0.0363633	TRUE	TRUE	TRUE
ENSG00000136100	13	52986737	53024763	VPS36	0.0702422	0.31829	0.191106	TRUE	TRUE	TRUE
ENSG00000241945	21	45527171	45551063	PWP2	0.0702128	NA	NA	FALSE	FALSE	FALSE
ENSG00000197142	10	114133776	114188138	ACSL5	0.070149	0.87982	0.707256	TRUE	TRUE	TRUE
ENSG00000139540	12	56623833	56631630	SLC39A5	0.0701175	0.75621	0.686547	TRUE	TRUE	TRUE
ENSG00000120952	1	12916941	12921764	PRAMEF2	0.0700837	0.55374	0.431861	TRUE	TRUE	TRUE
ENSG00000184348	6	27805658	27806117	HIST1H2AK	0.0700685	-0.60898	-0.620429	FALSE	FALSE	FALSE
ENSG00000138686	4	122745595	122791652	BBS7	0.0700305	-0.69287	-0.862955	TRUE	TRUE	TRUE
ENSG00000185187	11	405716	417455	SIGIRR	0.0700132	0.4995	0.358048	TRUE	TRUE	TRUE
ENSG00000124831	2	238536219	238722325	LRRFIP1	0.0699882	0.42584	0.244996	TRUE	TRUE	TRUE
ENSG00000211450	11	57508825	57510986	C11orf31	0.0699775	-0.27997	-0.417366	TRUE	TRUE	TRUE
ENSG00000068097	17	58120555	58156292	HEATR6	0.0698836	1.1197	0.992148	TRUE	TRUE	TRUE
ENSG00000214193	1	36771988	36790484	SH3D21	0.0698537	0.32148	0.144299	TRUE	TRUE	TRUE
ENSG00000182749	1	26187701	26197744	PAQR7	0.0698391	1.6231	1.45584	TRUE	TRUE	TRUE
ENSG00000158636	11	76155967	76264069	C11orf30	0.069836	-0.46105	-0.628617	TRUE	TRUE	TRUE
ENSG00000123154	19	12777614	12786646	WDR83	0.0698097	-1.9455	-2.11813	TRUE	TRUE	TRUE
ENSG00000167191	16	19868616	19897489	GPRC5B	0.0697627	0.18056	0.0137209	TRUE	TRUE	TRUE
ENSG00000260027	17	46684594	46710934	HOXB7	0.0697492	0.66936	0.499912	TRUE	TRUE	TRUE
ENSG00000188211	11	17373273	17398888	NCR3LG1	0.0697366	0.52601	0.353321	TRUE	TRUE	TRUE
ENSG00000135334	6	88384790	88411927	AKIRIN2	0.0697059	0.92943	0.772296	TRUE	TRUE	TRUE
ENSG00000196187	1	226033237	226070069	TMEM63A	0.0696941	-0.2496	-0.404912	TRUE	TRUE	TRUE
ENSG00000198933	17	45771447	45789416	TBKBP1	0.0696734	1.6698	1.49955	TRUE	TRUE	TRUE
ENSG00000186187	16	75032928	75144892	ZNRF1	0.0696632	-1.2172	-1.38143	TRUE	TRUE	TRUE
ENSG00000062485	12	56665483	56694176	CS	0.0696204	0.10011	-0.0250711	TRUE	TRUE	TRUE
ENSG00000182687	17	74070875	74073622	GALR2	0.0695996	0.14325	0.0924341	TRUE	TRUE	TRUE
ENSG00000137822	15	43661419	43699293	TUBGCP4	0.0695991	-0.61958	-0.758184	TRUE	TRUE	TRUE
ENSG00000105204	19	40315990	40324841	DYRK1B	0.0695918	0.070519	-0.0936336	TRUE	TRUE	TRUE
ENSG00000179546	1	23516993	23521222	HTR1D	0.0695697	1.7184	1.5937	TRUE	TRUE	TRUE
ENSG00000167995	11	61717293	61732987	BEST1	0.0695381	-0.25174	-0.401884	TRUE	TRUE	TRUE
ENSG00000142687	1	35899091	36023551	KIAA0319L	0.0695317	1.2822	1.14655	TRUE	TRUE	TRUE
ENSG00000136045	12	108079509	108106944	PWP1	0.0695033	0.076518	-0.0848892	TRUE	TRUE	TRUE
ENSG00000115525	2	86066267	86116137	ST3GAL5	0.0694669	-1.1459	-1.31222	TRUE	TRUE	TRUE
ENSG00000132716	1	160185505	160254920	DCAF8	0.0694322	1.1743	1.00066	TRUE	TRUE	TRUE
ENSG00000123268	12	51157493	51214905	ATF1	0.0694031	1.0014	0.832524	TRUE	TRUE	TRUE
ENSG00000128590	7	108210012	108215294	DNAJB9	0.0694021	1.1147	0.972447	TRUE	TRUE	TRUE
ENSG00000169592	16	30006615	30017114	INO80E	0.0693878	1.4839	1.34137	TRUE	TRUE	TRUE
ENSG00000134668	1	32256023	32281652	SPOCD1	0.0693019	1.0836	0.926683	TRUE	TRUE	TRUE
ENSG00000146414	6	146185381	146285559	SHPRH	0.0692464	1.3931	1.22855	TRUE	TRUE	TRUE
ENSG00000158987	5	130759614	130970929	RAPGEF6	0.069203	-0.042585	-0.196848	TRUE	TRUE	TRUE
ENSG00000213714	20	55108302	55111576	FAM209B	0.0691917	1.4202	1.28581	TRUE	TRUE	TRUE
ENSG00000184898	2	152104454	152118393	RBM43	0.0691015	-0.80562	-0.952223	TRUE	TRUE	TRUE
ENSG00000109920	11	47738072	47788995	FNBP4	0.0690697	0.95231	0.793242	TRUE	TRUE	TRUE
ENSG00000164418	6	101846664	102517958	GRIK2	0.0690348	-1.3082	-1.48515	TRUE	TRUE	TRUE
ENSG00000170835	9	135937365	135947248	CEL	0.0689916	0.61691	0.463869	TRUE	TRUE	TRUE
ENSG00000120314	5	140044261	140053709	WDR55	0.0689756	-0.027405	-0.172598	TRUE	TRUE	TRUE
ENSG00000122507	7	33168856	33645680	BBS9	0.0689318	1.597	1.41079	TRUE	TRUE	TRUE
ENSG00000173482	18	7566780	8406859	PTPRM	0.0689245	1.5416	1.37031	TRUE	TRUE	TRUE
ENSG00000250510	12	6930711	6939136	GPR162	0.068888	1.4473	1.25637	TRUE	TRUE	TRUE
ENSG00000119906	10	102672326	102724893	FAM178A	0.0688225	2.8511	2.67232	TRUE	TRUE	TRUE
ENSG00000072274	3	195754054	195809060	TFRC	0.0687907	0.11118	-0.0676239	TRUE	TRUE	TRUE
ENSG00000165527	14	50359810	50361490	ARF6	0.0687234	0.41209	0.313524	TRUE	TRUE	TRUE
ENSG00000156110	10	75910960	76469061	ADK	0.0686348	1.2342	1.05894	TRUE	TRUE	TRUE
ENSG00000016490	1	86934051	86965972	CLCA1	0.0686141	0.24672	0.0584998	TRUE	TRUE	TRUE
ENSG00000143126	1	109792641	109818372	CELSR2	0.0686126	1.4382	1.27859	TRUE	TRUE	TRUE
ENSG00000181904	5	134181370	134195427	C5orf24	0.0686099	1.3052	1.15529	TRUE	TRUE	TRUE
ENSG00000137976	1	84864215	84880701	DNASE2B	0.0686038	1.3068	1.15347	TRUE	TRUE	TRUE
ENSG00000104321	8	72932152	72987852	TRPA1	0.0685435	0.80173	0.635589	TRUE	TRUE	TRUE
ENSG00000103381	16	12756919	12897874	CPPED1	0.06852	0.92299	0.741981	TRUE	TRUE	TRUE
ENSG00000124120	20	43104526	43123244	TTPAL	0.0683872	1.3539	1.21303	TRUE	TRUE	TRUE
ENSG00000183624	3	128997671	129025029	HMCES	0.068322	-0.053899	-0.176672	TRUE	TRUE	TRUE
ENSG00000172840	16	66912492	66929657	PDP2	0.0682624	0.4421	0.297635	TRUE	TRUE	TRUE
ENSG00000084453	12	21417534	21572528	SLCO1A2	0.0682291	1.96	1.78197	TRUE	TRUE	TRUE
ENSG00000048991	2	136289025	136482840	R3HDM1	0.0681772	-0.0074292	-0.174113	TRUE	TRUE	TRUE
ENSG00000083842	19	58790317	58807254	ZNF8	0.0681094	0.28879	0.138396	TRUE	TRUE	TRUE
ENSG00000112081	6	36562145	36573377	SRSF3	0.067994	1.7169	1.61334	FALSE	FALSE	FALSE
ENSG00000151067	12	2079952	2802108	CACNA1C	0.0679906	-0.28916	-0.444635	TRUE	TRUE	TRUE
ENSG00000096060	6	35541362	35696360	FKBP5	0.0679302	-0.69225	-0.863321	FALSE	FALSE	FALSE
ENSG00000155026	7	5965181	6010314	RSPH10B	0.0678495	1.5666	1.40366	TRUE	TRUE	TRUE
ENSG00000155229	10	99218081	99258551	MMS19	0.0678047	-0.64636	-0.82243	TRUE	TRUE	TRUE
ENSG00000152430	2	198591603	198651486	BOLL	0.0677743	1.6003	1.42715	TRUE	TRUE	TRUE
ENSG00000171314	10	99185917	99193198	PGAM1	0.0677289	-0.34356	-0.48624	TRUE	TRUE	TRUE
ENSG00000133246	19	8554940	8567996	PRAM1	0.0676104	0.43112	0.264257	TRUE	TRUE	TRUE
ENSG00000108001	10	131633547	131762105	EBF3	0.067551	2.1118	1.91862	TRUE	TRUE	TRUE
ENSG00000077312	19	41256542	41271294	SNRPA	0.0675446	1.8884	1.73397	TRUE	TRUE	TRUE
ENSG00000088179	2	120517207	120741394	PTPN4	0.0674729	-0.13514	-0.296475	TRUE	TRUE	TRUE
ENSG00000005421	7	94926988	95025673	PON1	0.0673848	0.86576	0.697516	TRUE	TRUE	TRUE
ENSG00000119630	14	75408537	75422487	PGF	0.067378	1.2218	1.03827	TRUE	TRUE	TRUE
ENSG00000163395	1	201159953	201198080	IGFN1	0.0673224	2.2071	2.02194	TRUE	TRUE	TRUE
ENSG00000166265	21	27838528	27945603	CYYR1	0.0672873	1.2322	1.03611	TRUE	TRUE	TRUE
ENSG00000188817	3	63638344	63664696	SNTN	0.0672563	-0.059882	-0.214111	TRUE	TRUE	TRUE
ENSG00000184164	22	50311815	50321188	CRELD2	0.0671359	0.29014	0.177594	TRUE	TRUE	TRUE
ENSG00000167904	8	56608983	56685966	TMEM68	0.0671	0.70077	0.536929	TRUE	TRUE	TRUE
ENSG00000144674	3	37284668	37408242	GOLGA4	0.0670694	-0.11409	-0.272499	TRUE	TRUE	TRUE
ENSG00000196517	1	44457172	44497139	SLC6A9	0.0670254	0.87216	0.711722	TRUE	TRUE	TRUE
ENSG00000163132	4	4861393	4865663	MSX1	0.0669576	-0.6748	-0.80526	TRUE	TRUE	TRUE
ENSG00000163412	3	71724567	71803924	EIF4E3	0.0669012	2.3079	2.12782	TRUE	TRUE	TRUE
ENSG00000071655	19	1576639	1592882	MBD3	0.0667864	-0.78088	-0.948011	TRUE	TRUE	TRUE
ENSG00000197734	14	78227173	78236085	C14orf178	0.0667757	0.26727	0.121376	TRUE	TRUE	TRUE
ENSG00000154945	17	48770551	48785285	ANKRD40	0.066756	1.0851	0.923938	TRUE	TRUE	TRUE
ENSG00000105501	19	52114781	52150151	SIGLEC5	0.0667315	-0.23064	-0.40405	TRUE	TRUE	TRUE
ENSG00000197363	8	146024261	146036554	ZNF517	0.0666517	0.50039	0.38355	TRUE	TRUE	TRUE
ENSG00000183793	16	15457516	15474904	NPIPA5	0.0666311	1.6121	1.43857	TRUE	TRUE	TRUE
ENSG00000198912	1	3805689	3816857	C1orf174	0.0666249	0.54776	0.40214	TRUE	TRUE	TRUE
ENSG00000141526	17	80186273	80219005	SLC16A3	0.0666039	-0.37318	-0.554905	TRUE	TRUE	TRUE
ENSG00000162040	16	1961464	1968441	HS3ST6	0.0665605	0.073557	-0.0645927	TRUE	TRUE	TRUE
ENSG00000125285	13	95361886	95364389	SOX21	0.0665502	1.6655	1.55011	TRUE	TRUE	TRUE
ENSG00000182742	17	46652875	46657473	HOXB4	0.0665359	0.8722	0.720865	TRUE	TRUE	TRUE
ENSG00000010310	19	46171502	46186982	GIPR	0.0665313	0.75333	0.585919	TRUE	TRUE	TRUE
ENSG00000159882	19	44507100	44518078	ZNF230	0.0663359	0.52388	0.394919	TRUE	TRUE	TRUE
ENSG00000147684	8	125551344	125580751	NDUFB9	0.0662832	0.94637	0.771943	TRUE	TRUE	TRUE
ENSG00000111642	12	6679249	6716642	CHD4	0.0661312	-0.8724	-1.01293	TRUE	TRUE	TRUE
ENSG00000186628	15	83424114	83474822	FSD2	0.066026	0.60203	0.423007	TRUE	TRUE	TRUE
ENSG00000212724	17	39215495	39216344	KRTAP2-3	0.0659808	0.22722	0.243509	TRUE	TRUE	TRUE
ENSG00000167157	9	132427920	132484875	PRRX2	0.0659541	-0.80214	-0.961407	TRUE	TRUE	TRUE
ENSG00000132702	1	156589086	156595517	HAPLN2	0.0659333	1.2364	1.12264	TRUE	TRUE	TRUE
ENSG00000168685	5	35852797	35879705	IL7R	0.0659173	2.0298	1.88028	TRUE	TRUE	TRUE
ENSG00000170677	18	67956137	67997436	SOCS6	0.0658664	-1.0512	-1.22835	TRUE	TRUE	TRUE
ENSG00000171403	17	39722096	39728310	KRT9	0.065859	2.2291	2.08865	TRUE	TRUE	TRUE
ENSG00000133030	17	16945859	17120993	MPRIP	0.0658588	1.6063	1.44274	TRUE	TRUE	TRUE
ENSG00000243477	3	50333833	50336852	NAT6	0.0657762	0.035731	-0.0446587	TRUE	TRUE	TRUE
ENSG00000171459	9	125512019	125513062	OR1L6	0.0657601	-1.103	-1.14421	TRUE	TRUE	TRUE
ENSG00000197712	4	38869298	38947360	FAM114A1	0.0657588	-0.40533	-0.581331	TRUE	TRUE	TRUE
ENSG00000133983	14	70791798	70826448	COX16	0.0657085	1.7898	1.62344	TRUE	TRUE	TRUE
ENSG00000122691	7	19060614	19157295	TWIST1	0.0657027	1.0977	0.949658	TRUE	TRUE	TRUE
ENSG00000083097	6	83777385	83881069	DOPEY1	0.0656554	1.0723	0.913712	TRUE	TRUE	TRUE
ENSG00000268324	3	46598888	46601178	LUZPP1	0.0656469	-1.4585	-1.56885	TRUE	TRUE	TRUE
ENSG00000148429	10	11495945	11653753	USP6NL	0.065589	0.72552	0.55919	TRUE	TRUE	TRUE
ENSG00000180346	4	90033968	90036050	TIGD2	0.0655785	0.49386	0.396819	TRUE	TRUE	TRUE
ENSG00000175544	11	67219877	67226699	CABP4	0.0655764	-0.34999	-0.512229	TRUE	TRUE	TRUE
ENSG00000108256	17	27582854	27621136	NUFIP2	0.0655115	1.0449	0.888295	TRUE	TRUE	TRUE
ENSG00000185298	17	79633394	79640934	CCDC137	0.0654596	1.1814	1.06088	TRUE	TRUE	TRUE
ENSG00000187559	9	70917276	70920000	FOXD4L3	0.0654216	0.52147	0.492188	TRUE	TRUE	TRUE
ENSG00000124201	20	47854483	47894963	ZNFX1	0.0654062	0.83011	0.673796	TRUE	TRUE	TRUE
ENSG00000145020	3	49454211	49460186	AMT	0.0653624	-0.13601	-0.233248	TRUE	TRUE	TRUE
ENSG00000152495	5	110559351	110830584	CAMK4	0.0653489	-1.0945	-1.28073	TRUE	TRUE	TRUE
ENSG00000139193	12	6554033	6560884	CD27	0.0652982	0.18646	-0.00416012	TRUE	TRUE	TRUE
ENSG00000144895	3	150264465	150302029	EIF2A	0.0652815	0.29267	0.125034	TRUE	TRUE	TRUE
ENSG00000101367	20	31407699	31438211	MAPRE1	0.0652626	-0.55528	-0.729916	TRUE	TRUE	TRUE
ENSG00000151948	12	129337972	129469509	GLT1D1	0.0652597	0.18377	-0.0108444	TRUE	TRUE	TRUE
ENSG00000009844	6	142468367	142545826	VTA1	0.0650775	2.0817	1.90802	TRUE	TRUE	TRUE
ENSG00000221818	8	25699246	25902913	EBF2	0.0649562	0.76507	0.571484	TRUE	TRUE	TRUE
ENSG00000196510	12	110810705	110841535	ANAPC7	0.0649253	-1.3531	-1.49513	TRUE	TRUE	TRUE
ENSG00000175467	11	65729160	65747299	SART1	0.0647562	-0.63835	-0.790455	TRUE	TRUE	TRUE
ENSG00000132612	16	69345259	69358949	VPS4A	0.0647559	0.86476	0.715015	TRUE	TRUE	TRUE
ENSG00000127445	19	9945933	9960358	PIN1	0.0647499	0.62923	0.472045	TRUE	TRUE	TRUE
ENSG00000064607	19	19101697	19144832	SUGP2	0.0646197	0.13275	-0.019631	TRUE	TRUE	TRUE
ENSG00000154783	3	14860469	14975895	FGD5	0.0645301	0.58158	0.405587	TRUE	TRUE	TRUE
ENSG00000171195	4	71296209	71348714	MUC7	0.0644478	1.0551	0.89239	TRUE	TRUE	TRUE
ENSG00000112599	6	42152139	42162654	GUCA1B	0.0644436	0.18908	0.0770021	TRUE	TRUE	TRUE
ENSG00000215114	8	59323823	59364060	UBXN2B	0.0644119	0.68051	0.510206	TRUE	TRUE	TRUE
ENSG00000152229	18	43563502	43652238	PSTPIP2	0.0643976	0.36062	0.193666	TRUE	TRUE	TRUE
ENSG00000068654	2	86247339	86333278	POLR1A	0.0643206	0.55523	0.400782	TRUE	TRUE	TRUE
ENSG00000152684	5	52083774	52099880	PELO	0.0643201	2.1512	1.99926	TRUE	TRUE	TRUE
ENSG00000161929	17	5112256	5138155	SCIMP	0.0642158	-0.16199	-0.315337	TRUE	TRUE	TRUE
ENSG00000163794	2	27530268	27531313	UCN	0.0642152	0.10728	0.110956	TRUE	TRUE	TRUE
ENSG00000132793	20	39969560	39989222	LPIN3	0.0642005	0.46878	0.307807	TRUE	TRUE	TRUE
ENSG00000164253	5	76721795	76916436	WDR41	0.0641753	-0.4824	-0.666778	TRUE	TRUE	TRUE
ENSG00000019144	11	118477155	118528741	PHLDB1	0.0641175	0.052758	-0.125049	TRUE	TRUE	TRUE
ENSG00000184900	21	46225532	46238694	SUMO3	0.0640704	0.4869	0.324419	TRUE	TRUE	TRUE
ENSG00000166747	16	71762913	71843104	AP1G1	0.0640501	0.35529	0.186724	TRUE	TRUE	TRUE
ENSG00000178235	13	84451344	84456528	SLITRK1	0.0639637	1.4596	1.37371	TRUE	TRUE	TRUE
ENSG00000113303	5	180326077	180377906	BTNL8	0.0638991	0.44559	0.288844	TRUE	TRUE	TRUE
ENSG00000244020	1	237167403	237167718	MT1HL1	0.0638899	0.0063399	-0.0269842	TRUE	TRUE	TRUE
ENSG00000243725	1	55181495	55208330	TTC4	0.0638712	-0.66328	-0.770824	TRUE	TRUE	TRUE
ENSG00000136813	9	114122972	114247025	KIAA0368	0.063864	0.97766	0.811654	TRUE	TRUE	TRUE
ENSG00000171103	2	29072687	29093167	TRMT61B	0.0638526	-0.32433	-0.487884	TRUE	TRUE	TRUE
ENSG00000128253	22	32586422	32600718	RFPL2	0.0638428	0.82371	0.663741	TRUE	TRUE	TRUE
ENSG00000154025	17	18853658	18925908	SLC5A10	0.0638421	-0.097502	-0.290316	TRUE	TRUE	TRUE
ENSG00000205022	16	88928034	88933068	PABPN1L	0.0638406	0.32196	0.185772	TRUE	TRUE	TRUE
ENSG00000120662	13	41790505	41837742	MTRF1	0.0638295	-0.14389	-0.295828	TRUE	TRUE	TRUE
ENSG00000025434	11	47269851	47290396	NR1H3	0.0637641	2.8888	2.74664	TRUE	TRUE	TRUE
ENSG00000154114	11	120894781	120961484	TBCEL	0.0637006	0.22891	0.0698598	TRUE	TRUE	TRUE
ENSG00000183741	22	39257455	39268319	CBX6	0.0635942	-0.68834	-0.832724	TRUE	TRUE	TRUE
ENSG00000164535	7	6448757	6523821	DAGLB	0.0635816	0.083665	-0.0917004	TRUE	TRUE	TRUE
ENSG00000114054	3	135969148	136056738	PCCB	0.0635638	-0.13266	-0.291478	TRUE	TRUE	TRUE
ENSG00000102910	16	48278207	48397033	LONP2	0.0634946	0.060451	-0.0933071	TRUE	TRUE	TRUE
ENSG00000173960	2	24150155	24227779	UBXN2A	0.0634082	-0.092944	-0.256186	TRUE	TRUE	TRUE
ENSG00000135932	2	231577560	231685790	CAB39	0.0633956	1.1055	0.943651	TRUE	TRUE	TRUE
ENSG00000175311	16	21244986	21263750	ANKS4B	0.0633515	-2.1254	-2.30433	TRUE	TRUE	TRUE
ENSG00000161542	17	74305567	74380602	PRPSAP1	0.0633362	1.7007	1.5302	TRUE	TRUE	TRUE
ENSG00000184990	14	105219437	105234831	SIVA1	0.0633297	1.2869	1.13149	TRUE	TRUE	TRUE
ENSG00000141837	19	13317256	13734804	CACNA1A	0.0632829	-1.1068	-1.28204	TRUE	TRUE	TRUE
ENSG00000086475	10	13359424	13390297	SEPHS1	0.0632807	0.14507	-0.0211844	TRUE	TRUE	TRUE
ENSG00000074410	15	63613577	63674360	CA12	0.0632654	0.44955	0.272489	TRUE	TRUE	TRUE
ENSG00000066185	1	42896000	42921938	ZMYND12	0.0632413	2.384	2.23678	TRUE	TRUE	TRUE
ENSG00000138297	10	51592080	51623365	TIMM23	0.0632242	0.81393	0.649057	TRUE	TRUE	TRUE
ENSG00000215193	22	18560689	18613905	PEX26	0.0631045	-0.013987	-0.188147	TRUE	TRUE	TRUE
ENSG00000151500	11	134118173	134123264	THYN1	0.0630714	0.98325	0.830259	TRUE	TRUE	TRUE
ENSG00000136161	13	49063095	49107369	RCBTB2	0.0630078	-0.72652	-0.873796	TRUE	TRUE	TRUE
ENSG00000187003	9	111624603	111626035	ACTL7A	0.0629997	1.2425	1.11392	TRUE	TRUE	TRUE
ENSG00000119638	14	75548822	75594047	NEK9	0.0629607	0.52531	0.373437	TRUE	TRUE	TRUE
ENSG00000103035	16	74330673	74340186	PSMD7	0.0629238	0.48631	0.327882	TRUE	TRUE	TRUE
ENSG00000168246	5	171636644	171711075	UBTD2	0.0629131	2.203	2.05416	TRUE	TRUE	TRUE
ENSG00000162779	1	179334855	179523870	AXDND1	0.0628325	0.63606	0.461891	TRUE	TRUE	TRUE
ENSG00000133056	1	204391756	204463852	PIK3C2B	0.06277	-0.60097	-0.762594	TRUE	TRUE	TRUE
ENSG00000205089	5	132083137	132089856	CCNI2	0.0627025	-1.5455	-1.61149	TRUE	TRUE	TRUE
ENSG00000162493	1	13909960	13944452	PDPN	0.0626774	-1.4143	-1.60387	TRUE	TRUE	TRUE
ENSG00000162642	1	85715639	85725355	C1orf52	0.0626597	-0.66903	-0.829207	TRUE	TRUE	TRUE
ENSG00000212124	12	11174218	11175219	TAS2R19	0.0626237	0.47298	0.400925	TRUE	TRUE	TRUE
ENSG00000124587	6	42931608	42946958	PEX6	0.0625669	0.98146	0.829771	TRUE	TRUE	TRUE
ENSG00000154040	18	21718942	21741567	CABYR	0.0624984	1.4454	1.28894	TRUE	TRUE	TRUE
ENSG00000085465	1	111956936	111970399	OVGP1	0.0624917	1.0101	0.875265	TRUE	TRUE	TRUE
ENSG00000005471	7	87031013	87109751	ABCB4	0.0624912	1.6178	1.46903	TRUE	TRUE	TRUE
ENSG00000152402	11	106544738	106889250	GUCY1A2	0.0624524	1.0557	0.870937	TRUE	TRUE	TRUE
ENSG00000197226	5	179289066	179334859	TBC1D9B	0.0624413	-0.21063	-0.384314	TRUE	TRUE	TRUE
ENSG00000164900	7	150845676	150871832	GBX1	0.0623656	0.7259	0.565747	TRUE	TRUE	TRUE
ENSG00000122679	7	45197390	45225901	RAMP3	0.0623648	-0.00038095	-0.146153	TRUE	TRUE	TRUE
ENSG00000139679	13	48963707	49018840	LPAR6	0.0623116	-1.1543	-1.30112	TRUE	TRUE	TRUE
ENSG00000169813	10	43881065	43904614	HNRNPF	0.0622764	-0.68388	-0.840524	TRUE	TRUE	TRUE
ENSG00000124557	6	26501449	26510650	BTN1A1	0.0622578	0.58103	0.430985	FALSE	FALSE	FALSE
ENSG00000164885	7	150750899	150755617	CDK5	0.062236	-0.38311	-0.528333	TRUE	TRUE	TRUE
ENSG00000157833	2	26395960	26412532	GAREML	0.0621464	-0.2999	-0.44924	TRUE	TRUE	TRUE
ENSG00000189171	1	153591263	153606568	S100A13	0.0620777	-0.4003	-0.56249	TRUE	TRUE	TRUE
ENSG00000182405	15	34394274	34396591	PGBD4	0.0620623	1.6177	1.58019	TRUE	TRUE	TRUE
ENSG00000156463	5	145316142	145461354	SH3RF2	0.0620596	0.056654	-0.110071	TRUE	TRUE	TRUE
ENSG00000145692	5	78407602	78428108	BHMT	0.0620432	1.8421	1.68112	TRUE	TRUE	TRUE
ENSG00000184602	16	11762270	11773015	SNN	0.0619788	0.74865	0.602975	TRUE	TRUE	TRUE
ENSG00000138119	10	95066186	95242074	MYOF	0.0619692	0.9467	0.758063	TRUE	TRUE	TRUE
ENSG00000103248	16	86563782	86588841	MTHFSD	0.0619634	2.2683	2.10738	TRUE	TRUE	TRUE
ENSG00000115085	2	98330023	98356325	ZAP70	0.0618987	-0.15993	-0.328099	TRUE	TRUE	TRUE
ENSG00000120217	9	5450503	5470566	CD274	0.0618888	-0.15331	-0.313994	TRUE	TRUE	TRUE
ENSG00000204397	11	104912053	104972158	CARD16	0.0618554	1.1446	0.978927	TRUE	TRUE	TRUE
ENSG00000161057	7	102984701	103009842	PSMC2	0.0618363	0.39959	0.255978	TRUE	TRUE	TRUE
ENSG00000162736	1	160313062	160328742	NCSTN	0.0618322	-0.22413	-0.393846	TRUE	TRUE	TRUE
ENSG00000197238	6	27791884	27792257	HIST1H4J	0.0618267	0.2388	0.272165	FALSE	FALSE	FALSE
ENSG00000214944	5	72921983	73237818	ARHGEF28	0.061821	0.8986	0.707924	TRUE	TRUE	TRUE
ENSG00000147813	8	144656955	144660819	NAPRT1	0.061809	-1.1399	-1.27281	TRUE	TRUE	TRUE
ENSG00000214456	19	4522543	4535236	PLIN5	0.0617124	-1.2042	-1.35964	TRUE	TRUE	TRUE
ENSG00000103199	16	4798240	4817625	ZNF500	0.0617095	0.19856	0.0408718	TRUE	TRUE	TRUE
ENSG00000204947	7	148799876	148823438	ZNF425	0.0617022	0.29152	0.143738	TRUE	TRUE	TRUE
ENSG00000108511	17	46671639	46682354	HOXB6	0.0616122	-0.88316	-1.03362	TRUE	TRUE	TRUE
ENSG00000162576	1	1288069	1297157	MXRA8	0.0615368	-1.2892	-1.40506	TRUE	TRUE	TRUE
ENSG00000137496	11	71709587	71716761	IL18BP	0.0615361	-0.29103	-0.377655	TRUE	TRUE	TRUE
ENSG00000175110	3	138724648	139076065	MRPS22	0.0614956	-0.046108	-0.229871	TRUE	TRUE	TRUE
ENSG00000138031	2	25042038	25142708	ADCY3	0.0614773	0.33555	0.158368	TRUE	TRUE	TRUE
ENSG00000147874	9	19053141	19103117	HAUS6	0.0613139	0.17949	0.024564	TRUE	TRUE	TRUE
ENSG00000164794	8	110975874	110988076	KCNV1	0.0612636	-0.85616	-0.99046	TRUE	TRUE	TRUE
ENSG00000130475	19	17858527	17899377	FCHO1	0.0612631	0.33176	0.151192	TRUE	TRUE	TRUE
ENSG00000108604	17	61909444	61920425	SMARCD2	0.0612395	0.068719	-0.0705474	TRUE	TRUE	TRUE
ENSG00000205309	17	17206649	17250977	NT5M	0.0612316	-0.070429	-0.242662	TRUE	TRUE	TRUE
ENSG00000146833	7	99474581	99517223	TRIM4	0.0612079	1.5586	1.40265	TRUE	TRUE	TRUE
ENSG00000183715	11	132284871	133402414	OPCML	0.0611935	0.5925	0.465411	TRUE	TRUE	TRUE
ENSG00000112499	6	160592093	160698670	SLC22A2	0.0611881	0.78182	0.607325	TRUE	TRUE	TRUE
ENSG00000186564	1	47901689	47906363	FOXD2	0.0611867	0.33704	0.199136	TRUE	TRUE	TRUE
ENSG00000178498	12	57998405	58003587	DTX3	0.0611677	-0.055962	-0.207944	TRUE	TRUE	TRUE
ENSG00000176371	15	85144217	85171027	ZSCAN2	0.0611223	-1.0455	-1.22501	TRUE	TRUE	TRUE
ENSG00000014164	8	144519825	144623623	ZC3H3	0.0610959	1.086	0.897454	TRUE	TRUE	TRUE
ENSG00000137040	9	6011043	6015618	RANBP6	0.061065	1.5645	1.43935	TRUE	TRUE	TRUE
ENSG00000110665	11	2316875	2324279	C11orf21	0.0610569	0.44704	0.314298	TRUE	TRUE	TRUE
ENSG00000113734	5	172571445	172591390	BNIP1	0.0610503	-0.83397	-0.998109	TRUE	TRUE	TRUE
ENSG00000187792	22	24083769	24093279	ZNF70	0.0610302	1.48	1.33767	TRUE	TRUE	TRUE
ENSG00000135913	2	219314974	219433084	USP37	0.0609824	-0.35885	-0.512754	TRUE	TRUE	TRUE
ENSG00000198939	5	178322895	178360213	ZFP2	0.0609687	0.9677	0.809632	TRUE	TRUE	TRUE
ENSG00000169641	1	23410516	23504301	LUZP1	0.0608134	0.5119	0.340333	TRUE	TRUE	TRUE
ENSG00000124782	6	7107830	7252213	RREB1	0.0607386	-1.2446	-1.43113	TRUE	TRUE	TRUE
ENSG00000178297	19	2389769	2426237	TMPRSS9	0.0607358	0.40381	0.241962	TRUE	TRUE	TRUE
ENSG00000168172	8	42752075	42885682	HOOK3	0.060654	0.35614	0.232141	TRUE	TRUE	TRUE
ENSG00000164746	7	48075108	48100901	C7orf57	0.0606424	0.69666	0.534767	TRUE	TRUE	TRUE
ENSG00000172023	2	79312156	79315145	REG1B	0.0606391	-0.040571	-0.185524	TRUE	TRUE	TRUE
ENSG00000116032	19	1000418	1009731	GRIN3B	0.0605581	0.56888	0.400309	TRUE	TRUE	TRUE
ENSG00000065600	1	212537273	212588243	TMEM206	0.0605472	0.77588	0.600107	TRUE	TRUE	TRUE
ENSG00000120963	8	102190106	102218421	ZNF706	0.0605057	0.60266	0.453109	TRUE	TRUE	TRUE
ENSG00000100031	22	24979718	25024972	GGT1	0.060456	1.7566	1.5817	TRUE	TRUE	TRUE
ENSG00000095787	10	28821422	28912041	WAC	0.0604523	0.62367	0.457013	TRUE	TRUE	TRUE
ENSG00000186212	4	77816082	77819002	SOWAHB	0.0603721	0.12164	0.0211222	TRUE	TRUE	TRUE
ENSG00000170128	1	200842083	200843306	GPR25	0.0603552	0.99614	0.86129	TRUE	TRUE	TRUE
ENSG00000051009	11	6232565	6255941	FAM160A2	0.0603162	0.89742	0.751528	TRUE	TRUE	TRUE
ENSG00000124126	20	47240790	47444420	PREX1	0.0602465	0.99903	0.817777	TRUE	TRUE	TRUE
ENSG00000145850	5	156346293	156390266	TIMD4	0.0602212	2.4597	2.30544	TRUE	TRUE	TRUE
ENSG00000166881	12	57449426	57481846	TMEM194A	0.0601831	0.86693	0.720341	TRUE	TRUE	TRUE
ENSG00000180638	17	19581601	19622292	SLC47A2	0.0601544	-0.040321	-0.211279	TRUE	TRUE	TRUE
ENSG00000100612	14	60610838	60636574	DHRS7	0.0600601	1.1777	1.0607	TRUE	TRUE	TRUE
ENSG00000159063	11	77811982	77850706	ALG8	0.060018	-2.0722	-2.2131	TRUE	TRUE	TRUE
ENSG00000105127	19	15464196	15490609	AKAP8	0.0599755	2.4563	2.27675	TRUE	TRUE	TRUE
ENSG00000148482	10	18240768	18332221	SLC39A12	0.0599625	1.2148	1.02795	TRUE	TRUE	TRUE
ENSG00000118369	11	77899858	77925757	USP35	0.0599467	-1.8487	-2.0132	TRUE	TRUE	TRUE
ENSG00000187773	18	72102963	72125179	FAM69C	0.0598952	-1.262	-1.45156	TRUE	TRUE	TRUE
ENSG00000169255	3	160801671	160823172	B3GALNT1	0.0598862	0.87211	0.727952	TRUE	TRUE	TRUE
ENSG00000134042	18	48324574	48351772	MRO	0.0597124	1.0026	0.817452	TRUE	TRUE	TRUE
ENSG00000005486	7	75471920	75518244	RHBDD2	0.0597052	0.9492	0.759755	TRUE	TRUE	TRUE
ENSG00000160460	19	40972148	41082370	SPTBN4	0.059477	0.66078	0.467026	TRUE	TRUE	TRUE
ENSG00000188710	9	133768815	133769225	QRFP	0.0594489	0.35563	0.296659	TRUE	TRUE	TRUE
ENSG00000167302	17	79202077	79212891	ENTHD2	0.0594064	-0.060944	-0.221637	TRUE	TRUE	TRUE
ENSG00000187942	1	22138758	22151714	LDLRAD2	0.0594064	-0.20124	-0.402759	TRUE	TRUE	TRUE
ENSG00000120051	10	106113522	106214848	CCDC147	0.0594017	-0.86045	-1.03232	TRUE	TRUE	TRUE
ENSG00000215187	9	35561828	35563896	FAM166B	0.0593781	0.46731	0.349918	TRUE	TRUE	TRUE
ENSG00000078140	4	39699664	39784412	UBE2K	0.0593755	1.322	1.16769	TRUE	TRUE	TRUE
ENSG00000141744	17	37824234	37826728	PNMT	0.0593281	0.26345	0.121474	TRUE	TRUE	TRUE
ENSG00000196437	19	37902057	37960177	ZNF569	0.059275	0.22736	0.0599043	TRUE	TRUE	TRUE
ENSG00000109107	17	26900133	26904282	ALDOC	0.0592251	0.89719	0.792318	TRUE	TRUE	TRUE
ENSG00000066032	2	79412357	80875905	CTNNA2	0.0591969	-0.57656	-0.71114	TRUE	TRUE	TRUE
ENSG00000162804	2	241938255	242034983	SNED1	0.0591362	-0.50912	-0.69106	TRUE	TRUE	TRUE
ENSG00000175711	17	80900031	81009686	B3GNTL1	0.0591095	-1.0897	-1.27882	TRUE	TRUE	TRUE
ENSG00000213588	6	33422356	33425325	ZBTB9	0.0590195	1.1243	0.976103	FALSE	FALSE	FALSE
ENSG00000167703	17	1472561	1532180	SLC43A2	0.0590082	1.3853	1.18473	TRUE	TRUE	TRUE
ENSG00000078070	3	182733006	182833863	MCCC1	0.0589153	0.50824	0.351364	TRUE	TRUE	TRUE
ENSG00000104998	19	14142560	14163743	IL27RA	0.0587748	0.48489	0.337994	TRUE	TRUE	TRUE
ENSG00000124164	20	56964178	57026157	VAPB	0.0587665	0.18111	0.0108464	TRUE	TRUE	TRUE
ENSG00000167981	16	3486104	3493542	ZNF597	0.0587297	1.3311	1.19053	TRUE	TRUE	TRUE
ENSG00000187908	10	124320181	124403252	DMBT1	0.0587211	0.69912	0.520438	TRUE	TRUE	TRUE
ENSG00000169436	8	139600478	139926249	COL22A1	0.058554	0.52342	0.341356	TRUE	TRUE	TRUE
ENSG00000144063	2	110841447	110874143	MALL	0.0585434	0.59911	0.437783	TRUE	TRUE	TRUE
ENSG00000073711	3	135684515	135866733	PPP2R3A	0.0585264	0.48672	0.317461	TRUE	TRUE	TRUE
ENSG00000111640	12	6643093	6647537	GAPDH	0.058518	0.091872	-0.0122382	TRUE	TRUE	TRUE
ENSG00000158286	1	6265535	6281359	RNF207	0.0584908	0.99149	0.881822	TRUE	TRUE	TRUE
ENSG00000124935	11	62009682	62012280	SCGB1D2	0.0584346	0.062655	-0.0594083	TRUE	TRUE	TRUE
ENSG00000141655	18	59992520	60058516	TNFRSF11A	0.0583385	0.0095647	-0.178635	TRUE	TRUE	TRUE
ENSG00000083799	16	50775961	50835846	CYLD	0.0580962	-0.31398	-0.480835	TRUE	TRUE	TRUE
ENSG00000089916	14	76618259	76720685	GPATCH2L	0.0579056	1.574	1.40201	TRUE	TRUE	TRUE
ENSG00000166317	10	75404639	75423561	SYNPO2L	0.0578708	1.2157	1.10259	TRUE	TRUE	TRUE
ENSG00000176783	5	178977559	179037027	RUFY1	0.057728	0.61453	0.45614	TRUE	TRUE	TRUE
ENSG00000213218	17	61949372	61951126	CSH2	0.0576814	-1.4513	-1.58534	TRUE	TRUE	TRUE
ENSG00000157870	1	2517930	2522908	FAM213B	0.0576365	-0.22749	-0.40184	TRUE	TRUE	TRUE
ENSG00000141376	17	58754814	59470199	BCAS3	0.0575646	-0.58178	-0.754391	TRUE	TRUE	TRUE
ENSG00000182831	16	9185505	9215497	C16orf72	0.0574888	1.4743	1.29743	TRUE	TRUE	TRUE
ENSG00000114268	3	48555117	48599448	PFKFB4	0.0574432	0.53156	0.385872	TRUE	TRUE	TRUE
ENSG00000091009	5	145583113	145718814	RBM27	0.0573584	-0.043518	-0.202699	TRUE	TRUE	TRUE
ENSG00000180044	3	159943423	159945999	C3orf80	0.0573196	-0.15154	-0.232653	TRUE	TRUE	TRUE
ENSG00000130733	19	11033444	11039357	YIPF2	0.0573082	-0.30754	-0.448367	TRUE	TRUE	TRUE
ENSG00000128536	7	105517242	105676877	CDHR3	0.0572398	0.23292	0.0378902	TRUE	TRUE	TRUE
ENSG00000155858	5	157170703	157187717	LSM11	0.0572313	0.82755	0.674325	TRUE	TRUE	TRUE
ENSG00000206562	3	15422782	15482073	METTL6	0.0572187	-0.71872	-0.882953	TRUE	TRUE	TRUE
ENSG00000011304	19	797075	812327	PTBP1	0.0571714	0.52736	0.362127	TRUE	TRUE	TRUE
ENSG00000154099	16	84178865	84212373	DNAAF1	0.057157	0.18474	0.00197285	TRUE	TRUE	TRUE
ENSG00000174106	12	65563351	65642107	LEMD3	0.0571517	0.38032	0.203603	TRUE	TRUE	TRUE
ENSG00000112782	6	45868045	46048132	CLIC5	0.0571473	2.134	1.94349	TRUE	TRUE	TRUE
ENSG00000183421	21	43159529	43187266	RIPK4	0.0571438	0.30158	0.132993	TRUE	TRUE	TRUE
ENSG00000184029	21	39323728	39493454	DSCR4	0.0571334	0.40046	0.211424	TRUE	TRUE	TRUE
ENSG00000196860	14	58862634	58875419	TOMM20L	0.0571082	1.3863	1.22145	TRUE	TRUE	TRUE
ENSG00000177303	17	73496342	73511664	CASKIN2	0.0570567	1.011	0.859921	TRUE	TRUE	TRUE
ENSG00000163945	4	1341054	1381837	UVSSA	0.0570525	-0.64219	-0.818061	TRUE	TRUE	TRUE
ENSG00000158195	1	27730730	27816669	WASF2	0.05704	0.34479	0.194374	TRUE	TRUE	TRUE
ENSG00000147996	9	70432004	70497240	CBWD5	0.0570394	-0.6044	-0.653568	TRUE	TRUE	TRUE
ENSG00000139921	14	51706880	51722759	TMX1	0.0570298	-0.83984	-0.974222	TRUE	TRUE	TRUE
ENSG00000197601	11	13690217	13753893	FAR1	0.0569056	-0.40877	-0.580143	TRUE	TRUE	TRUE
ENSG00000198026	20	44577292	44600833	ZNF335	0.0567796	1.5559	1.38663	TRUE	TRUE	TRUE
ENSG00000124588	6	2988221	3019996	NQO2	0.0567514	-0.65673	-0.819982	TRUE	TRUE	TRUE
ENSG00000185818	4	2061239	2070816	NAT8L	0.0566992	1.3159	1.23333	TRUE	TRUE	TRUE
ENSG00000136449	17	48585745	48608862	MYCBPAP	0.0566781	0.34646	0.189846	TRUE	TRUE	TRUE
ENSG00000258790	14	35591755	35786680	KIAA0391	0.0566638	1.2234	1.05487	TRUE	TRUE	TRUE
ENSG00000154143	11	124481386	124490252	PANX3	0.0566368	-1.2841	-1.43209	TRUE	TRUE	TRUE
ENSG00000132603	16	69373333	69377014	NIP7	0.0566317	0.54691	0.407406	TRUE	TRUE	TRUE
ENSG00000170293	3	32280171	32411817	CMTM8	0.0566289	2.1563	1.96266	TRUE	TRUE	TRUE
ENSG00000088280	1	23755056	23811061	ASAP3	0.0565835	1.2187	1.06193	TRUE	TRUE	TRUE
ENSG00000087266	4	2794750	2842825	SH3BP2	0.056578	-1.2396	-1.41426	TRUE	TRUE	TRUE
ENSG00000269190	19	39432044	39466550	FBXO17	0.0565679	0.93359	0.759814	TRUE	TRUE	TRUE
ENSG00000076641	8	81880045	82024303	PAG1	0.0565675	-1.219	-1.40847	TRUE	TRUE	TRUE
ENSG00000085063	11	33719807	33757991	CD59	0.0565554	0.22319	0.0477505	TRUE	TRUE	TRUE
ENSG00000197935	6	28962562	28973093	ZNF311	0.0565481	0.79195	0.646668	FALSE	FALSE	FALSE
ENSG00000110497	11	46417964	46615675	AMBRA1	0.0565167	1.317	1.15375	TRUE	TRUE	TRUE
ENSG00000082438	2	165510134	165700189	COBLL1	0.0564456	0.38475	0.20801	TRUE	TRUE	TRUE
ENSG00000157637	17	79218800	79269347	SLC38A10	0.056439	1.1293	0.960227	TRUE	TRUE	TRUE
ENSG00000167625	19	42724423	42732353	ZNF526	0.0563782	0.16687	-0.00216477	TRUE	TRUE	TRUE
ENSG00000137513	11	78147007	78285919	NARS2	0.0562845	-0.6555	-0.796294	TRUE	TRUE	TRUE
ENSG00000183495	12	132434508	132565005	EP400	0.056257	-0.78963	-0.926863	TRUE	TRUE	TRUE
ENSG00000198668	14	90862846	90874605	CALM1	0.0562216	0.2531	0.0930476	TRUE	TRUE	TRUE
ENSG00000125846	20	18269121	18297640	ZNF133	0.056208	1.3982	1.22881	TRUE	TRUE	TRUE
ENSG00000179988	10	124713897	124757029	PSTK	0.0562023	-0.060326	-0.220365	TRUE	TRUE	TRUE
ENSG00000135900	2	224822121	224832431	MRPL44	0.0561997	1.4515	1.31821	TRUE	TRUE	TRUE
ENSG00000115317	2	74756504	74760472	HTRA2	0.0561288	-0.1147	-0.2331	TRUE	TRUE	TRUE
ENSG00000143434	1	151104161	151119104	SEMA6C	0.0560798	-0.51632	-0.66226	TRUE	TRUE	TRUE
ENSG00000092529	15	42640301	42704516	CAPN3	0.0560449	-0.013999	-0.160422	TRUE	TRUE	TRUE
ENSG00000139990	14	69517598	69619867	DCAF5	0.0560407	-0.13489	-0.302255	TRUE	TRUE	TRUE
ENSG00000107020	9	5357973	5437878	PLGRKT	0.0559491	0.02731	-0.147712	TRUE	TRUE	TRUE
ENSG00000120802	12	98909290	98944157	TMPO	0.0559283	-0.094556	-0.270868	TRUE	TRUE	TRUE
ENSG00000166908	12	57984957	57997198	PIP4K2C	0.0559005	-0.876	-0.998312	TRUE	TRUE	TRUE
ENSG00000142949	1	43990858	44089343	PTPRF	0.055897	0.66624	0.490849	TRUE	TRUE	TRUE
ENSG00000110713	11	3692313	3819022	NUP98	0.0558187	0.46253	0.297042	TRUE	TRUE	TRUE
ENSG00000112110	6	160210844	160219468	MRPL18	0.0558052	-0.13012	-0.257911	TRUE	TRUE	TRUE
ENSG00000115694	2	242432089	242449145	STK25	0.055738	1.1602	0.984768	TRUE	TRUE	TRUE
ENSG00000145757	5	94987885	95034415	SPATA9	0.0557331	-0.084498	-0.254522	TRUE	TRUE	TRUE
ENSG00000184814	3	138737873	138739768	PRR23B	0.0556903	-0.68703	-0.772256	TRUE	TRUE	TRUE
ENSG00000111641	12	6666029	6677857	NOP2	0.0556488	-1.3411	-1.48886	TRUE	TRUE	TRUE
ENSG00000178997	15	41474923	41522941	EXD1	0.0555997	0.5581	0.412413	TRUE	TRUE	TRUE
ENSG00000121073	17	47778305	47786376	SLC35B1	0.0555646	0.49523	0.336315	TRUE	TRUE	TRUE
ENSG00000184357	6	27834570	27835359	HIST1H1B	0.0555478	0.29443	0.186447	FALSE	FALSE	FALSE
ENSG00000005100	17	5344232	5372380	DHX33	0.055467	0.58761	0.411889	TRUE	TRUE	TRUE
ENSG00000100285	22	29876219	29887379	NEFH	0.0554642	0.010051	-0.143614	TRUE	TRUE	TRUE
ENSG00000182372	8	1703944	1734738	CLN8	0.0554314	0.32296	0.168049	TRUE	TRUE	TRUE
ENSG00000113312	5	159436120	159492550	TTC1	0.0554045	1.8578	1.70371	TRUE	TRUE	TRUE
ENSG00000197483	19	55987699	55995854	ZNF628	0.0554029	1.0499	0.909938	TRUE	TRUE	TRUE
ENSG00000188076	11	193080	194573	SCGB1C1	0.0553896	-0.46249	-0.537389	TRUE	TRUE	TRUE
ENSG00000235608	4	1396720	1400119	NKX1-1	0.0553524	0.65553	0.526292	TRUE	TRUE	TRUE
ENSG00000242173	16	318726	333003	ARHGDIG	0.0552847	0.31344	0.128924	TRUE	TRUE	TRUE
ENSG00000144161	2	112969102	113012713	ZC3H8	0.0550597	0.9823	0.821986	TRUE	TRUE	TRUE
ENSG00000148339	9	130830480	130871524	SLC25A25	0.0550435	0.93787	0.820224	TRUE	TRUE	TRUE
ENSG00000137098	9	35808042	35812269	SPAG8	0.0550425	0.91222	0.798796	TRUE	TRUE	TRUE
ENSG00000189367	6	127761488	127780536	KIAA0408	0.0550358	-0.59873	-0.732103	TRUE	TRUE	TRUE
ENSG00000129355	19	10677138	10679735	CDKN2D	0.055033	1.3324	1.26532	TRUE	TRUE	TRUE
ENSG00000163026	2	24252210	24272445	C2orf44	0.0549347	-1.1032	-1.2641	TRUE	TRUE	TRUE
ENSG00000006534	11	67776048	67796744	ALDH3B1	0.0547888	0.92917	0.779634	TRUE	TRUE	TRUE
ENSG00000052850	11	44281994	44331716	ALX4	0.0547106	0.68418	0.491566	TRUE	TRUE	TRUE
ENSG00000131435	5	131593364	131609147	PDLIM4	0.0546731	-0.72544	-0.878873	TRUE	TRUE	TRUE
ENSG00000213886	6	29523292	29527702	UBD	0.0546695	0.22094	0.110689	FALSE	FALSE	FALSE
ENSG00000172478	2	241825465	241836306	C2orf54	0.0546431	-1.076	-1.21238	TRUE	TRUE	TRUE
ENSG00000151005	4	164392257	164395047	TKTL2	0.0546336	1.4408	1.34298	TRUE	TRUE	TRUE
ENSG00000187242	17	39017555	39023462	KRT12	0.0545647	0.68506	0.520286	TRUE	TRUE	TRUE
ENSG00000116406	1	184659365	184724047	EDEM3	0.0544913	0.74553	0.577342	TRUE	TRUE	TRUE
ENSG00000100379	22	37447779	37459430	KCTD17	0.0544863	-0.87027	-1.00802	TRUE	TRUE	TRUE
ENSG00000170426	12	57316938	57328189	SDR9C7	0.0543992	-0.44941	-0.573795	TRUE	TRUE	TRUE
ENSG00000243480	1	104159999	104168402	AMY2A	0.0543552	-0.70556	-0.732537	TRUE	TRUE	TRUE
ENSG00000185821	12	55820038	55820976	OR6C76	0.0543294	0.74876	0.661939	TRUE	TRUE	TRUE
ENSG00000151079	12	4918342	4960277	KCNA6	0.0543083	-0.40775	-0.577276	TRUE	TRUE	TRUE
ENSG00000167258	17	37617764	37721160	CDK12	0.0542092	1.0568	0.906538	TRUE	TRUE	TRUE
ENSG00000121690	11	33037410	33055128	DEPDC7	0.0540992	1.0383	0.892526	TRUE	TRUE	TRUE
ENSG00000198937	6	37450696	37467698	CCDC167	0.0540836	0.9681	0.807592	FALSE	FALSE	FALSE
ENSG00000172367	11	119056166	119060932	PDZD3	0.0540662	1.5364	1.40028	TRUE	TRUE	TRUE
ENSG00000153214	2	112812800	112876895	TMEM87B	0.054056	-0.72933	-0.908366	TRUE	TRUE	TRUE
ENSG00000144395	2	197504278	197628214	CCDC150	0.0540403	1.6991	1.54243	TRUE	TRUE	TRUE
ENSG00000184635	19	20011722	20046384	ZNF93	0.0539932	0.058682	-0.0899696	TRUE	TRUE	TRUE
ENSG00000100577	14	77787227	77797940	GSTZ1	0.0539926	0.21149	0.054613	TRUE	TRUE	TRUE
ENSG00000137462	4	154622652	154626851	TLR2	0.0538955	-0.66206	-0.820397	TRUE	TRUE	TRUE
ENSG00000107147	9	138594031	138684992	KCNT1	0.0538431	0.27026	0.0880453	TRUE	TRUE	TRUE
ENSG00000132254	11	6496910	6502666	ARFIP2	0.0538027	0.56676	0.41085	TRUE	TRUE	TRUE
ENSG00000176444	1	155232659	155248282	CLK2	0.0537641	0.75591	0.610396	TRUE	TRUE	TRUE
ENSG00000088827	20	3667617	3687775	SIGLEC1	0.0537464	-0.16283	-0.318089	TRUE	TRUE	TRUE
ENSG00000124731	6	41235664	41254457	TREM1	0.0537137	0.55477	0.389638	TRUE	TRUE	TRUE
ENSG00000134532	12	23682440	24103966	SOX5	0.0536794	1.0003	0.815299	TRUE	TRUE	TRUE
ENSG00000049246	1	7844380	7905237	PER3	0.0536672	-0.38711	-0.552526	TRUE	TRUE	TRUE
ENSG00000100813	14	23527773	23564823	ACIN1	0.0535877	-0.26138	-0.424845	TRUE	TRUE	TRUE
ENSG00000104973	19	50321539	50342073	MED25	0.0535835	1.0809	0.924527	TRUE	TRUE	TRUE
ENSG00000214866	2	3751453	3836122	DCDC2C	0.0535645	-0.11144	-0.305916	TRUE	TRUE	TRUE
ENSG00000163009	2	10281509	10351851	C2orf48	0.0535267	0.014236	-0.172915	TRUE	TRUE	TRUE
ENSG00000100393	22	41487790	41576081	EP300	0.0535213	0.17985	-0.00124876	TRUE	TRUE	TRUE
ENSG00000083844	19	57702868	57724724	ZNF264	0.0535139	-0.71244	-0.873915	TRUE	TRUE	TRUE
ENSG00000164329	5	78907943	78982471	PAPD4	0.0534498	0.54173	0.410818	TRUE	TRUE	TRUE
ENSG00000186470	6	26365387	26378546	BTN3A2	0.0533154	-0.71216	-0.841151	FALSE	FALSE	FALSE
ENSG00000182983	3	42947223	42960825	ZNF662	0.0532698	-0.28486	-0.417095	TRUE	TRUE	TRUE
ENSG00000173465	11	65337901	65341413	SSSCA1	0.0532187	0.28119	0.187109	TRUE	TRUE	TRUE
ENSG00000174501	2	96514587	96657541	ANKRD36C	0.0530824	0.31177	0.136075	TRUE	TRUE	TRUE
ENSG00000229474	15	44957930	45003514	PATL2	0.0530154	0.19096	0.0256732	TRUE	TRUE	TRUE
ENSG00000169618	2	68870721	68882708	PROKR1	0.052863	-0.54181	-0.718018	TRUE	TRUE	TRUE
ENSG00000105971	7	115927434	116148595	CAV2	0.0528406	1.7212	1.54068	TRUE	TRUE	TRUE
ENSG00000102908	16	69598997	69738569	NFAT5	0.0528402	-0.065085	-0.229982	TRUE	TRUE	TRUE
ENSG00000169905	1	179809102	179846938	TOR1AIP2	0.0528149	0.37352	0.219684	TRUE	TRUE	TRUE
ENSG00000141556	17	80709940	80900724	TBCD	0.0527698	-0.49741	-0.67679	TRUE	TRUE	TRUE
ENSG00000171126	2	42669157	42721237	KCNG3	0.052769	0.40067	0.213588	TRUE	TRUE	TRUE
ENSG00000183463	13	28551851	28562791	URAD	0.0527106	0.42862	0.281488	TRUE	TRUE	TRUE
ENSG00000116525	1	33611003	33647660	TRIM62	0.0526942	0.31257	0.168011	TRUE	TRUE	TRUE
ENSG00000075303	7	87462883	87505672	SLC25A40	0.052669	0.91656	0.782463	TRUE	TRUE	TRUE
ENSG00000119509	9	102861538	103063282	INVS	0.0526688	2.0228	1.85749	TRUE	TRUE	TRUE
ENSG00000100836	14	23790498	23795394	PABPN1	0.0525306	0.63943	0.490628	TRUE	TRUE	TRUE
ENSG00000185046	12	99120235	100378432	ANKS1B	0.0525248	0.46332	0.295154	TRUE	TRUE	TRUE
ENSG00000154328	8	11627148	11644855	NEIL2	0.0525016	0.95416	0.783035	TRUE	TRUE	TRUE
ENSG00000117222	1	205055270	205091143	RBBP5	0.0524241	-0.028646	-0.189229	TRUE	TRUE	TRUE
ENSG00000173273	8	9413424	9639856	TNKS	0.052348	-0.092111	-0.255663	TRUE	TRUE	TRUE
ENSG00000111596	12	70636774	70748773	CNOT2	0.0523138	0.77443	0.612216	TRUE	TRUE	TRUE
ENSG00000124103	20	55092243	55101198	FAM209A	0.052281	0.45219	0.282312	TRUE	TRUE	TRUE
ENSG00000164294	5	54455946	54462899	GPX8	0.0522803	1.4863	1.38132	TRUE	TRUE	TRUE
ENSG00000160233	21	45875369	45878739	LRRC3	0.0521147	-0.67352	-0.807303	TRUE	TRUE	TRUE
ENSG00000119772	2	25455845	25565459	DNMT3A	0.0520757	1.0735	0.878302	TRUE	TRUE	TRUE
ENSG00000101224	20	3767578	3786762	CDC25B	0.0520405	0.50279	0.34531	TRUE	TRUE	TRUE
ENSG00000169020	4	666225	668127	ATP5I	0.0519526	0.46144	0.356242	TRUE	TRUE	TRUE
ENSG00000224383	17	62075711	62081664	C17orf72	0.051903	-1.1945	-1.3715	TRUE	TRUE	TRUE
ENSG00000071677	2	238475217	238475818	PRLH	0.0518232	-0.27958	-0.337455	TRUE	TRUE	TRUE
ENSG00000140795	16	46740891	46824319	MYLK3	0.0517939	0.16159	-0.0189985	TRUE	TRUE	TRUE
ENSG00000168496	11	61560109	61564716	FEN1	0.0517675	0.40742	0.288086	TRUE	TRUE	TRUE
ENSG00000241468	7	99046098	99063954	ATP5J2	0.0517206	1.7312	1.60212	TRUE	TRUE	TRUE
ENSG00000249437	5	70264310	70320941	NAIP	0.0517035	1.1234	1.02898	TRUE	TRUE	TRUE
ENSG00000125648	19	6436090	6465214	SLC25A23	0.0516941	-0.75876	-0.91967	TRUE	TRUE	TRUE
ENSG00000116205	1	54519260	54578192	TCEANC2	0.0516505	0.60205	0.448125	TRUE	TRUE	TRUE
ENSG00000126231	13	113812968	113826694	PROZ	0.0516464	0.00027116	-0.132398	TRUE	TRUE	TRUE
ENSG00000124532	6	24403153	24425810	MRS2	0.0516451	-2.2596	-2.40438	FALSE	FALSE	FALSE
ENSG00000183484	14	105515728	105531782	GPR132	0.0515682	1.3251	1.18049	TRUE	TRUE	TRUE
ENSG00000133805	11	10329860	10529126	AMPD3	0.0515348	0.93318	0.741336	TRUE	TRUE	TRUE
ENSG00000119715	14	76776957	76968178	ESRRB	0.0514847	0.40513	0.215722	TRUE	TRUE	TRUE
ENSG00000084112	12	109176466	109251366	SSH1	0.0514798	0.2697	0.109272	TRUE	TRUE	TRUE
ENSG00000167925	17	40340817	40346531	GHDC	0.0514784	1.1693	1.02928	TRUE	TRUE	TRUE
ENSG00000187650	19	5904869	5910864	VMAC	0.0514332	0.22112	0.0898974	TRUE	TRUE	TRUE
ENSG00000006015	19	18699495	18703146	C19orf60	0.0513337	1.0831	0.947067	TRUE	TRUE	TRUE
ENSG00000158483	11	71498556	71512282	FAM86C1	0.0513319	0.46952	0.322	TRUE	TRUE	TRUE
ENSG00000167965	16	2254249	2259417	MLST8	0.0512029	0.96195	0.806067	TRUE	TRUE	TRUE
ENSG00000196498	12	124808961	125052135	NCOR2	0.0511947	0.74634	0.56414	TRUE	TRUE	TRUE
ENSG00000094796	17	39549976	39553844	KRT31	0.0511781	-0.17487	-0.291996	TRUE	TRUE	TRUE
ENSG00000181467	3	152880029	152886265	RAP2B	0.0511659	0.87698	0.702731	TRUE	TRUE	TRUE
ENSG00000154957	17	11880756	11900827	ZNF18	0.0511107	-0.21298	-0.363068	TRUE	TRUE	TRUE
ENSG00000172006	19	2819872	2835771	ZNF554	0.0510558	1.4034	1.24048	TRUE	TRUE	TRUE
ENSG00000185897	19	35849362	35851387	FFAR3	0.0510055	-0.074194	-0.126596	TRUE	TRUE	TRUE
ENSG00000149488	20	2517253	2622430	TMC2	0.0509818	0.5576	0.378493	TRUE	TRUE	TRUE
ENSG00000162688	1	100315640	100389579	AGL	0.0509373	0.86076	0.692751	TRUE	TRUE	TRUE
ENSG00000171903	19	16023177	16045677	CYP4F11	0.050902	2.1044	1.95627	TRUE	TRUE	TRUE
ENSG00000023572	1	193065598	193075244	GLRX2	0.0508971	0.056273	-0.0931594	TRUE	TRUE	TRUE
ENSG00000096696	6	7541808	7586950	DSP	0.0508761	1.7749	1.58997	TRUE	TRUE	TRUE
ENSG00000101442	20	37377085	37400834	ACTR5	0.0508056	-0.15526	-0.310637	TRUE	TRUE	TRUE
ENSG00000204983	7	142457319	142460923	PRSS1	0.0507494	-1.2339	-1.36326	TRUE	TRUE	TRUE
ENSG00000105852	7	94989256	95025680	PON3	0.0507301	0.94338	0.791676	TRUE	TRUE	TRUE
ENSG00000068028	3	50367219	50378411	RASSF1	0.0507285	-1.6129	-1.75782	TRUE	TRUE	TRUE
ENSG00000143324	1	180601140	180859387	XPR1	0.0506815	1.4575	1.28225	TRUE	TRUE	TRUE
ENSG00000187091	3	38048987	38071253	PLCD1	0.0506721	-0.35035	-0.507734	TRUE	TRUE	TRUE
ENSG00000260001	19	7981030	7983982	TGFBR3L	0.0506515	0.47141	0.365825	TRUE	TRUE	TRUE
ENSG00000107186	9	13105703	13279589	MPDZ	0.0506412	0.67147	0.490542	TRUE	TRUE	TRUE
ENSG00000198887	9	72873937	72969804	SMC5	0.0506292	0.50741	0.357211	TRUE	TRUE	TRUE
ENSG00000103024	16	1820287	1821731	NME3	0.0505667	0.088496	-0.00838233	TRUE	TRUE	TRUE
ENSG00000113916	3	187439165	187463515	BCL6	0.0505615	0.61474	0.447223	TRUE	TRUE	TRUE
ENSG00000214290	11	111169565	111179460	COLCA2	0.0505446	0.0013019	-0.149647	TRUE	TRUE	TRUE
ENSG00000198742	7	98625061	98741723	SMURF1	0.0505021	0.1384	-0.0444165	TRUE	TRUE	TRUE
ENSG00000143458	1	151043054	151098018	GABPB2	0.0504477	0.19399	0.03721	TRUE	TRUE	TRUE
ENSG00000139209	12	47158546	47226191	SLC38A4	0.0504285	1.1842	1.01035	TRUE	TRUE	TRUE
ENSG00000182768	15	90808891	90816463	NGRN	0.0504234	1.7872	1.6217	TRUE	TRUE	TRUE
ENSG00000096264	6	41303393	41318625	NCR2	0.050418	1.1187	0.965543	TRUE	TRUE	TRUE
ENSG00000164050	3	48445261	48471594	PLXNB1	0.0503766	-0.0022101	-0.161592	TRUE	TRUE	TRUE
ENSG00000198039	7	64330550	64391344	ZNF273	0.0503458	-2.1753	-2.32835	TRUE	TRUE	TRUE
ENSG00000198042	8	33342268	33358778	MAK16	0.0503341	1.3122	1.17458	TRUE	TRUE	TRUE
ENSG00000108786	17	40701232	40707231	HSD17B1	0.0503122	1.7676	1.63532	TRUE	TRUE	TRUE
ENSG00000100105	22	31721790	31742218	PATZ1	0.0502691	0.14501	-0.0187137	TRUE	TRUE	TRUE
ENSG00000126821	14	64150932	64194757	SGPP1	0.050234	-1.0248	-1.13982	TRUE	TRUE	TRUE
ENSG00000186001	3	197518097	197615307	LRCH3	0.0501745	1.082	0.907965	TRUE	TRUE	TRUE
ENSG00000249709	19	12636184	12662356	ZNF564	0.0501636	-0.96906	-1.15124	TRUE	TRUE	TRUE
ENSG00000153443	16	4658884	4665028	UBALD1	0.0501429	1.8673	1.70082	TRUE	TRUE	TRUE
ENSG00000002549	4	17578815	17609595	LAP3	0.0501422	-0.16575	-0.306359	TRUE	TRUE	TRUE
ENSG00000185303	10	81315608	81320153	SFTPA2	0.0501096	1.4747	1.30673	TRUE	TRUE	TRUE
ENSG00000119927	10	113909624	113975135	GPAM	0.0501006	1.451	1.27274	TRUE	TRUE	TRUE
ENSG00000101003	20	25388363	25433264	GINS1	0.0500743	1.0254	0.860484	TRUE	TRUE	TRUE
ENSG00000196247	7	64126511	64171404	ZNF107	0.0500185	0.52297	0.364309	TRUE	TRUE	TRUE
ENSG00000103021	16	58265061	58317740	CCDC113	0.0499752	0.72796	0.56601	TRUE	TRUE	TRUE
ENSG00000198211	16	89985573	90002500	TUBB3	0.0498809	-0.65358	-0.814072	TRUE	TRUE	TRUE
ENSG00000149930	16	29984962	30003582	TAOK2	0.0498765	1.7903	1.6492	TRUE	TRUE	TRUE
ENSG00000183166	7	71244476	71912136	CALN1	0.049859	1.677	1.48647	TRUE	TRUE	TRUE
ENSG00000196263	19	57019212	57041590	ZNF471	0.049856	0.70413	0.551851	TRUE	TRUE	TRUE
ENSG00000174405	13	108859787	108870716	LIG4	0.0497808	0.72027	0.569018	TRUE	TRUE	TRUE
ENSG00000170522	4	110967002	111120355	ELOVL6	0.049768	-0.95568	-1.14527	TRUE	TRUE	TRUE
ENSG00000156931	3	184529931	184770402	VPS8	0.0497477	-0.26189	-0.432931	TRUE	TRUE	TRUE
ENSG00000135835	1	180882290	180920750	KIAA1614	0.0497288	3.6179	3.42459	TRUE	TRUE	TRUE
ENSG00000106080	7	30050203	30066300	FKBP14	0.0497209	-0.33162	-0.47141	TRUE	TRUE	TRUE
ENSG00000124466	19	43964939	43969812	LYPD3	0.0495535	0.8128	0.668095	TRUE	TRUE	TRUE
ENSG00000107338	9	37919131	38069210	SHB	0.0495515	-0.1705	-0.346645	TRUE	TRUE	TRUE
ENSG00000171695	20	62714733	62715712	C20orf201	0.049523	0.33207	0.265849	TRUE	TRUE	TRUE
ENSG00000138709	4	128982423	129144086	LARP1B	0.0494963	0.047828	-0.107151	TRUE	TRUE	TRUE
ENSG00000163935	3	52937588	53080766	SFMBT1	0.049473	0.62093	0.455786	TRUE	TRUE	TRUE
ENSG00000031003	5	137273649	137387650	FAM13B	0.0494544	1.0797	0.920686	TRUE	TRUE	TRUE
ENSG00000260916	15	55632230	55700708	CCPG1	0.0494365	-0.18541	-0.34444	TRUE	TRUE	TRUE
ENSG00000134809	11	57295936	57298276	TIMM10	0.0494039	-0.80417	-0.869495	TRUE	TRUE	TRUE
ENSG00000156983	3	9773413	9789702	BRPF1	0.0493902	1.0414	0.874798	TRUE	TRUE	TRUE
ENSG00000151692	2	7057523	7208417	RNF144A	0.0493902	-0.85763	-1.05172	TRUE	TRUE	TRUE
ENSG00000162618	1	79355449	79472403	ELTD1	0.0491971	1.249	1.08061	TRUE	TRUE	TRUE
ENSG00000144736	3	72798428	72911065	SHQ1	0.0491529	1.4459	1.29146	TRUE	TRUE	TRUE
ENSG00000188488	14	95027779	95059457	SERPINA5	0.0491072	-0.24942	-0.42328	TRUE	TRUE	TRUE
ENSG00000249471	19	58962971	58969200	ZNF324B	0.0490888	0.00684	-0.162503	TRUE	TRUE	TRUE
ENSG00000183549	16	20420856	20452658	ACSM5	0.0490042	0.51975	0.38568	TRUE	TRUE	TRUE
ENSG00000122548	7	26572740	26578407	KIAA0087	0.0489545	-0.39236	-0.536641	TRUE	TRUE	TRUE
ENSG00000177932	5	178487416	178510538	ZNF354C	0.0489481	1.0006	0.832595	TRUE	TRUE	TRUE
ENSG00000169689	17	79976578	79981983	STRA13	0.0489307	-0.39955	-0.550166	TRUE	TRUE	TRUE
ENSG00000115896	2	198669426	199437305	PLCL1	0.0488981	1.5063	1.3208	TRUE	TRUE	TRUE
ENSG00000091129	7	107788068	108097161	NRCAM	0.048868	0.78609	0.60031	TRUE	TRUE	TRUE
ENSG00000100385	22	37521878	37571094	IL2RB	0.048846	-0.38218	-0.585287	TRUE	TRUE	TRUE
ENSG00000187630	14	24439148	24475617	DHRS4L2	0.0488126	-0.33573	-0.503226	TRUE	TRUE	TRUE
ENSG00000125815	20	23471738	23476655	CST8	0.048745	0.63038	0.490657	TRUE	TRUE	TRUE
ENSG00000158604	7	44617493	44621886	TMED4	0.0487192	-0.60155	-0.740453	TRUE	TRUE	TRUE
ENSG00000111731	12	22601517	22697480	C2CD5	0.0487178	-0.50199	-0.624683	TRUE	TRUE	TRUE
ENSG00000170043	17	7833663	7835441	TRAPPC1	0.0487098	1.7263	1.59085	TRUE	TRUE	TRUE
ENSG00000060069	18	77439801	77514510	CTDP1	0.0484885	0.69998	0.533037	TRUE	TRUE	TRUE
ENSG00000086504	16	417384	420527	MRPL28	0.0484809	-0.088778	-0.230743	TRUE	TRUE	TRUE
ENSG00000166682	11	113558272	113577095	TMPRSS5	0.0484317	0.07476	-0.082366	TRUE	TRUE	TRUE
ENSG00000169026	4	675618	683230	MFSD7	0.0484183	0.73159	0.570091	TRUE	TRUE	TRUE
ENSG00000151023	10	25270908	25305089	ENKUR	0.048348	1.5698	1.43228	TRUE	TRUE	TRUE
ENSG00000254852	16	14841923	14859270	NPIPA2	0.0483147	NA	NA	FALSE	FALSE	FALSE
ENSG00000123500	6	116440086	116479910	COL10A1	0.04828	0.5869	0.412604	TRUE	TRUE	TRUE
ENSG00000116035	2	71127720	71160576	VAX2	0.0482774	0.34109	0.1667	TRUE	TRUE	TRUE
ENSG00000103150	16	83932731	83949787	MLYCD	0.0482619	1.2297	1.0993	TRUE	TRUE	TRUE
ENSG00000145386	4	122737599	122745087	CCNA2	0.0481897	-0.69325	-0.827239	TRUE	TRUE	TRUE
ENSG00000009335	7	156931607	157062066	UBE3C	0.0481874	0.85247	0.687272	TRUE	TRUE	TRUE
ENSG00000267041	19	37205285	37263727	ZNF850	0.0481808	-0.66739	-0.84177	TRUE	TRUE	TRUE
ENSG00000092978	1	217600334	217804424	GPATCH2	0.0481745	-0.57844	-0.759261	TRUE	TRUE	TRUE
ENSG00000128581	7	100956975	100965104	RABL5	0.0479963	1.1149	0.96368	TRUE	TRUE	TRUE
ENSG00000107371	9	37766975	37801434	EXOSC3	0.0479742	0.5586	0.401859	TRUE	TRUE	TRUE
ENSG00000120158	9	4792869	4885917	RCL1	0.0479445	1.3595	1.17904	TRUE	TRUE	TRUE
ENSG00000136811	9	131217465	131263571	ODF2	0.047878	-0.29639	-0.449294	TRUE	TRUE	TRUE
ENSG00000138777	4	106290234	106395238	PPA2	0.0478339	1.4646	1.29503	TRUE	TRUE	TRUE
ENSG00000186522	2	110300559	110371783	SEPT10	0.0478092	0.70149	0.541239	TRUE	TRUE	TRUE
ENSG00000159921	9	36214438	36277053	GNE	0.0478005	-0.83068	-0.994228	TRUE	TRUE	TRUE
ENSG00000203782	1	153232176	153234598	LOR	0.0477341	-0.60405	-0.732348	TRUE	TRUE	TRUE
ENSG00000044459	9	17134980	17503921	CNTLN	0.0477008	0.0064163	-0.172921	TRUE	TRUE	TRUE
ENSG00000136110	13	53277399	53313947	LECT1	0.0476741	-0.49317	-0.642697	TRUE	TRUE	TRUE
ENSG00000154258	17	66970629	67057205	ABCA9	0.0476666	-0.84759	-1.00772	TRUE	TRUE	TRUE
ENSG00000178950	4	843064	926161	GAK	0.0476618	0.6914	0.51339	TRUE	TRUE	TRUE
ENSG00000124391	16	88704999	88706881	IL17C	0.0476464	0.51888	0.379601	TRUE	TRUE	TRUE
ENSG00000204010	10	91137813	91144962	IFIT1B	0.0476346	0.3473	0.212914	TRUE	TRUE	TRUE
ENSG00000185305	5	53179775	53606412	ARL15	0.0475763	0.6093	0.421668	TRUE	TRUE	TRUE
ENSG00000183978	17	40947165	40950722	COA3	0.0475106	1.3116	1.24888	TRUE	TRUE	TRUE
ENSG00000175356	11	9041071	9159661	SCUBE2	0.0473782	2.0963	1.90633	TRUE	TRUE	TRUE
ENSG00000053770	14	57735627	57756797	AP5M1	0.0473396	-0.49412	-0.62686	TRUE	TRUE	TRUE
ENSG00000215474	18	44746293	44775554	SKOR2	0.0473014	-0.96483	-1.11685	TRUE	TRUE	TRUE
ENSG00000105404	19	42460833	42463542	RABAC1	0.0472886	1.3814	1.26392	TRUE	TRUE	TRUE
ENSG00000177106	11	694438	727727	EPS8L2	0.0472449	0.9777	0.785955	TRUE	TRUE	TRUE
ENSG00000184992	12	125478246	125515777	BRI3BP	0.0472159	0.43644	0.269891	TRUE	TRUE	TRUE
ENSG00000100266	22	43231418	43411151	PACSIN2	0.0471556	0.31443	0.141679	TRUE	TRUE	TRUE
ENSG00000141946	19	57645464	57656570	ZIM3	0.0469893	0.095933	-0.0606865	TRUE	TRUE	TRUE
ENSG00000160710	1	154554538	154600475	ADAR	0.0469667	-0.51157	-0.667591	TRUE	TRUE	TRUE
ENSG00000181350	17	16344891	16395467	FAM211A	0.0468801	1.2607	1.0846	TRUE	TRUE	TRUE
ENSG00000162722	1	248020501	248041507	TRIM58	0.0467842	-0.60756	-0.763574	TRUE	TRUE	TRUE
ENSG00000221963	22	36044442	36064456	APOL6	0.046782	2.6193	2.49967	TRUE	TRUE	TRUE
ENSG00000111879	6	119280928	119470552	FAM184A	0.0467512	-1.8142	-1.99657	TRUE	TRUE	TRUE
ENSG00000100342	22	36649056	36663576	APOL1	0.0467432	0.22879	0.0680703	TRUE	TRUE	TRUE
ENSG00000166971	16	53524952	53538323	AKTIP	0.0464968	-0.20377	-0.371272	TRUE	TRUE	TRUE
ENSG00000142867	1	85731931	85742773	BCL10	0.0464962	-0.87769	-1.03543	TRUE	TRUE	TRUE
ENSG00000165300	13	88324870	88331871	SLITRK5	0.0464895	-1.1954	-1.35995	TRUE	TRUE	TRUE
ENSG00000139182	12	7282294	7311541	CLSTN3	0.0464391	0.89301	0.735552	TRUE	TRUE	TRUE
ENSG00000250305	8	12803151	12889012	KIAA1456	0.0464291	1.2247	1.04685	TRUE	TRUE	TRUE
ENSG00000171132	2	45878484	46415129	PRKCE	0.0464187	0.83004	0.661658	TRUE	TRUE	TRUE
ENSG00000157119	3	42727011	42734036	KLHL40	0.0464016	-0.021266	-0.167764	TRUE	TRUE	TRUE
ENSG00000124772	6	36708552	36807778	CPNE5	0.0463564	0.45019	0.261426	FALSE	FALSE	FALSE
ENSG00000145476	4	187112674	187134610	CYP4V2	0.0463475	-0.31523	-0.480342	TRUE	TRUE	TRUE
ENSG00000116237	1	6281253	6296032	ICMT	0.0462821	0.026908	-0.0971405	TRUE	TRUE	TRUE
ENSG00000105989	7	116916685	116963343	WNT2	0.0462188	0.21911	0.0248817	TRUE	TRUE	TRUE
ENSG00000198554	14	55405668	55493823	WDHD1	0.0462091	1.4943	1.33323	TRUE	TRUE	TRUE
ENSG00000157259	7	92076767	92088150	GATAD1	0.0461814	0.57996	0.43223	TRUE	TRUE	TRUE
ENSG00000034152	17	21187984	21218552	MAP2K3	0.0461797	0.022471	-0.151754	TRUE	TRUE	TRUE
ENSG00000124574	6	43395104	43418168	ABCC10	0.0461532	1.1065	0.921	TRUE	TRUE	TRUE
ENSG00000069329	16	46690054	46723430	VPS35	0.0461524	0.57277	0.403078	TRUE	TRUE	TRUE
ENSG00000176903	14	74178494	74181128	PNMA1	0.0461301	-0.1472	-0.269215	TRUE	TRUE	TRUE
ENSG00000152291	2	85545147	85555548	TGOLN2	0.0460537	0.39089	0.256973	TRUE	TRUE	TRUE
ENSG00000134265	18	10525902	10552758	NAPG	0.0459757	0.33778	0.188247	TRUE	TRUE	TRUE
ENSG00000196550	1	206136916	206155151	FAM72A	0.0459673	1.026	0.914671	TRUE	TRUE	TRUE
ENSG00000076248	12	109535379	109548797	UNG	0.0459636	0.34852	0.159061	TRUE	TRUE	TRUE
ENSG00000148362	9	139886870	139888436	C9orf142	0.0458786	-0.14958	-0.230409	TRUE	TRUE	TRUE
ENSG00000186976	22	43924624	44208217	EFCAB6	0.0458709	-1.7192	-1.89785	TRUE	TRUE	TRUE
ENSG00000142552	19	50030875	50050219	RCN3	0.0458578	-1.1782	-1.27255	TRUE	TRUE	TRUE
ENSG00000185087	15	98980391	99057611	FAM169B	0.0458458	0.87346	0.711135	TRUE	TRUE	TRUE
ENSG00000137078	9	35649292	35650937	SIT1	0.0458336	0.22461	0.120109	TRUE	TRUE	TRUE
ENSG00000152527	2	43864412	43995126	PLEKHH2	0.0458248	0.67515	0.487217	TRUE	TRUE	TRUE
ENSG00000176125	7	100486346	100487339	UFSP1	0.0458233	3.0398	2.91667	TRUE	TRUE	TRUE
ENSG00000106785	9	100831557	100881494	TRIM14	0.045785	1.091	0.911196	TRUE	TRUE	TRUE
ENSG00000105376	19	10400657	10407454	ICAM5	0.0457695	1.9856	1.84942	TRUE	TRUE	TRUE
ENSG00000111679	12	7055631	7070479	PTPN6	0.0457616	0.48384	0.322278	TRUE	TRUE	TRUE
ENSG00000157851	2	27070615	27173219	DPYSL5	0.0456417	1.0383	0.872685	TRUE	TRUE	TRUE
ENSG00000125871	20	17949556	17971765	MGME1	0.04556	1.0658	0.919577	TRUE	TRUE	TRUE
ENSG00000134986	5	110998318	111333161	NREP	0.045503	-0.42857	-0.610529	TRUE	TRUE	TRUE
ENSG00000196511	7	144149034	144533488	TPK1	0.0454485	0.73135	0.54533	TRUE	TRUE	TRUE
ENSG00000129282	17	34958001	34965407	MRM1	0.0454369	-0.018764	-0.18254	TRUE	TRUE	TRUE
ENSG00000145191	3	183852826	184402546	EIF2B5	0.0453924	1.8329	1.65749	TRUE	TRUE	TRUE
ENSG00000165637	10	76969912	76991206	VDAC2	0.0453824	2.1506	1.98866	TRUE	TRUE	TRUE
ENSG00000112078	6	36410544	36458920	KCTD20	0.045375	1.5946	1.43958	FALSE	FALSE	FALSE
ENSG00000182271	17	28643351	28661077	TMIGD1	0.0453381	1.8158	1.67313	TRUE	TRUE	TRUE
ENSG00000116096	2	73114489	73119287	SPR	0.0452458	-0.11874	-0.22468	TRUE	TRUE	TRUE
ENSG00000183230	10	67672276	69455927	CTNNA3	0.0452413	0.52064	0.349908	TRUE	TRUE	TRUE
ENSG00000172867	12	53038342	53045948	KRT2	0.0452222	0.15423	-0.0185363	TRUE	TRUE	TRUE
ENSG00000180549	9	139924626	139927462	FUT7	0.0452058	0.14151	0.00164634	TRUE	TRUE	TRUE
ENSG00000165215	7	73183328	73184600	CLDN3	0.0451895	1.178	1.06395	TRUE	TRUE	TRUE
ENSG00000185728	8	64081112	64125346	YTHDF3	0.0451796	-0.16636	-0.33833	TRUE	TRUE	TRUE
ENSG00000171817	19	38042308	38104998	ZNF540	0.0451255	0.0828	-0.0851277	TRUE	TRUE	TRUE
ENSG00000184459	22	32809834	32860471	BPIFC	0.0451177	-0.58488	-0.778493	TRUE	TRUE	TRUE
ENSG00000101311	20	6055492	6104191	FERMT1	0.0450579	-0.56832	-0.733084	TRUE	TRUE	TRUE
ENSG00000189051	17	8294022	8301144	RNF222	0.0450458	0.32852	0.176298	TRUE	TRUE	TRUE
ENSG00000108561	17	5336097	5352150	C1QBP	0.0449507	0.23559	0.0786615	TRUE	TRUE	TRUE
ENSG00000174080	11	66330934	66336312	CTSF	0.0449431	-0.039887	-0.177498	TRUE	TRUE	TRUE
ENSG00000117697	1	212899495	212965124	NSL1	0.0448421	-0.10176	-0.254183	TRUE	TRUE	TRUE
ENSG00000173258	9	114287439	114340124	ZNF483	0.0448126	-0.059147	-0.237869	TRUE	TRUE	TRUE
ENSG00000114541	3	69219141	69591734	FRMD4B	0.0447861	0.77945	0.589088	TRUE	TRUE	TRUE
ENSG00000181396	17	80347099	80376513	OGFOD3	0.0446857	1.0878	0.93059	TRUE	TRUE	TRUE
ENSG00000188039	19	16830787	16928774	NWD1	0.0446751	0.34093	0.167411	TRUE	TRUE	TRUE
ENSG00000100330	22	30279144	30426855	MTMR3	0.0445597	1.5895	1.42069	TRUE	TRUE	TRUE
ENSG00000188219	2	131975882	132022965	POTEE	0.0444999	0.71812	0.552071	TRUE	TRUE	TRUE
ENSG00000198815	1	42642210	42801548	FOXJ3	0.0444926	0.18067	0.0151629	TRUE	TRUE	TRUE
ENSG00000187068	3	184795838	184870802	C3orf70	0.0444559	0.3198	0.160649	TRUE	TRUE	TRUE
ENSG00000062725	17	58520520	58603580	APPBP2	0.0444044	0.33237	0.20795	TRUE	TRUE	TRUE
ENSG00000138182	10	91461367	91534700	KIF20B	0.0443845	2.304	2.15403	TRUE	TRUE	TRUE
ENSG00000177981	12	48541571	48574996	ASB8	0.0443645	-0.29212	-0.451427	TRUE	TRUE	TRUE
ENSG00000120458	11	124636394	124670569	MSANTD2	0.0442829	-0.57711	-0.74668	TRUE	TRUE	TRUE
ENSG00000125089	4	8183799	8243530	SH3TC1	0.0441874	0.63107	0.438813	TRUE	TRUE	TRUE
ENSG00000006042	17	31254928	31272124	TMEM98	0.0441284	1.016	0.871256	TRUE	TRUE	TRUE
ENSG00000165091	9	75136717	75451267	TMC1	0.0440722	-0.1547	-0.335902	TRUE	TRUE	TRUE
ENSG00000068976	11	64513861	64527769	PYGM	0.0440544	3.0859	2.98606	TRUE	TRUE	TRUE
ENSG00000147853	9	4711155	4742043	AK3	0.0440303	3.0748	2.89657	TRUE	TRUE	TRUE
ENSG00000100360	22	37154246	37172300	IFT27	0.0440188	-1.2867	-1.42238	TRUE	TRUE	TRUE
ENSG00000128881	15	43030932	43213007	TTBK2	0.0440011	0.084377	-0.0727729	TRUE	TRUE	TRUE
ENSG00000114767	3	51967446	51975957	RRP9	0.0439783	-0.4887	-0.608955	TRUE	TRUE	TRUE
ENSG00000157911	1	2336236	2345236	PEX10	0.0439439	0.25077	0.0846847	TRUE	TRUE	TRUE
ENSG00000253313	1	43747554	43751288	C1orf210	0.0439391	0.094164	-0.0438492	TRUE	TRUE	TRUE
ENSG00000222038	2	131369054	131415664	POTEJ	0.0438868	0.26478	0.100477	TRUE	TRUE	TRUE
ENSG00000139537	12	49297893	49325623	CCDC65	0.0438403	0.57723	0.431573	TRUE	TRUE	TRUE
ENSG00000054392	1	210501596	210849638	HHAT	0.0437623	0.18746	-0.00182409	TRUE	TRUE	TRUE
ENSG00000204308	6	32146131	32151930	RNF5	0.0437386	-0.48821	-0.637985	FALSE	FALSE	FALSE
ENSG00000106178	7	75440983	75452674	CCL24	0.0437186	0.87905	0.721337	TRUE	TRUE	TRUE
ENSG00000196126	6	32546546	32557625	HLA-DRB1	0.0437039	-1.9208	-1.91973	FALSE	FALSE	FALSE
ENSG00000135976	2	97779233	97930258	ANKRD36	0.0436402	-0.7705	-0.921513	TRUE	TRUE	TRUE
ENSG00000117983	11	1244296	1283406	MUC5B	0.0435914	-0.046177	-0.2	TRUE	TRUE	TRUE
ENSG00000174417	8	110098850	110131813	TRHR	0.043563	-0.36458	-0.53018	TRUE	TRUE	TRUE
ENSG00000088682	16	57481337	57495187	COQ9	0.0435291	-0.56544	-0.73832	TRUE	TRUE	TRUE
ENSG00000171606	19	58694396	58724928	ZNF274	0.0435262	-1.3987	-1.57379	TRUE	TRUE	TRUE
ENSG00000135838	1	182758428	182799519	NPL	0.0434476	-0.59615	-0.728539	TRUE	TRUE	TRUE
ENSG00000131732	5	80597409	80609116	ZCCHC9	0.0434252	-1.1601	-1.3064	TRUE	TRUE	TRUE
ENSG00000204640	2	101086944	101099742	NMS	0.0433894	0.053239	-0.0617029	TRUE	TRUE	TRUE
ENSG00000170801	4	8271492	8308838	HTRA3	0.0433328	0.68991	0.510625	TRUE	TRUE	TRUE
ENSG00000189046	12	109525996	109531436	ALKBH2	0.0432579	1.7383	1.57063	TRUE	TRUE	TRUE
ENSG00000105668	19	36157715	36169367	UPK1A	0.0432124	2.8851	2.74107	TRUE	TRUE	TRUE
ENSG00000100225	22	32870663	32894818	FBXO7	0.0432103	-1.3226	-1.47635	TRUE	TRUE	TRUE
ENSG00000204020	10	90521163	90537999	LIPN	0.0431792	-0.96039	-1.12682	TRUE	TRUE	TRUE
ENSG00000164532	7	35242042	35293758	TBX20	0.0431399	-0.65632	-0.804721	TRUE	TRUE	TRUE
ENSG00000160767	1	155216996	155225274	FAM189B	0.0431335	1.1428	1.03697	TRUE	TRUE	TRUE
ENSG00000153237	2	159027593	159313265	CCDC148	0.0431121	-0.26374	-0.448335	TRUE	TRUE	TRUE
ENSG00000184012	21	42836478	42903043	TMPRSS2	0.0430952	1.9512	1.76391	TRUE	TRUE	TRUE
ENSG00000010244	17	30677136	30708905	ZNF207	0.0430701	2.9066	2.73036	TRUE	TRUE	TRUE
ENSG00000115556	2	219472488	219501907	PLCD4	0.0429871	-0.46465	-0.624075	TRUE	TRUE	TRUE
ENSG00000179172	1	12907261	12908578	HNRNPCL1	0.0429693	0.43672	0.424821	TRUE	TRUE	TRUE
ENSG00000120837	12	104510855	104532067	NFYB	0.0429361	0.016753	-0.130252	TRUE	TRUE	TRUE
ENSG00000049541	7	73645829	73668774	RFC2	0.0429063	1.4441	1.28705	TRUE	TRUE	TRUE
ENSG00000172379	15	80696692	80890278	ARNT2	0.0429036	-0.79307	-0.982245	TRUE	TRUE	TRUE
ENSG00000109208	4	71226478	71232875	SMR3A	0.0428607	1.1466	1.00148	TRUE	TRUE	TRUE
ENSG00000108578	17	28575218	28619074	BLMH	0.0428531	0.44354	0.277386	TRUE	TRUE	TRUE
ENSG00000077063	7	117350705	117514193	CTTNBP2	0.0428518	1.1003	0.915367	TRUE	TRUE	TRUE
ENSG00000158985	5	130581186	130734140	CDC42SE2	0.0428471	0.63102	0.463866	TRUE	TRUE	TRUE
ENSG00000135972	2	105654441	105716418	MRPS9	0.0428165	0.326	0.193957	TRUE	TRUE	TRUE
ENSG00000099974	22	24309089	24314721	DDTL	0.042803	1.0669	0.98661	TRUE	TRUE	TRUE
ENSG00000112297	6	106959730	107018326	AIM1	0.0427978	0.72957	0.557978	TRUE	TRUE	TRUE
ENSG00000168404	16	74705753	74734858	MLKL	0.0427879	-1.0976	-1.28865	TRUE	TRUE	TRUE
ENSG00000136710	2	131095814	131099922	CCDC115	0.042725	2.5479	2.41684	TRUE	TRUE	TRUE
ENSG00000160882	8	143953772	143961262	CYP11B1	0.0427169	1.6924	1.55146	TRUE	TRUE	TRUE
ENSG00000166143	15	41107650	41120907	PPP1R14D	0.0425808	1.5748	1.42495	TRUE	TRUE	TRUE
ENSG00000176463	15	92396925	92715665	SLCO3A1	0.0425501	0.83388	0.642256	TRUE	TRUE	TRUE
ENSG00000174145	4	37245842	37451087	KIAA1239	0.0424632	0.11937	-0.0705034	TRUE	TRUE	TRUE
ENSG00000115207	2	27548716	27579868	GTF3C2	0.0424631	0.25397	0.0774449	TRUE	TRUE	TRUE
ENSG00000197696	15	85198360	85201794	NMB	0.0424568	-0.26959	-0.389426	TRUE	TRUE	TRUE
ENSG00000219435	11	64067863	64072242	TEX40	0.0424267	2.2592	2.1197	TRUE	TRUE	TRUE
ENSG00000121933	1	112025970	112106584	ADORA3	0.0424156	1.2675	1.08367	TRUE	TRUE	TRUE
ENSG00000196660	1	219858769	220131989	SLC30A10	0.0424013	0.00076483	-0.18499	TRUE	TRUE	TRUE
ENSG00000146676	7	44915896	44924960	PURB	0.042392	0.83409	0.694036	TRUE	TRUE	TRUE
ENSG00000164627	6	39297766	39693181	KIF6	0.0422354	-1.1306	-1.31013	FALSE	FALSE	FALSE
ENSG00000158428	2	219221579	219232822	C2orf62	0.0422278	0.5343	0.381193	TRUE	TRUE	TRUE
ENSG00000137757	11	104864962	104893895	CASP5	0.0422253	0.50055	0.331597	TRUE	TRUE	TRUE
ENSG00000132205	18	2847028	2915991	EMILIN2	0.0422199	3.1584	2.95166	TRUE	TRUE	TRUE
ENSG00000004864	7	95749532	95951459	SLC25A13	0.042209	0.29504	0.129062	TRUE	TRUE	TRUE
ENSG00000073754	1	157800704	157868046	CD5L	0.0421789	1.1373	0.980268	TRUE	TRUE	TRUE
ENSG00000146842	7	129804555	129847610	TMEM209	0.0421043	-0.10113	-0.269302	TRUE	TRUE	TRUE
ENSG00000155099	8	92006024	92053292	TMEM55A	0.0421033	1.317	1.15245	TRUE	TRUE	TRUE
ENSG00000126705	1	27860546	27930942	AHDC1	0.0421008	-0.67168	-0.82686	TRUE	TRUE	TRUE
ENSG00000099385	16	30844947	30906281	BCL7C	0.042092	0.43834	0.275001	TRUE	TRUE	TRUE
ENSG00000137259	6	26033320	26033796	HIST1H2AB	0.0420599	0.3614	0.229091	FALSE	FALSE	FALSE
ENSG00000180537	6	13924677	13980533	RNF182	0.0420159	-1.5265	-1.70323	TRUE	TRUE	TRUE
ENSG00000033122	1	70034081	70617628	LRRC7	0.0420125	0.26465	0.0746182	TRUE	TRUE	TRUE
ENSG00000169213	1	52373628	52456436	RAB3B	0.0419661	-1.1434	-1.29924	TRUE	TRUE	TRUE
ENSG00000148672	10	88810243	88854623	GLUD1	0.0419462	0.17955	0.0130617	TRUE	TRUE	TRUE
ENSG00000113638	5	40714577	40756077	TTC33	0.041881	1.1075	0.940332	TRUE	TRUE	TRUE
ENSG00000102921	16	48572637	48654059	N4BP1	0.0417235	1.1462	0.99103	TRUE	TRUE	TRUE
ENSG00000137656	11	116618886	116643704	BUD13	0.0417218	1.2721	1.10031	TRUE	TRUE	TRUE
ENSG00000186073	15	36871812	37102449	C15orf41	0.0416709	1.1711	0.984546	TRUE	TRUE	TRUE
ENSG00000198028	19	9577183	9609283	ZNF560	0.0416402	1.7919	1.67104	TRUE	TRUE	TRUE
ENSG00000096746	10	70090931	70102948	HNRNPH3	0.0416122	0.92714	0.8043	TRUE	TRUE	TRUE
ENSG00000179029	17	8076555	8079717	TMEM107	0.0416083	-0.71721	-0.878423	TRUE	TRUE	TRUE
ENSG00000091986	3	112323407	112368377	CCDC80	0.0416037	0.81671	0.635465	TRUE	TRUE	TRUE
ENSG00000184047	12	122692210	122712081	DIABLO	0.0415925	0.11501	-0.0396904	TRUE	TRUE	TRUE
ENSG00000134769	18	32073254	32471808	DTNA	0.0415593	-1.4535	-1.62606	TRUE	TRUE	TRUE
ENSG00000204514	19	58360099	58400442	ZNF814	0.0415437	-0.74668	-0.914308	TRUE	TRUE	TRUE
ENSG00000121211	4	154265801	154336270	MND1	0.0415335	0.72551	0.563546	TRUE	TRUE	TRUE
ENSG00000100483	14	50575350	50583318	VCPKMT	0.0415161	0.78009	0.641157	TRUE	TRUE	TRUE
ENSG00000238227	9	139006427	139010731	C9orf69	0.04148	-0.68995	-0.849352	TRUE	TRUE	TRUE
ENSG00000146085	6	49398073	49430904	MUT	0.0414252	2.5514	2.38827	TRUE	TRUE	TRUE
ENSG00000184661	8	25316513	25365436	CDCA2	0.0414003	-1.8444	-1.9978	TRUE	TRUE	TRUE
ENSG00000165156	8	124260696	124287781	ZHX1	0.0413978	0.57782	0.416398	TRUE	TRUE	TRUE
ENSG00000143891	2	38893052	38968379	GALM	0.0413555	0.0081392	-0.166215	TRUE	TRUE	TRUE
ENSG00000123473	1	47715811	47779819	STIL	0.0413213	-0.23768	-0.399381	TRUE	TRUE	TRUE
ENSG00000119929	10	101462315	101515891	CUTC	0.0412974	-0.97297	-1.14841	TRUE	TRUE	TRUE
ENSG00000121413	19	58595205	58629794	ZSCAN18	0.0412535	-0.75388	-0.913107	TRUE	TRUE	TRUE
ENSG00000102753	13	50273447	50367057	KPNA3	0.041215	0.071707	-0.0958409	TRUE	TRUE	TRUE
ENSG00000254999	3	10157276	10168874	BRK1	0.0411947	1.2851	1.19001	TRUE	TRUE	TRUE
ENSG00000128891	15	40820882	40857256	C15orf57	0.0411352	-1.071	-1.21902	TRUE	TRUE	TRUE
ENSG00000106327	7	100218039	100240402	TFR2	0.0411165	0.30993	0.150803	TRUE	TRUE	TRUE
ENSG00000171811	10	134621896	134756327	TTC40	0.0410785	1.7216	1.54846	TRUE	TRUE	TRUE
ENSG00000182759	8	144501352	144512576	MAFA	0.0410557	0.88396	0.716647	TRUE	TRUE	TRUE
ENSG00000101365	20	2639041	2644865	IDH3B	0.0410408	-1.0457	-1.15642	TRUE	TRUE	TRUE
ENSG00000196724	19	58433252	58446761	ZNF418	0.0410365	-0.084175	-0.247242	TRUE	TRUE	TRUE
ENSG00000144843	3	119298115	119308792	ADPRH	0.0410298	0.11912	-0.04611	TRUE	TRUE	TRUE
ENSG00000123144	19	12841454	12845589	C19orf43	0.0409434	-0.99369	-1.00986	TRUE	TRUE	TRUE
ENSG00000175414	5	175792471	175828866	ARL10	0.0409369	0.37327	0.194469	TRUE	TRUE	TRUE
ENSG00000196152	9	130186661	130207651	ZNF79	0.0409236	-1.0454	-1.18467	TRUE	TRUE	TRUE
ENSG00000118922	13	74260226	74708394	KLF12	0.0408905	-1.3848	-1.56431	TRUE	TRUE	TRUE
ENSG00000214688	10	73471458	73497581	C10orf105	0.0408899	-1.201	-1.35852	TRUE	TRUE	TRUE
ENSG00000135519	12	49932940	49952091	KCNH3	0.0408892	0.14595	0.00919941	TRUE	TRUE	TRUE
ENSG00000167193	17	1323983	1366456	CRK	0.0408219	-0.5433	-0.720557	TRUE	TRUE	TRUE
ENSG00000214046	19	16741562	16771253	SMIM7	0.0408048	0.27354	0.119872	TRUE	TRUE	TRUE
ENSG00000197044	19	11877815	11894893	ZNF441	0.0407434	0.42775	0.301961	TRUE	TRUE	TRUE
ENSG00000163884	3	126061478	126076285	KLF15	0.0407273	-0.32949	-0.506474	TRUE	TRUE	TRUE
ENSG00000121406	19	58038693	58068910	ZNF549	0.0407268	1.0835	0.889858	TRUE	TRUE	TRUE
ENSG00000169228	5	176728199	176730745	RAB24	0.0407203	0.06279	-0.0582521	TRUE	TRUE	TRUE
ENSG00000177108	14	77597613	77609077	ZDHHC22	0.0406399	-0.9168	-1.10197	TRUE	TRUE	TRUE
ENSG00000175221	19	867962	893218	MED16	0.04058	2.0282	1.85257	TRUE	TRUE	TRUE
ENSG00000135624	2	73460548	73480149	CCT7	0.0405171	1.5205	1.37799	TRUE	TRUE	TRUE
ENSG00000146926	7	150872785	150884919	ASB10	0.0405071	0.63125	0.487086	TRUE	TRUE	TRUE
ENSG00000189319	10	126307861	126432838	FAM53B	0.040454	-0.88052	-1.05975	TRUE	TRUE	TRUE
ENSG00000241127	7	39605975	39649919	YAE1D1	0.0403832	0.40144	0.239984	TRUE	TRUE	TRUE
ENSG00000145882	5	148737570	148749216	PCYOX1L	0.0403598	-0.1085	-0.284785	TRUE	TRUE	TRUE
ENSG00000145216	4	54243810	55161439	FIP1L1	0.0403533	-0.075352	-0.250443	TRUE	TRUE	TRUE
ENSG00000109762	4	186125391	186291339	SNX25	0.0402843	-0.46816	-0.652469	TRUE	TRUE	TRUE
ENSG00000106636	7	44240567	44253893	YKT6	0.0402443	-0.32894	-0.479465	TRUE	TRUE	TRUE
ENSG00000154764	3	13857755	13921618	WNT7A	0.0402092	-0.90731	-1.09072	TRUE	TRUE	TRUE
ENSG00000157978	1	25870071	25895377	LDLRAP1	0.0401381	-0.3944	-0.54697	TRUE	TRUE	TRUE
ENSG00000111261	12	12482198	12503475	MANSC1	0.0400874	-0.56833	-0.722054	TRUE	TRUE	TRUE
ENSG00000185038	2	234684370	234742069	MROH2A	0.0400405	-0.12026	-0.316809	TRUE	TRUE	TRUE
ENSG00000197705	18	30252634	30353025	KLHL14	0.04003	0.0099321	-0.151926	TRUE	TRUE	TRUE
ENSG00000239857	7	916189	936073	GET4	0.0400079	0.56008	0.399724	TRUE	TRUE	TRUE
ENSG00000164168	4	148538534	148593195	TMEM184C	0.0399803	0.56235	0.439378	TRUE	TRUE	TRUE
ENSG00000159593	16	66836778	66907159	NAE1	0.0399257	0.48528	0.312711	TRUE	TRUE	TRUE
ENSG00000256453	5	140050379	140053171	DND1	0.0399013	0.44646	0.301223	TRUE	TRUE	TRUE
ENSG00000001461	1	24742284	24799466	NIPAL3	0.0398823	1.056	0.882575	TRUE	TRUE	TRUE
ENSG00000124657	6	27925019	27925960	OR2B6	0.0398819	0.30882	0.251731	FALSE	FALSE	FALSE
ENSG00000156384	10	105881816	105886143	SFR1	0.03984	1.0154	0.902157	TRUE	TRUE	TRUE
ENSG00000067836	16	4846969	4852951	ROGDI	0.0397635	0.70726	0.55763	TRUE	TRUE	TRUE
ENSG00000169087	3	122458846	122512671	HSPBAP1	0.0397369	0.90881	0.749027	TRUE	TRUE	TRUE
ENSG00000186566	17	42472652	42580798	GPATCH8	0.0397168	1.2607	1.09922	TRUE	TRUE	TRUE
ENSG00000180190	8	439803	495781	TDRP	0.0396803	0.54216	0.362743	TRUE	TRUE	TRUE
ENSG00000124104	20	44462449	44471914	SNX21	0.0396089	-0.66666	-0.829998	TRUE	TRUE	TRUE
ENSG00000231672	2	218148742	218621316	DIRC3	0.0396064	0.47259	0.289897	TRUE	TRUE	TRUE
ENSG00000161509	17	72838162	72857627	GRIN2C	0.0395937	1.9465	1.79797	TRUE	TRUE	TRUE
ENSG00000171960	1	43124096	43142429	PPIH	0.0395643	1.4864	1.33354	TRUE	TRUE	TRUE
ENSG00000176731	8	86126311	86132650	C8orf59	0.0395433	0.83492	0.730441	TRUE	TRUE	TRUE
ENSG00000109861	11	88026760	88070955	CTSC	0.0395371	-0.020767	-0.189647	TRUE	TRUE	TRUE
ENSG00000215545	20	29891015	29896388	DEFB116	0.0394732	1.8451	1.71081	TRUE	TRUE	TRUE
ENSG00000111229	12	110872630	110888227	ARPC3	0.0394264	-1.1925	-1.32449	TRUE	TRUE	TRUE
ENSG00000185670	11	62515791	62521660	ZBTB3	0.0394176	0.87451	0.721169	TRUE	TRUE	TRUE
ENSG00000137707	11	111338251	111383079	BTG4	0.0394117	-0.66195	-0.824282	TRUE	TRUE	TRUE
ENSG00000196890	1	228645808	228646259	HIST3H2BB	0.0393447	NA	NA	FALSE	FALSE	FALSE
ENSG00000160145	3	123798870	124445172	KALRN	0.0393376	-0.51113	-0.700345	TRUE	TRUE	TRUE
ENSG00000133466	22	37576207	37595425	C1QTNF6	0.0393343	-0.48463	-0.640898	TRUE	TRUE	TRUE
ENSG00000110455	11	44087475	44105772	ACCS	0.0392993	0.39028	0.219029	TRUE	TRUE	TRUE
ENSG00000133065	1	205758221	205782876	SLC41A1	0.0392719	0.91005	0.744319	TRUE	TRUE	TRUE
ENSG00000132300	2	86333305	86369280	PTCD3	0.0392416	1.5121	1.36553	TRUE	TRUE	TRUE
ENSG00000189068	19	54544079	54567207	VSTM1	0.0392143	1.2404	1.06279	TRUE	TRUE	TRUE
ENSG00000185272	21	15588451	15600693	RBM11	0.0392098	-0.34975	-0.507983	TRUE	TRUE	TRUE
ENSG00000157693	9	117373486	117408702	C9orf91	0.039056	0.91044	0.758576	TRUE	TRUE	TRUE
ENSG00000269028	3	96335981	96337000	MTRNR2L12	0.0390437	1.1233	1.03573	TRUE	TRUE	TRUE
ENSG00000159363	1	17312453	17338423	ATP13A2	0.0389039	-0.051741	-0.219179	TRUE	TRUE	TRUE
ENSG00000196391	15	90895477	90909324	ZNF774	0.0388761	2.1833	2.05627	TRUE	TRUE	TRUE
ENSG00000204604	19	53341261	53360902	ZNF468	0.0388684	1.788	1.63665	TRUE	TRUE	TRUE
ENSG00000135336	6	88299839	88377169	ORC3	0.0388601	1.5893	1.43366	TRUE	TRUE	TRUE
ENSG00000174586	19	58865723	58874214	ZNF497	0.0388135	-0.2359	-0.394008	TRUE	TRUE	TRUE
ENSG00000168297	3	58318607	58411748	PXK	0.0387841	0.0031302	-0.167938	TRUE	TRUE	TRUE
ENSG00000090674	19	7587512	7598895	MCOLN1	0.0386947	-0.2747	-0.449569	TRUE	TRUE	TRUE
ENSG00000151917	6	56819773	56892140	BEND6	0.0386677	-0.26795	-0.422204	TRUE	TRUE	TRUE
ENSG00000197798	11	126081309	126132881	FAM118B	0.0386645	-0.1043	-0.276332	TRUE	TRUE	TRUE
ENSG00000213999	19	19256377	19303400	MEF2B	0.0386546	0.62355	0.455868	TRUE	TRUE	TRUE
ENSG00000165689	9	139296377	139305061	SDCCAG3	0.0386271	0.21424	0.0648597	TRUE	TRUE	TRUE
ENSG00000028203	12	95611522	95696566	VEZT	0.0385937	2.0552	1.89287	TRUE	TRUE	TRUE
ENSG00000168811	3	159706537	159713806	IL12A	0.0385834	-0.21472	-0.353562	TRUE	TRUE	TRUE
ENSG00000138050	2	39963200	40006407	THUMPD2	0.0385142	1.0021	0.836633	TRUE	TRUE	TRUE
ENSG00000186603	1	45792545	45794347	HPDL	0.0384787	-0.57669	-0.548067	TRUE	TRUE	TRUE
ENSG00000168528	1	31882412	31907525	SERINC2	0.0384733	1.6499	1.49519	TRUE	TRUE	TRUE
ENSG00000021852	1	57394883	57431813	C8B	0.0383917	-0.47543	-0.660067	TRUE	TRUE	TRUE
ENSG00000173876	10	92828	120103	TUBB8	0.0383835	-0.69464	-0.851327	TRUE	TRUE	TRUE
ENSG00000205791	12	12508342	12510001	LOH12CR2	0.03836	1.0896	0.948383	TRUE	TRUE	TRUE
ENSG00000198646	20	33284722	33413452	NCOA6	0.0383063	-0.54817	-0.719435	TRUE	TRUE	TRUE
ENSG00000119778	2	23971534	24149984	ATAD2B	0.03828	0.21304	0.0506497	TRUE	TRUE	TRUE
ENSG00000183347	1	89829617	89852020	GBP6	0.0382696	0.67779	0.512671	TRUE	TRUE	TRUE
ENSG00000179477	17	7975954	7991021	ALOX12B	0.0381984	0.63399	0.439153	TRUE	TRUE	TRUE
ENSG00000141552	17	79848666	79858867	ANAPC11	0.0381628	0.019521	-0.114298	TRUE	TRUE	TRUE
ENSG00000273439	19	58790318	58807254	ZNF8	0.0379246	0.28879	0.138396	TRUE	TRUE	TRUE
ENSG00000130311	19	17420327	17434110	DDA1	0.0379108	0.50918	0.354615	TRUE	TRUE	TRUE
ENSG00000141873	19	2732202	2740150	SLC39A3	0.0377915	0.021596	-0.135879	TRUE	TRUE	TRUE
ENSG00000182700	5	139505521	139508391	IGIP	0.0377703	0.28991	0.262632	TRUE	TRUE	TRUE
ENSG00000077800	7	72742167	72772634	FKBP6	0.037752	0.85504	0.728618	TRUE	TRUE	TRUE
ENSG00000183826	6	38136227	38607924	BTBD9	0.0377427	-0.69394	-0.879641	FALSE	FALSE	FALSE
ENSG00000175161	3	85008132	86123579	CADM2	0.0377232	-0.13616	-0.330191	TRUE	TRUE	TRUE
ENSG00000153914	5	65435799	65479443	SREK1	0.0377027	2.4859	2.3294	TRUE	TRUE	TRUE
ENSG00000204511	6	31496494	31498009	MCCD1	0.0376794	0.29282	0.172863	FALSE	FALSE	FALSE
ENSG00000124444	19	44100544	44105309	ZNF576	0.0375855	1.8283	1.67715	TRUE	TRUE	TRUE
ENSG00000130158	19	11309971	11373157	DOCK6	0.0375607	-1.1029	-1.27585	TRUE	TRUE	TRUE
ENSG00000213799	19	53837002	53858122	ZNF845	0.0375564	0.16853	0.000273405	TRUE	TRUE	TRUE
ENSG00000122882	10	74889913	74928813	ECD	0.0375289	-0.5296	-0.622453	TRUE	TRUE	TRUE
ENSG00000204316	17	73894724	73905899	MRPL38	0.037415	1.0103	0.852612	TRUE	TRUE	TRUE
ENSG00000136929	9	100689073	100707138	HEMGN	0.0374146	-0.958	-1.09088	TRUE	TRUE	TRUE
ENSG00000154529	9	43684902	43924049	CNTNAP3B	0.0374047	0.79189	0.633084	TRUE	TRUE	TRUE
ENSG00000146090	5	179527795	179636153	RASGEF1C	0.037364	0.6863	0.490286	TRUE	TRUE	TRUE
ENSG00000158747	1	19967048	19984945	NBL1	0.0373213	1.4962	1.30964	TRUE	TRUE	TRUE
ENSG00000148840	10	103892787	103910082	PPRC1	0.0372039	0.36176	0.196847	TRUE	TRUE	TRUE
ENSG00000182628	17	57187312	57232630	SKA2	0.0371938	1.4192	1.24477	TRUE	TRUE	TRUE
ENSG00000176401	19	40021630	40023494	EID2B	0.037161	0.2984	0.1548	TRUE	TRUE	TRUE
ENSG00000149548	11	124824017	124911385	CCDC15	0.0371354	-0.58336	-0.739839	TRUE	TRUE	TRUE
ENSG00000176020	3	49754267	49761349	AMIGO3	0.0371289	1.6628	1.49658	TRUE	TRUE	TRUE
ENSG00000188771	11	112118876	112131583	PLET1	0.0371249	-1.9392	-2.08689	TRUE	TRUE	TRUE
ENSG00000019186	20	52769988	52790512	CYP24A1	0.0370296	1.053	0.88316	TRUE	TRUE	TRUE
ENSG00000166446	16	80631803	80838226	CDYL2	0.0370098	1.0152	0.832477	TRUE	TRUE	TRUE
ENSG00000161911	6	41117080	41122075	TREML1	0.0369993	0.55289	0.461703	TRUE	TRUE	TRUE
ENSG00000111906	6	125541108	125623282	HDDC2	0.0369962	0.96075	0.797436	TRUE	TRUE	TRUE
ENSG00000226742	18	77724561	77730822	HSBP1L1	0.0369281	0.98579	0.85193	TRUE	TRUE	TRUE
ENSG00000115041	2	95963052	96051825	KCNIP3	0.0368539	0.16195	-0.0127232	TRUE	TRUE	TRUE
ENSG00000204839	8	144648357	144655141	MROH6	0.0368413	-0.72188	-0.872274	TRUE	TRUE	TRUE
ENSG00000140505	15	75041185	75048543	CYP1A2	0.0368273	0.52085	0.363504	TRUE	TRUE	TRUE
ENSG00000136114	13	52951305	52980629	THSD1	0.0367875	-0.58604	-0.706317	TRUE	TRUE	TRUE
ENSG00000213015	19	56146382	56154835	ZNF580	0.0367747	-0.14075	-0.284147	TRUE	TRUE	TRUE
ENSG00000176381	6	166719168	166721936	PRR18	0.0367708	-0.124	-0.259964	TRUE	TRUE	TRUE
ENSG00000181444	7	149461271	149470568	ZNF467	0.036715	-0.4758	-0.608545	TRUE	TRUE	TRUE
ENSG00000180228	2	179296141	179316239	PRKRA	0.0366513	1.2519	1.08452	TRUE	TRUE	TRUE
ENSG00000129347	19	10663761	10676713	KRI1	0.0366294	-0.11836	-0.273137	TRUE	TRUE	TRUE
ENSG00000196689	17	3468738	3500392	TRPV1	0.0366015	0.16424	-0.0229779	TRUE	TRUE	TRUE
ENSG00000099992	22	30687979	30723035	TBC1D10A	0.0365509	0.63751	0.458476	TRUE	TRUE	TRUE
ENSG00000185627	11	236546	252983	PSMD13	0.0365129	-0.053052	-0.213904	TRUE	TRUE	TRUE
ENSG00000163870	3	127291912	127317094	TPRA1	0.0364081	0.50071	0.309701	TRUE	TRUE	TRUE
ENSG00000167525	17	27030215	27038872	PROCA1	0.0363582	0.27629	0.129459	TRUE	TRUE	TRUE
ENSG00000158525	7	129984630	130008571	CPA5	0.0362725	0.17528	0.0120962	TRUE	TRUE	TRUE
ENSG00000205436	14	103566481	103576896	EXOC3L4	0.0362173	0.76045	0.599866	TRUE	TRUE	TRUE
ENSG00000158373	6	26158349	26171577	HIST1H2BD	0.0362143	0.28703	0.123531	FALSE	FALSE	FALSE
ENSG00000147596	8	70963886	70983928	PRDM14	0.0362002	0.39901	0.233899	TRUE	TRUE	TRUE
ENSG00000140284	15	50474393	50528592	SLC27A2	0.0361794	-0.3769	-0.532708	TRUE	TRUE	TRUE
ENSG00000134278	18	12446511	12658133	SPIRE1	0.0361738	0.90371	0.723405	TRUE	TRUE	TRUE
ENSG00000153006	5	64013971	64064512	SREK1IP1	0.036111	1.6202	1.45534	TRUE	TRUE	TRUE
ENSG00000057468	1	76262567	76378923	MSH4	0.03606	0.26887	0.103195	TRUE	TRUE	TRUE
ENSG00000065526	1	16174359	16266955	SPEN	0.0360511	-0.42777	-0.595123	TRUE	TRUE	TRUE
ENSG00000256525	17	62473902	62493154	POLG2	0.0360447	-0.24697	-0.350975	TRUE	TRUE	TRUE
ENSG00000138449	2	190425305	190448484	SLC40A1	0.0359907	0.19931	0.0335794	TRUE	TRUE	TRUE
ENSG00000108639	17	76164639	76169608	SYNGR2	0.0359637	-0.019125	-0.158051	TRUE	TRUE	TRUE
ENSG00000171772	10	135367404	135382876	SYCE1	0.0358781	-1.2736	-1.36785	TRUE	TRUE	TRUE
ENSG00000115446	2	99225042	99234978	UNC50	0.0358259	2.1454	1.99997	TRUE	TRUE	TRUE
ENSG00000153560	3	33429828	33482863	UBP1	0.0357852	-1.6546	-1.81537	TRUE	TRUE	TRUE
ENSG00000100167	22	42372276	42394225	SEPT3	0.0357439	-0.71509	-0.887839	TRUE	TRUE	TRUE
ENSG00000066322	1	43829068	43833696	ELOVL1	0.0356751	-0.11778	-0.238477	TRUE	TRUE	TRUE
ENSG00000203972	6	49467671	49494760	GLYATL3	0.0356747	1.7996	1.6486	TRUE	TRUE	TRUE
ENSG00000182179	3	49842640	49851379	UBA7	0.0356688	2.4012	2.24929	TRUE	TRUE	TRUE
ENSG00000169609	15	83657193	83680393	C15orf40	0.0356411	0.12093	-0.0327026	TRUE	TRUE	TRUE
ENSG00000167178	15	74392652	74430881	ISLR2	0.0356312	-0.17208	-0.366775	TRUE	TRUE	TRUE
ENSG00000105968	7	44866390	44887682	H2AFV	0.0355988	0.78786	0.639636	TRUE	TRUE	TRUE
ENSG00000121904	1	33979609	34631443	CSMD2	0.0355904	1.4071	1.24106	TRUE	TRUE	TRUE
ENSG00000227500	19	1905213	1926016	SCAMP4	0.035561	-0.7446	-0.915552	TRUE	TRUE	TRUE
ENSG00000138964	22	44568836	44615413	PARVG	0.0355573	-1.2785	-1.45816	TRUE	TRUE	TRUE
ENSG00000169314	22	24105208	24108048	C22orf15	0.0355471	0.21683	0.0879993	TRUE	TRUE	TRUE
ENSG00000105287	19	47177532	47220384	PRKD2	0.0355225	-0.16099	-0.335513	TRUE	TRUE	TRUE
ENSG00000173276	21	43406940	43430496	ZBTB21	0.0355195	-0.82492	-1.00345	TRUE	TRUE	TRUE
ENSG00000159625	16	57728705	57765717	CCDC135	0.0355156	0.837	0.674009	TRUE	TRUE	TRUE
ENSG00000105464	19	48898132	48948188	GRIN2D	0.0354799	-0.59088	-0.772423	TRUE	TRUE	TRUE
ENSG00000164109	4	120976763	120988229	MAD2L1	0.0354541	-0.29291	-0.431101	TRUE	TRUE	TRUE
ENSG00000178257	16	11367144	11367452	PRM3	0.0354325	-0.095944	-0.202309	TRUE	TRUE	TRUE
ENSG00000113552	5	141371314	141392606	GNPDA1	0.0353467	1.3493	1.21812	TRUE	TRUE	TRUE
ENSG00000205639	2	24232951	24286191	MFSD2B	0.0353094	-0.9709	-1.15192	TRUE	TRUE	TRUE
ENSG00000130147	2	235860617	235964358	SH3BP4	0.0352961	1.5355	1.34943	TRUE	TRUE	TRUE
ENSG00000148341	9	131769315	131790582	SH3GLB2	0.0352905	0.85997	0.676377	TRUE	TRUE	TRUE
ENSG00000144712	3	12837971	12913415	CAND2	0.0352591	-0.36487	-0.538213	TRUE	TRUE	TRUE
ENSG00000170419	7	54610018	54638773	VSTM2A	0.035219	0.067887	-0.0852026	TRUE	TRUE	TRUE
ENSG00000163104	4	95128762	95212443	SMARCAD1	0.0351554	-1.144	-1.304	TRUE	TRUE	TRUE
ENSG00000176473	14	100842755	100996640	WDR25	0.0351345	1.0207	0.841917	TRUE	TRUE	TRUE
ENSG00000064042	4	41361624	41702061	LIMCH1	0.0351265	0.42158	0.236278	TRUE	TRUE	TRUE
ENSG00000110619	11	3022152	3078843	CARS	0.035113	0.0047799	-0.161896	TRUE	TRUE	TRUE
ENSG00000100711	14	104182067	104200005	ZFYVE21	0.0350886	1.0761	0.900363	TRUE	TRUE	TRUE
ENSG00000167202	15	78276378	78370066	TBC1D2B	0.035065	-0.74298	-0.903908	TRUE	TRUE	TRUE
ENSG00000171711	8	7752151	7754233	DEFB4A	0.0350322	NA	NA	FALSE	FALSE	FALSE
ENSG00000100478	14	31494312	31562818	AP4S1	0.0349991	0.77687	0.595857	TRUE	TRUE	TRUE
ENSG00000154359	8	12579403	12613582	LONRF1	0.0349397	1.2902	1.13627	TRUE	TRUE	TRUE
ENSG00000135541	6	135604670	135818914	AHI1	0.0349201	1.1668	0.999163	TRUE	TRUE	TRUE
ENSG00000241058	10	18834490	18940551	NSUN6	0.0348216	1.0577	0.889419	TRUE	TRUE	TRUE
ENSG00000169085	8	67372238	67430759	C8orf46	0.0346453	0.92485	0.753678	TRUE	TRUE	TRUE
ENSG00000101222	20	3758151	3762095	SPEF1	0.034569	1.0375	0.905546	TRUE	TRUE	TRUE
ENSG00000205155	19	36236015	36237911	PSENEN	0.0345635	1.98	1.88354	TRUE	TRUE	TRUE
ENSG00000183853	1	157963063	158070052	KIRREL	0.0344012	0.15755	-0.0337547	TRUE	TRUE	TRUE
ENSG00000198723	19	7557862	7573336	C19orf45	0.0343445	-0.43522	-0.605562	TRUE	TRUE	TRUE
ENSG00000087157	17	76374721	76421195	PGS1	0.0342941	-0.0029656	-0.17581	TRUE	TRUE	TRUE
ENSG00000100650	14	70193617	70238722	SRSF5	0.0342918	-0.8105	-0.973803	TRUE	TRUE	TRUE
ENSG00000129646	17	74270130	74303761	QRICH2	0.0342652	-0.74141	-0.902915	TRUE	TRUE	TRUE
ENSG00000113749	5	175085033	175113245	HRH2	0.0342616	-0.57316	-0.745216	TRUE	TRUE	TRUE
ENSG00000175582	11	73386683	73472182	RAB6A	0.0342535	0.47689	0.315066	TRUE	TRUE	TRUE
ENSG00000175779	15	38988799	38992239	C15orf53	0.0342463	0.9749	0.845388	TRUE	TRUE	TRUE
ENSG00000008294	17	49039535	49198226	SPAG9	0.0342244	0.38031	0.214253	TRUE	TRUE	TRUE
ENSG00000081800	7	122753585	122840040	SLC13A1	0.0341721	1.4325	1.25564	TRUE	TRUE	TRUE
ENSG00000149646	20	34556512	34618622	CNBD2	0.0341303	-0.033553	-0.181705	TRUE	TRUE	TRUE
ENSG00000266173	17	61780192	61819330	STRADA	0.0341178	0.22796	0.0708298	TRUE	TRUE	TRUE
ENSG00000079432	19	42772689	42799949	CIC	0.0340158	1.2292	1.10842	TRUE	TRUE	TRUE
ENSG00000197020	19	21905568	21950430	ZNF100	0.033991	-0.39517	-0.537785	TRUE	TRUE	TRUE
ENSG00000204481	1	13668269	13673511	PRAMEF14	0.0339684	NA	NA	FALSE	FALSE	FALSE
ENSG00000125492	9	135457572	135465653	BARHL1	0.0339659	1.5044	1.33303	TRUE	TRUE	TRUE
ENSG00000168530	2	211154874	211179914	MYL1	0.0339426	-0.057827	-0.217707	TRUE	TRUE	TRUE
ENSG00000004866	7	116593292	116870157	ST7	0.0339001	1.2101	1.0351	TRUE	TRUE	TRUE
ENSG00000171596	2	232387871	232395206	NMUR1	0.0338841	-0.87897	-0.987403	TRUE	TRUE	TRUE
ENSG00000105383	19	51728320	51747115	CD33	0.0338762	-0.17635	-0.35539	TRUE	TRUE	TRUE
ENSG00000157429	16	71498453	71598992	ZNF19	0.0338403	0.95136	0.771261	TRUE	TRUE	TRUE
ENSG00000019505	11	45261852	45307870	SYT13	0.033834	0.99098	0.819902	TRUE	TRUE	TRUE
ENSG00000128346	22	38339528	38349676	C22orf23	0.033767	0.079575	-0.0561108	TRUE	TRUE	TRUE
ENSG00000166532	12	8834196	8935691	RIMKLB	0.0337544	0.63649	0.493666	TRUE	TRUE	TRUE
ENSG00000111203	12	2921788	2968957	ITFG2	0.0336794	-0.88969	-1.03781	TRUE	TRUE	TRUE
ENSG00000155115	6	111279763	111289093	GTF3C6	0.0336493	-0.92951	-1.03375	TRUE	TRUE	TRUE
ENSG00000120686	13	38923986	38937140	UFM1	0.0336299	1.1747	1.1059	TRUE	TRUE	TRUE
ENSG00000197168	13	52611093	52703214	NEK5	0.0335147	0.5746	0.411818	TRUE	TRUE	TRUE
ENSG00000182575	17	47653220	47661189	NXPH3	0.0334961	1.4009	1.25236	TRUE	TRUE	TRUE
ENSG00000114757	3	179512746	179754841	PEX5L	0.0334752	0.54539	0.355476	TRUE	TRUE	TRUE
ENSG00000249222	22	43035809	43036607	ATP5L2	0.0334715	2.257	2.19322	TRUE	TRUE	TRUE
ENSG00000143537	1	155023042	155035252	ADAM15	0.0334339	0.31063	0.141473	TRUE	TRUE	TRUE
ENSG00000007341	1	113066140	113163447	ST7L	0.0333755	-0.5872	-0.75175	TRUE	TRUE	TRUE
ENSG00000171136	19	14138960	14141854	RLN3	0.0332613	-0.27704	-0.38002	TRUE	TRUE	TRUE
ENSG00000100319	22	30126945	30163000	ZMAT5	0.0332338	1.6076	1.4463	TRUE	TRUE	TRUE
ENSG00000164619	7	33944523	34195484	BMPER	0.0332331	0.53399	0.345029	TRUE	TRUE	TRUE
ENSG00000196358	9	135037334	135119921	NTNG2	0.0332258	0.48264	0.292729	TRUE	TRUE	TRUE
ENSG00000087237	16	56995762	57017757	CETP	0.03319	-2.3998	-2.58279	TRUE	TRUE	TRUE
ENSG00000167619	19	42817477	42829214	TMEM145	0.0331641	1.0738	0.948847	TRUE	TRUE	TRUE
ENSG00000155506	5	154092462	154197167	LARP1	0.0331151	-0.46181	-0.62461	TRUE	TRUE	TRUE
ENSG00000203832	1	148250249	148347506	NBPF20	0.0330822	0.79649	0.654393	TRUE	TRUE	TRUE
ENSG00000172771	3	129120164	129147494	EFCAB12	0.0330554	0.55278	0.440571	TRUE	TRUE	TRUE
ENSG00000188186	7	99746530	99753567	LAMTOR4	0.0329569	0.94111	0.804142	TRUE	TRUE	TRUE
ENSG00000134046	18	51679079	51751158	MBD2	0.032956	0.39369	0.217172	TRUE	TRUE	TRUE
ENSG00000183431	1	38422647	38456593	SF3A3	0.0328763	2.2949	2.13579	TRUE	TRUE	TRUE
ENSG00000154162	5	21750782	22853731	CDH12	0.0328476	1.1622	0.979956	TRUE	TRUE	TRUE
ENSG00000155034	7	5470966	5553429	FBXL18	0.0327962	1.2145	1.03046	TRUE	TRUE	TRUE
ENSG00000169629	2	113127669	113192065	RGPD8	0.0327443	1.1239	0.955664	TRUE	TRUE	TRUE
ENSG00000214376	11	93551398	93583697	VSTM5	0.0327218	0.49277	0.33008	TRUE	TRUE	TRUE
ENSG00000188761	1	114420790	114430169	BCL2L15	0.0327127	0.65761	0.473621	TRUE	TRUE	TRUE
ENSG00000152455	10	14920819	14946314	SUV39H2	0.0324705	-0.086136	-0.259842	TRUE	TRUE	TRUE
ENSG00000003056	12	9092959	9102551	M6PR	0.0323809	0.46408	0.301368	TRUE	TRUE	TRUE
ENSG00000151240	10	320130	735683	DIP2C	0.0323652	-2.1807	-2.35404	TRUE	TRUE	TRUE
ENSG00000197774	16	1823208	1831709	EME2	0.0323184	0.69193	0.497625	TRUE	TRUE	TRUE
ENSG00000108423	17	57936851	57970304	TUBD1	0.0322998	1.1433	0.971641	TRUE	TRUE	TRUE
ENSG00000020922	11	94152895	94227074	MRE11A	0.0322928	0.13034	-0.0321825	TRUE	TRUE	TRUE
ENSG00000053438	20	36149617	36152092	NNAT	0.032287	0.39737	0.332275	TRUE	TRUE	TRUE
ENSG00000106025	7	120427376	120498456	TSPAN12	0.0321245	-1.0579	-1.22166	TRUE	TRUE	TRUE
ENSG00000182512	14	95999840	96011061	GLRX5	0.0320606	-0.51357	-0.674901	TRUE	TRUE	TRUE
ENSG00000109680	4	26578059	26756973	TBC1D19	0.0320232	-1.4798	-1.65072	TRUE	TRUE	TRUE
ENSG00000179387	4	141445312	141474924	ELMOD2	0.0319277	-0.6079	-0.764417	TRUE	TRUE	TRUE
ENSG00000107447	10	98064085	98098321	DNTT	0.0318751	-0.70077	-0.844098	TRUE	TRUE	TRUE
ENSG00000234224	7	123670973	123673523	TMEM229A	0.0318747	0.43087	0.332001	TRUE	TRUE	TRUE
ENSG00000174227	4	492989	533985	PIGG	0.0318119	0.079653	-0.0618887	TRUE	TRUE	TRUE
ENSG00000205838	5	34838938	34899561	TTC23L	0.0317627	-0.64259	-0.831156	TRUE	TRUE	TRUE
ENSG00000169989	4	153690506	153700916	TIGD4	0.0317501	0.22218	0.0773299	TRUE	TRUE	TRUE
ENSG00000134153	15	34376218	34394149	EMC7	0.0317302	0.50228	0.347085	TRUE	TRUE	TRUE
ENSG00000159753	16	67678822	67691472	RLTPR	0.0317235	0.49094	0.372337	TRUE	TRUE	TRUE
ENSG00000206474	6	29407083	29408731	OR10C1	0.0316932	1.3008	1.21011	FALSE	FALSE	FALSE
ENSG00000167775	19	8367011	8373240	CD320	0.0316732	-0.31381	-0.422298	TRUE	TRUE	TRUE
ENSG00000187555	16	8985951	9058371	USP7	0.031662	0.12364	-0.0374261	TRUE	TRUE	TRUE
ENSG00000162409	1	57110995	57181008	PRKAA2	0.0316522	0.4479	0.280179	TRUE	TRUE	TRUE
ENSG00000154727	21	27106881	27144771	GABPA	0.0316507	1.8133	1.66252	TRUE	TRUE	TRUE
ENSG00000157131	1	57320479	57383894	C8A	0.0316421	-0.32827	-0.491568	TRUE	TRUE	TRUE
ENSG00000188001	3	188665003	189043093	TPRG1	0.0315565	1.3462	1.16435	TRUE	TRUE	TRUE
ENSG00000176619	19	2427636	2456994	LMNB2	0.0315498	-0.059708	-0.212831	TRUE	TRUE	TRUE
ENSG00000262180	1	186369704	186370587	OCLM	0.0315269	-0.070939	-0.130277	TRUE	TRUE	TRUE
ENSG00000169136	19	50431959	50437192	ATF5	0.0314857	0.80558	0.651583	TRUE	TRUE	TRUE
ENSG00000174791	11	66097713	66104311	RIN1	0.0314604	1.9713	1.81296	TRUE	TRUE	TRUE
ENSG00000141582	17	77806955	77813228	CBX4	0.0314217	0.32411	0.157168	TRUE	TRUE	TRUE
ENSG00000119457	9	115641200	115653193	SLC46A2	0.031315	1.995	1.82049	TRUE	TRUE	TRUE
ENSG00000132185	1	161676762	161684142	FCRLA	0.031274	1.0734	0.935417	TRUE	TRUE	TRUE
ENSG00000037042	17	40811323	40819024	TUBG2	0.0312676	1.8508	1.70522	TRUE	TRUE	TRUE
ENSG00000173039	11	65421067	65430565	RELA	0.031247	0.3402	0.176924	TRUE	TRUE	TRUE
ENSG00000157703	7	138279030	138386097	SVOPL	0.0312114	1.5988	1.41506	TRUE	TRUE	TRUE
ENSG00000144227	2	139428342	139537918	NXPH2	0.0311872	0.80208	0.61446	TRUE	TRUE	TRUE
ENSG00000147439	8	22477931	22526661	BIN3	0.031142	-1.1244	-1.30169	TRUE	TRUE	TRUE
ENSG00000197785	1	1447531	1470067	ATAD3A	0.0311209	0.69212	0.533184	TRUE	TRUE	TRUE
ENSG00000153292	6	46965440	47010099	GPR110	0.0310934	0.48095	0.303186	TRUE	TRUE	TRUE
ENSG00000115665	2	108602979	108630450	SLC5A7	0.0309929	0.82625	0.639237	TRUE	TRUE	TRUE
ENSG00000125650	19	6375159	6379069	PSPN	0.0308939	-0.53506	-0.632363	TRUE	TRUE	TRUE
ENSG00000170017	3	105085753	105295744	ALCAM	0.0308913	-0.17208	-0.35095	TRUE	TRUE	TRUE
ENSG00000160087	1	1189289	1209265	UBE2J2	0.0308726	-1.1217	-1.23855	TRUE	TRUE	TRUE
ENSG00000153347	5	94727048	94786158	FAM81B	0.0308107	0.25817	0.0701917	TRUE	TRUE	TRUE
ENSG00000165120	7	129847700	129856683	SSMEM1	0.0308019	-0.80069	-0.945362	TRUE	TRUE	TRUE
ENSG00000179455	15	23810454	23873064	MKRN3	0.0307835	-0.31317	-0.478367	TRUE	TRUE	TRUE
ENSG00000167774	19	8373167	8386263	NDUFA7	0.0307796	-0.5707	-0.697077	TRUE	TRUE	TRUE
ENSG00000151967	3	159557650	159615149	SCHIP1	0.0306958	0.63782	0.450564	TRUE	TRUE	TRUE
ENSG00000186452	12	51236703	51281667	TMPRSS12	0.0306815	0.46279	0.312531	TRUE	TRUE	TRUE
ENSG00000101079	20	35280169	35374481	NDRG3	0.0306608	0.29283	0.0937693	TRUE	TRUE	TRUE
ENSG00000179869	7	48211055	48687092	ABCA13	0.0304664	0.28271	0.0929963	TRUE	TRUE	TRUE
ENSG00000171448	9	125677845	125693779	ZBTB26	0.0304534	1.1288	0.987452	TRUE	TRUE	TRUE
ENSG00000133488	22	30884900	30901698	SEC14L4	0.0304496	1.1821	1.03887	TRUE	TRUE	TRUE
ENSG00000235376	10	105005644	105007773	RPEL1	0.0304337	0.48798	0.370636	TRUE	TRUE	TRUE
ENSG00000085733	11	70244510	70282690	CTTN	0.0303983	1.0455	0.880617	TRUE	TRUE	TRUE
ENSG00000079999	19	10596796	10614417	KEAP1	0.0303543	-1.2243	-1.37213	TRUE	TRUE	TRUE
ENSG00000129167	11	18039111	18063973	TPH1	0.0302861	-0.23654	-0.3825	TRUE	TRUE	TRUE
ENSG00000221838	7	99699172	99707968	AP4M1	0.0301876	-0.7368	-0.871895	TRUE	TRUE	TRUE
ENSG00000106290	7	99704693	99717464	TAF6	0.0301627	0.017802	-0.157587	TRUE	TRUE	TRUE
ENSG00000163347	3	190023490	190040264	CLDN1	0.0301326	0.0037506	-0.174238	TRUE	TRUE	TRUE
ENSG00000137975	1	86889769	86922241	CLCA2	0.0301183	0.49256	0.324906	TRUE	TRUE	TRUE
ENSG00000100593	14	77940740	77965210	ISM2	0.0300367	-1.5347	-1.68678	TRUE	TRUE	TRUE
ENSG00000213077	17	18427880	18430160	FAM106A	0.0300192	NA	NA	FALSE	FALSE	FALSE
ENSG00000177917	2	153574407	153617767	ARL6IP6	0.0299626	2.2175	2.05212	TRUE	TRUE	TRUE
ENSG00000145040	3	48599160	48601206	UCN2	0.0298215	1.4071	1.30554	TRUE	TRUE	TRUE
ENSG00000143622	1	155867599	155881195	RIT1	0.029816	1.327	1.19068	TRUE	TRUE	TRUE
ENSG00000180535	7	97840739	97842291	BHLHA15	0.0297735	1.0139	0.886859	TRUE	TRUE	TRUE
ENSG00000255072	4	89442724	89442940	PIGY	0.029755	-0.053668	-0.117468	TRUE	TRUE	TRUE
ENSG00000141971	19	17516531	17544533	MVB12A	0.0296606	0.73973	0.580442	TRUE	TRUE	TRUE
ENSG00000104522	8	144694788	144700218	TSTA3	0.0296535	0.54246	0.407652	TRUE	TRUE	TRUE
ENSG00000141127	17	18743398	18834581	PRPSAP2	0.02962	0.0061082	-0.159129	TRUE	TRUE	TRUE
ENSG00000100726	16	1543345	1560458	TELO2	0.0295903	-0.80342	-0.969017	TRUE	TRUE	TRUE
ENSG00000164325	5	72469022	72470970	TMEM174	0.0295885	-0.64653	-0.774042	TRUE	TRUE	TRUE
ENSG00000163864	3	139279022	139396859	NMNAT3	0.0295707	1.0684	0.884686	TRUE	TRUE	TRUE
ENSG00000165659	13	72012098	72441330	DACH1	0.0294906	0.9882	0.820667	TRUE	TRUE	TRUE
ENSG00000170627	12	54849734	54867386	GTSF1	0.029479	1.393	1.29833	TRUE	TRUE	TRUE
ENSG00000173156	11	66824289	66839484	RHOD	0.0293987	-0.19551	-0.35076	TRUE	TRUE	TRUE
ENSG00000130816	19	10244021	10341962	DNMT1	0.0290935	0.56631	0.389893	TRUE	TRUE	TRUE
ENSG00000010295	12	6647541	6665239	IFFO1	0.0290934	-0.33938	-0.484755	TRUE	TRUE	TRUE
ENSG00000149115	11	57067112	57092426	TNKS1BP1	0.0289817	1.6507	1.49583	TRUE	TRUE	TRUE
ENSG00000067900	18	18526867	18691812	ROCK1	0.0288423	0.046931	-0.110606	TRUE	TRUE	TRUE
ENSG00000178966	9	86595626	86618985	RMI1	0.0288317	-0.62644	-0.794679	TRUE	TRUE	TRUE
ENSG00000178074	2	200775979	200820658	C2orf69	0.0288051	0.77361	0.610302	TRUE	TRUE	TRUE
ENSG00000139352	12	103351464	103354294	ASCL1	0.028783	1.3097	1.20699	TRUE	TRUE	TRUE
ENSG00000237172	16	67182008	67185117	B3GNT9	0.028776	0.76141	0.694203	TRUE	TRUE	TRUE
ENSG00000141030	17	17150141	17184607	COPS3	0.028774	2.0249	1.86886	TRUE	TRUE	TRUE
ENSG00000146872	17	60536019	60692842	TLK2	0.0287655	0.41393	0.240226	TRUE	TRUE	TRUE
ENSG00000111536	12	68595131	68619601	IL26	0.0287582	0.99048	0.827153	TRUE	TRUE	TRUE
ENSG00000198182	19	38187264	38210691	ZNF607	0.028635	-0.035303	-0.196945	TRUE	TRUE	TRUE
ENSG00000141428	18	33552046	33559241	C18orf21	0.0286174	-0.22392	-0.377954	TRUE	TRUE	TRUE
ENSG00000257704	19	47778142	47778979	PRR24	0.0285441	0.077179	0.0263711	TRUE	TRUE	TRUE
ENSG00000157613	11	46299212	46342972	CREB3L1	0.0284967	1.5281	1.34613	TRUE	TRUE	TRUE
ENSG00000224877	17	79213039	79215081	C17orf89	0.0284854	-0.24267	-0.380382	TRUE	TRUE	TRUE
ENSG00000249087	1	23695490	23698332	C1orf213	0.0284577	-0.099266	-0.180357	TRUE	TRUE	TRUE
ENSG00000162704	1	183592401	183604892	ARPC5	0.0284496	-0.0052562	-0.0753121	TRUE	TRUE	TRUE
ENSG00000198393	12	133562951	133589154	ZNF26	0.0284017	NA	NA	FALSE	FALSE	FALSE
ENSG00000115902	2	65215611	65250999	SLC1A4	0.0283985	0.44451	0.264744	TRUE	TRUE	TRUE
ENSG00000180316	6	36210980	36276372	PNPLA1	0.0283913	1.5614	1.37737	FALSE	FALSE	FALSE
ENSG00000184374	8	120007691	120118821	COLEC10	0.0283744	-0.62405	-0.797121	TRUE	TRUE	TRUE
ENSG00000137766	15	54305101	54920806	UNC13C	0.0283459	-0.51872	-0.709681	TRUE	TRUE	TRUE
ENSG00000005187	16	20621565	20808903	ACSM3	0.0283379	-0.60452	-0.77693	TRUE	TRUE	TRUE
ENSG00000217128	5	130977407	131132710	FNIP1	0.0283371	0.15782	0.000497659	TRUE	TRUE	TRUE
ENSG00000067365	16	8715540	8740081	METTL22	0.0283349	-0.72271	-0.88314	TRUE	TRUE	TRUE
ENSG00000174839	3	57611184	57678816	DENND6A	0.0283163	0.40655	0.234399	TRUE	TRUE	TRUE
ENSG00000004809	6	110745890	110797844	SLC22A16	0.0283011	-1.5115	-1.6789	TRUE	TRUE	TRUE
ENSG00000089195	20	5917881	5931182	TRMT6	0.0282445	0.083212	-0.0434658	TRUE	TRUE	TRUE
ENSG00000099937	22	21128167	21142008	SERPIND1	0.0282398	-1.9021	-2.04716	TRUE	TRUE	TRUE
ENSG00000175426	5	95726119	95769847	PCSK1	0.0282014	0.83681	0.6672	TRUE	TRUE	TRUE
ENSG00000160072	1	1407143	1433228	ATAD3B	0.028175	-0.1334	-0.258141	TRUE	TRUE	TRUE
ENSG00000160472	19	55888204	55889612	TMEM190	0.0281539	-0.57277	-0.684505	TRUE	TRUE	TRUE
ENSG00000137825	15	41785591	41795747	ITPKA	0.0281246	0.66691	0.523221	TRUE	TRUE	TRUE
ENSG00000203485	14	105155943	105185942	INF2	0.0280682	-0.80788	-0.98014	TRUE	TRUE	TRUE
ENSG00000171530	5	76986991	77164604	TBCA	0.0280041	0.29042	0.105405	TRUE	TRUE	TRUE
ENSG00000176720	2	242498136	242513546	BOK	0.0279553	1.7397	1.55129	TRUE	TRUE	TRUE
ENSG00000149742	11	63137261	63177766	SLC22A9	0.0278923	2.5971	2.42021	TRUE	TRUE	TRUE
ENSG00000157045	16	15131710	15149921	NTAN1	0.0278552	-0.033618	-0.190802	TRUE	TRUE	TRUE
ENSG00000161956	17	7465192	7475287	SENP3	0.0278536	-1.0733	-1.24414	TRUE	TRUE	TRUE
ENSG00000115275	2	74688184	74692537	MOGS	0.0277675	-1.3361	-1.46266	TRUE	TRUE	TRUE
ENSG00000136770	10	22045466	22292698	DNAJC1	0.0277195	0.1126	-0.0455743	TRUE	TRUE	TRUE
ENSG00000005513	16	1031808	1036979	SOX8	0.0277076	0.38592	0.237254	TRUE	TRUE	TRUE
ENSG00000115137	2	25166505	25194963	DNAJC27	0.0276399	-0.67729	-0.842224	TRUE	TRUE	TRUE
ENSG00000184999	11	62905339	63137190	SLC22A10	0.0275959	1.4966	1.32262	TRUE	TRUE	TRUE
ENSG00000178602	2	241078446	241083979	OTOS	0.0275913	1.3425	1.19934	TRUE	TRUE	TRUE
ENSG00000135837	1	179923873	180084015	CEP350	0.0275775	0.91101	0.749196	TRUE	TRUE	TRUE
ENSG00000103932	15	41809374	41836467	RPAP1	0.0275432	1.8225	1.65933	TRUE	TRUE	TRUE
ENSG00000254402	8	145747761	145752416	LRRC24	0.0275172	1.1002	0.941631	TRUE	TRUE	TRUE
ENSG00000011332	19	38701646	38720354	DPF1	0.0275083	1.162	0.991646	TRUE	TRUE	TRUE
ENSG00000123933	4	2249159	2264021	MXD4	0.02744	0.46771	0.345292	TRUE	TRUE	TRUE
ENSG00000168061	11	64808373	64812300	SAC3D1	0.0273872	1.0912	0.975305	TRUE	TRUE	TRUE
ENSG00000182500	12	122064455	122080583	ORAI1	0.0273522	-0.053588	-0.192201	TRUE	TRUE	TRUE
ENSG00000106144	7	142985308	143004789	CASP2	0.0273372	-0.56913	-0.725811	TRUE	TRUE	TRUE
ENSG00000171291	19	11959541	11994565	ZNF439	0.027333	-0.90957	-1.07156	TRUE	TRUE	TRUE
ENSG00000119537	18	60994959	61034743	KDSR	0.0273247	1.7574	1.59111	TRUE	TRUE	TRUE
ENSG00000221829	9	35073832	35080013	FANCG	0.0272585	0.91409	0.786528	TRUE	TRUE	TRUE
ENSG00000178150	19	48675575	48790865	ZNF114	0.0272377	0.88293	0.695591	TRUE	TRUE	TRUE
ENSG00000184307	3	113666748	113684248	ZDHHC23	0.0272105	-0.099434	-0.277877	TRUE	TRUE	TRUE
ENSG00000259803	16	89262406	89268072	SLC22A31	0.0271104	0.14674	0.00327403	TRUE	TRUE	TRUE
ENSG00000198598	12	132312938	132336328	MMP17	0.0270749	0.22932	0.0470359	TRUE	TRUE	TRUE
ENSG00000115282	2	74710200	74722013	TTC31	0.0270423	-0.55606	-0.699363	TRUE	TRUE	TRUE
ENSG00000250254	4	37962056	37962746	PTTG2	0.0269735	0.46123	0.385202	TRUE	TRUE	TRUE
ENSG00000228208	1	218683438	218699320	C1orf143	0.0269566	-1.6867	-1.79719	TRUE	TRUE	TRUE
ENSG00000150527	14	39734488	39856156	CTAGE5	0.0269443	0.17012	0.00332127	TRUE	TRUE	TRUE
ENSG00000253276	7	106297211	106301442	CCDC71L	0.0268011	1.8836	1.74267	TRUE	TRUE	TRUE
ENSG00000165219	9	128024073	128129486	GAPVD1	0.0267086	-0.097909	-0.266156	TRUE	TRUE	TRUE
ENSG00000086619	1	236378855	236445319	ERO1LB	0.0266603	-0.80062	-0.953477	TRUE	TRUE	TRUE
ENSG00000186815	12	113658855	113736390	TPCN1	0.0265961	1.7455	1.61541	TRUE	TRUE	TRUE
ENSG00000221887	18	61616535	61649008	HMSD	0.0265811	2.0678	1.90298	TRUE	TRUE	TRUE
ENSG00000105137	19	15218214	15225799	SYDE1	0.0265772	-0.28297	-0.397697	TRUE	TRUE	TRUE
ENSG00000092531	15	42783431	42837547	SNAP23	0.0265305	-0.34557	-0.481576	TRUE	TRUE	TRUE
ENSG00000270898	2	53897430	54087297	ASB3	0.0264782	-0.8098	-0.98192	TRUE	TRUE	TRUE
ENSG00000162913	1	228391207	228401365	C1orf145	0.0264737	0.21713	0.0824139	TRUE	TRUE	TRUE
ENSG00000181896	19	19779605	19794318	ZNF101	0.0264694	1.7498	1.61374	TRUE	TRUE	TRUE
ENSG00000022976	14	102783714	102809044	ZNF839	0.0264485	0.27444	0.110653	TRUE	TRUE	TRUE
ENSG00000169715	16	56659387	56661024	MT1E	0.026437	-0.63449	-0.781882	TRUE	TRUE	TRUE
ENSG00000126461	19	50145382	50161899	SCAF1	0.0264036	0.58764	0.416501	TRUE	TRUE	TRUE
ENSG00000137965	1	79115481	79129763	IFI44	0.0263822	1.5585	1.41073	TRUE	TRUE	TRUE
ENSG00000198373	16	69796209	69975644	WWP2	0.0263458	-0.31069	-0.485658	TRUE	TRUE	TRUE
ENSG00000167005	16	56463045	56486111	NUDT21	0.026309	-0.002995	-0.163856	TRUE	TRUE	TRUE
ENSG00000171201	4	71235810	71255961	SMR3B	0.0262538	0.053664	-0.0942367	TRUE	TRUE	TRUE
ENSG00000204410	6	31707725	31732622	MSH5	0.0262531	1.7915	1.62332	FALSE	FALSE	FALSE
ENSG00000183346	10	63422719	63526524	C10orf107	0.0261569	0.5752	0.406142	TRUE	TRUE	TRUE
ENSG00000111206	12	2966847	2986206	FOXM1	0.0260734	0.011487	-0.158065	TRUE	TRUE	TRUE
ENSG00000231738	12	85408094	85430055	TSPAN19	0.0259685	-0.88464	-1.05333	TRUE	TRUE	TRUE
ENSG00000149532	11	61170121	61197503	CPSF7	0.0259513	0.4476	0.308797	TRUE	TRUE	TRUE
ENSG00000157800	7	139993493	140104233	SLC37A3	0.025922	0.2015	0.0168606	TRUE	TRUE	TRUE
ENSG00000188425	19	46416475	46418036	NANOS2	0.0259149	-1.0146	-1.12711	TRUE	TRUE	TRUE
ENSG00000119777	2	27255778	27264563	TMEM214	0.0258157	-1.0686	-1.22911	TRUE	TRUE	TRUE
ENSG00000267757	19	46144752	46146098	C19orf83	0.0257992	3.4079	3.26866	TRUE	TRUE	TRUE
ENSG00000167578	19	41284121	41302847	RAB4B	0.0257385	2.0946	1.93103	TRUE	TRUE	TRUE
ENSG00000175970	12	121148238	121161443	UNC119B	0.0257275	0.34204	0.186292	TRUE	TRUE	TRUE
ENSG00000070610	9	35736863	35749983	GBA2	0.0257214	1.1614	0.983349	TRUE	TRUE	TRUE
ENSG00000024862	6	139094657	139114456	CCDC28A	0.0256844	-0.68789	-0.827335	TRUE	TRUE	TRUE
ENSG00000155087	8	103563800	103573245	ODF1	0.0256248	0.70151	0.570091	TRUE	TRUE	TRUE
ENSG00000100558	14	67853700	67878917	PLEK2	0.0255247	-0.28111	-0.405661	TRUE	TRUE	TRUE
ENSG00000172057	17	38077294	38083854	ORMDL3	0.0255124	0.67248	0.489334	TRUE	TRUE	TRUE
ENSG00000152467	19	58545400	58565999	ZSCAN1	0.0254972	-2.3721	-2.52903	TRUE	TRUE	TRUE
ENSG00000157741	7	138915102	138992982	UBN2	0.0254539	-0.77719	-0.930663	TRUE	TRUE	TRUE
ENSG00000179950	8	144898514	144912029	PUF60	0.0254397	-0.1016	-0.239135	TRUE	TRUE	TRUE
ENSG00000256188	12	11285557	11287243	TAS2R30	0.0253541	0.55302	0.455062	TRUE	TRUE	TRUE
ENSG00000120694	13	31710762	31736525	HSPH1	0.0253352	-0.15208	-0.310863	TRUE	TRUE	TRUE
ENSG00000145041	3	51433298	51534010	VPRBP	0.0253337	-0.85083	-0.991438	TRUE	TRUE	TRUE
ENSG00000187796	9	139256355	139268133	CARD9	0.0253284	1.1603	0.985092	TRUE	TRUE	TRUE
ENSG00000104356	8	99129525	99172062	POP1	0.0252922	-0.21846	-0.37816	TRUE	TRUE	TRUE
ENSG00000129465	14	24805227	24809251	RIPK3	0.0252481	-0.537	-0.620273	TRUE	TRUE	TRUE
ENSG00000178467	3	49027319	49044587	P4HTM	0.025232	0.95562	0.793147	TRUE	TRUE	TRUE
ENSG00000164494	6	107473761	107780768	PDSS2	0.0252017	0.2739	0.0917647	TRUE	TRUE	TRUE
ENSG00000132122	1	48761044	48937845	SPATA6	0.0251614	0.39526	0.237235	TRUE	TRUE	TRUE
ENSG00000010539	16	3272325	3286221	ZNF200	0.0251561	1.4339	1.2783	TRUE	TRUE	TRUE
ENSG00000198870	9	136243117	136271220	C9orf96	0.0251366	2.4387	2.3067	TRUE	TRUE	TRUE
ENSG00000111696	12	104164231	104234975	NT5DC3	0.0251059	0.54851	0.379917	TRUE	TRUE	TRUE
ENSG00000139624	12	50523575	50561288	CERS5	0.0250723	1.6321	1.47291	TRUE	TRUE	TRUE
ENSG00000147586	8	80830952	80942524	MRPS28	0.0249347	1.2486	1.09397	TRUE	TRUE	TRUE
ENSG00000171790	1	41481269	41488909	SLFNL1	0.0249039	-1.3026	-1.45423	TRUE	TRUE	TRUE
ENSG00000166233	15	72766667	72879692	ARIH1	0.0248815	0.76751	0.624749	TRUE	TRUE	TRUE
ENSG00000117262	1	145764411	145827103	GPR89A	0.0248397	0.19609	-0.00344949	TRUE	TRUE	TRUE
ENSG00000120616	10	32556679	32667726	EPC1	0.0248253	0.77957	0.615112	TRUE	TRUE	TRUE
ENSG00000112309	6	71566382	71666741	B3GAT2	0.0247601	-0.35627	-0.535606	TRUE	TRUE	TRUE
ENSG00000164822	8	6782215	6783598	DEFA6	0.0247334	-0.15868	-0.302423	TRUE	TRUE	TRUE
ENSG00000187867	19	14164177	14169971	PALM3	0.0247271	0.16121	-0.00761006	TRUE	TRUE	TRUE
ENSG00000143947	2	55459039	55462989	RPS27A	0.0247099	-1.0568	-1.20753	TRUE	TRUE	TRUE
ENSG00000110031	11	58294344	58345693	LPXN	0.0245464	0.60348	0.431138	TRUE	TRUE	TRUE
ENSG00000100253	22	50925213	50929077	MIOX	0.0245462	1.321	1.16832	TRUE	TRUE	TRUE
ENSG00000189339	1	1592939	1624167	SLC35E2B	0.0244993	0.048614	-0.144484	TRUE	TRUE	TRUE
ENSG00000172086	2	88326724	88355248	KRCC1	0.0244858	-0.16362	-0.295769	TRUE	TRUE	TRUE
ENSG00000163825	3	46538981	46542439	RTP3	0.024471	0.25845	0.146729	TRUE	TRUE	TRUE
ENSG00000185674	2	99858709	99871745	LYG2	0.0244292	-0.87213	-1.04125	TRUE	TRUE	TRUE
ENSG00000142549	19	51815102	51833608	IGLON5	0.0244143	1.8337	1.67015	TRUE	TRUE	TRUE
ENSG00000158106	8	144451057	144466390	RHPN1	0.024361	-0.019524	-0.162121	TRUE	TRUE	TRUE
ENSG00000147601	8	73921099	73960357	TERF1	0.0242882	-0.60781	-0.768544	TRUE	TRUE	TRUE
ENSG00000172731	10	72058729	72142382	LRRC20	0.0242204	0.76794	0.591982	TRUE	TRUE	TRUE
ENSG00000168884	4	2743375	2758103	TNIP2	0.024208	0.10325	-0.0541639	TRUE	TRUE	TRUE
ENSG00000173349	2	128458597	128461385	SFT2D3	0.0241794	0.1654	0.0268085	TRUE	TRUE	TRUE
ENSG00000105583	19	12778885	12782170	WDR83OS	0.0241489	-1.7303	-1.85238	TRUE	TRUE	TRUE
ENSG00000156486	8	99439250	99445076	KCNS2	0.0241236	0.63641	0.470775	TRUE	TRUE	TRUE
ENSG00000146205	2	242127924	242164792	ANO7	0.0241127	0.2558	0.0621816	TRUE	TRUE	TRUE
ENSG00000130382	19	6212966	6279959	MLLT1	0.024096	-0.72318	-0.877976	TRUE	TRUE	TRUE
ENSG00000163352	1	154966062	154966791	LENEP	0.0240939	NA	NA	FALSE	FALSE	FALSE
ENSG00000233024	16	18451943	18473188	NPIPA7	0.0240751	NA	NA	FALSE	FALSE	FALSE
ENSG00000103343	16	3451235	3459370	ZNF174	0.0240723	-0.21637	-0.362588	TRUE	TRUE	TRUE
ENSG00000180855	19	12540521	12551926	ZNF443	0.0240208	0.19306	0.0806031	TRUE	TRUE	TRUE
ENSG00000250317	4	25863452	25931435	SMIM20	0.0239758	0.54507	0.376701	TRUE	TRUE	TRUE
ENSG00000186472	7	82383329	82792246	PCLO	0.023895	0.96281	0.77055	TRUE	TRUE	TRUE
ENSG00000082781	3	124480795	124620265	ITGB5	0.0238619	-0.43318	-0.604085	TRUE	TRUE	TRUE
ENSG00000107902	10	126150403	126306457	LHPP	0.0238562	-1.2873	-1.47822	TRUE	TRUE	TRUE
ENSG00000179476	14	45366498	45376460	C14orf28	0.0238372	0.02589	-0.058659	TRUE	TRUE	TRUE
ENSG00000225556	1	151810295	151813033	C2CD4D	0.0237511	-0.24235	-0.381516	TRUE	TRUE	TRUE
ENSG00000179002	1	19166093	19186176	TAS1R2	0.0237081	0.4216	0.24848	TRUE	TRUE	TRUE
ENSG00000260456	16	87117168	87351022	C16orf95	0.023611	0.50536	0.313336	TRUE	TRUE	TRUE
ENSG00000269404	19	50922195	50934570	SPIB	0.0235529	0.072539	-0.0786034	TRUE	TRUE	TRUE
ENSG00000113649	5	145826874	145891524	TCERG1	0.023503	-0.64465	-0.792447	TRUE	TRUE	TRUE
ENSG00000188573	5	167956121	167957639	FBLL1	0.0235022	-0.23271	-0.34477	TRUE	TRUE	TRUE
ENSG00000181577	6	43968317	43973695	C6orf223	0.0233285	-0.71756	-0.828386	TRUE	TRUE	TRUE
ENSG00000181135	8	144766622	144796068	ZNF707	0.0232465	-0.0054904	-0.164355	TRUE	TRUE	TRUE
ENSG00000178026	22	24981588	24989175	FAM211B	0.0232386	1.494	1.31677	TRUE	TRUE	TRUE
ENSG00000075790	7	107220422	107269615	BCAP29	0.0231672	1.7493	1.5724	TRUE	TRUE	TRUE
ENSG00000185304	2	88055474	88285309	RGPD2	0.023146	-0.21692	-0.421058	TRUE	TRUE	TRUE
ENSG00000255823	11	10529434	10530723	MTRNR2L8	0.0231157	0.35205	0.220952	TRUE	TRUE	TRUE
ENSG00000165502	14	50085237	50087403	RPL36AL	0.0230727	0.93646	0.832631	TRUE	TRUE	TRUE
ENSG00000156831	8	126103921	126379362	NSMCE2	0.0230409	0.048884	-0.12785	TRUE	TRUE	TRUE
ENSG00000204501	1	13421176	13428191	PRAMEF9	0.022977	NA	NA	FALSE	FALSE	FALSE
ENSG00000129460	14	23938897	23979071	NGDN	0.0229415	-1.9256	-2.07553	TRUE	TRUE	TRUE
ENSG00000157856	2	26624784	26679579	DRC1	0.0229271	1.1483	0.982661	TRUE	TRUE	TRUE
ENSG00000204978	19	41949063	41950670	C19orf69	0.0228964	1.3833	1.24868	TRUE	TRUE	TRUE
ENSG00000144445	2	210886147	211036107	KANSL1L	0.0228607	-0.20872	-0.393234	TRUE	TRUE	TRUE
ENSG00000129455	19	51499263	51505967	KLK8	0.0228473	0.79422	0.677976	TRUE	TRUE	TRUE
ENSG00000141258	17	2240792	2284352	SGSM2	0.0227337	0.17308	-0.0119729	TRUE	TRUE	TRUE
ENSG00000251369	19	58046625	58071231	ZNF550	0.0227323	1.2754	1.08617	TRUE	TRUE	TRUE
ENSG00000122008	5	74807581	74896969	POLK	0.0226496	-0.10356	-0.267442	TRUE	TRUE	TRUE
ENSG00000100109	22	26887191	26908471	TFIP11	0.0225964	0.48538	0.318626	TRUE	TRUE	TRUE
ENSG00000166527	12	8662071	8674962	CLEC4D	0.0225287	1.4572	1.33418	TRUE	TRUE	TRUE
ENSG00000165972	12	96260826	96336752	CCDC38	0.0225144	0.77368	0.594149	TRUE	TRUE	TRUE
ENSG00000138399	2	170386259	170430385	FASTKD1	0.022492	1.2027	1.03078	TRUE	TRUE	TRUE
ENSG00000134909	11	128834955	129149219	ARHGAP32	0.0224728	-0.11152	-0.287374	TRUE	TRUE	TRUE
ENSG00000142541	19	49990811	49995565	RPL13A	0.0224695	0.24656	0.120238	TRUE	TRUE	TRUE
ENSG00000064933	2	190649107	190742355	PMS1	0.0224599	1.1862	1.03955	TRUE	TRUE	TRUE
ENSG00000124257	20	44517264	44519926	NEURL2	0.0224581	-1.8725	-2.00414	TRUE	TRUE	TRUE
ENSG00000157601	21	42792231	42831141	MX1	0.0223657	0.048356	-0.121475	TRUE	TRUE	TRUE
ENSG00000176155	17	80059336	80170706	CCDC57	0.0223273	-0.08556	-0.247376	TRUE	TRUE	TRUE
ENSG00000165832	10	116697952	116737430	TRUB1	0.0222443	1.3477	1.18336	TRUE	TRUE	TRUE
ENSG00000135211	7	77423045	77427897	TMEM60	0.0222215	-0.96437	-1.12903	TRUE	TRUE	TRUE
ENSG00000168454	18	9885763	9889272	TXNDC2	0.0222142	-1.1241	-1.28146	TRUE	TRUE	TRUE
ENSG00000187122	10	98757795	98945677	SLIT1	0.0222092	1.1448	0.955683	TRUE	TRUE	TRUE
ENSG00000079435	19	42905659	42931578	LIPE	0.0221685	0.07518	-0.115242	TRUE	TRUE	TRUE
ENSG00000157538	21	38595721	38640262	DSCR3	0.0220279	0.9596	0.778397	TRUE	TRUE	TRUE
ENSG00000011275	7	5659678	5821370	RNF216	0.0220173	1.3357	1.18424	TRUE	TRUE	TRUE
ENSG00000157303	9	95820989	95847420	SUSD3	0.021919	0.28409	0.132636	TRUE	TRUE	TRUE
ENSG00000168778	12	124155660	124192948	TCTN2	0.0219173	1.2899	1.14508	TRUE	TRUE	TRUE
ENSG00000090520	3	186285192	186315061	DNAJB11	0.0219101	-1.1832	-1.31439	TRUE	TRUE	TRUE
ENSG00000062822	19	50887461	50921273	POLD1	0.0218841	-2.1802	-2.32983	TRUE	TRUE	TRUE
ENSG00000121769	1	31838472	31849697	FABP3	0.0218473	2.0266	1.86145	TRUE	TRUE	TRUE
ENSG00000141098	16	67708434	67753324	GFOD2	0.0218208	0.27403	0.117871	TRUE	TRUE	TRUE
ENSG00000143774	1	228327663	228336685	GUK1	0.0217901	-1.0641	-1.22167	TRUE	TRUE	TRUE
ENSG00000173404	20	20348765	20351590	INSM1	0.021648	0.11534	0.0297414	TRUE	TRUE	TRUE
ENSG00000119616	14	75179847	75203394	FCF1	0.0216461	1.3882	1.21799	TRUE	TRUE	TRUE
ENSG00000117461	1	46505812	46642160	PIK3R3	0.0215904	0.61553	0.445301	TRUE	TRUE	TRUE
ENSG00000183048	17	79670404	79688042	SLC25A10	0.0215031	1.3242	1.17248	TRUE	TRUE	TRUE
ENSG00000257727	12	56703626	56710120	CNPY2	0.0214213	1.0281	0.892173	TRUE	TRUE	TRUE
ENSG00000234906	19	45449243	45452822	APOC2	0.0214008	3.2053	3.09676	TRUE	TRUE	TRUE
ENSG00000183153	17	38517235	38520067	GJD3	0.0214001	-0.29035	-0.356072	TRUE	TRUE	TRUE
ENSG00000136636	1	215740735	215795149	KCTD3	0.0213705	-0.27755	-0.387259	TRUE	TRUE	TRUE
ENSG00000215397	20	642240	656823	SCRT2	0.021328	-1.7507	-1.93189	TRUE	TRUE	TRUE
ENSG00000170275	3	33155471	33189265	CRTAP	0.0213102	-0.63621	-0.799852	TRUE	TRUE	TRUE
ENSG00000007237	17	9813926	10101868	GAS7	0.0213	-0.16346	-0.342794	TRUE	TRUE	TRUE
ENSG00000182580	3	184279572	184300197	EPHB3	0.0212714	2.1587	1.98617	TRUE	TRUE	TRUE
ENSG00000070413	22	19023795	19109967	DGCR2	0.0212527	1.1321	0.967319	TRUE	TRUE	TRUE
ENSG00000213822	19	51979838	51994206	CEACAM18	0.0212148	0.35914	0.229611	TRUE	TRUE	TRUE
ENSG00000186281	2	96687694	96705199	GPAT2	0.0211861	1.1976	1.02431	TRUE	TRUE	TRUE
ENSG00000108576	17	28521337	28563020	SLC6A4	0.0211662	-0.48555	-0.664212	TRUE	TRUE	TRUE
ENSG00000242485	1	1337288	1342693	MRPL20	0.0211368	-0.28036	-0.40955	TRUE	TRUE	TRUE
ENSG00000142684	1	26496362	26498551	ZNF593	0.0210035	-0.90282	-1.01952	TRUE	TRUE	TRUE
ENSG00000171794	10	135043778	135045062	UTF1	0.0209253	0.37447	0.267403	TRUE	TRUE	TRUE
ENSG00000169548	22	22868060	22874613	ZNF280A	0.0209189	1.3939	1.25865	TRUE	TRUE	TRUE
ENSG00000186026	19	44576297	44593766	ZNF284	0.0209064	1.8255	1.66909	TRUE	TRUE	TRUE
ENSG00000089159	12	120648250	120703574	PXN	0.0208501	-0.5305	-0.689553	TRUE	TRUE	TRUE
ENSG00000096070	6	36164521	36200567	BRPF3	0.0207923	1.736	1.56559	FALSE	FALSE	FALSE
ENSG00000225526	3	12556433	12602558	C3orf83	0.0207736	-0.88064	-1.05062	TRUE	TRUE	TRUE
ENSG00000107758	10	75196186	75255782	PPP3CB	0.0207656	-0.36714	-0.454399	TRUE	TRUE	TRUE
ENSG00000142252	19	45582453	45594782	GEMIN7	0.0207503	1.3504	1.23282	TRUE	TRUE	TRUE
ENSG00000167306	18	47349183	47721463	MYO5B	0.0206829	1.3063	1.11571	TRUE	TRUE	TRUE
ENSG00000133019	1	239549865	240078750	CHRM3	0.0206789	0.8534	0.668564	TRUE	TRUE	TRUE
ENSG00000178718	15	75246757	75249805	RPP25	0.020618	0.77881	0.690426	TRUE	TRUE	TRUE
ENSG00000177694	3	174156363	175523428	NAALADL2	0.0205506	1.2643	1.11719	TRUE	TRUE	TRUE
ENSG00000128284	22	36536372	36562225	APOL3	0.0205416	-0.72811	-0.90649	TRUE	TRUE	TRUE
ENSG00000167384	19	44979854	45004576	ZNF180	0.0204851	1.2581	1.09754	TRUE	TRUE	TRUE
ENSG00000121542	3	122920774	122992977	SEC22A	0.0204466	-0.37568	-0.513591	TRUE	TRUE	TRUE
ENSG00000166803	15	64657193	64679886	KIAA0101	0.0204353	0.36011	0.220403	TRUE	TRUE	TRUE
ENSG00000104412	8	109455830	109499145	EMC2	0.0204022	-0.52156	-0.676432	TRUE	TRUE	TRUE
ENSG00000226397	12	25146358	25150453	C12orf77	0.0203752	-1.2918	-1.4653	TRUE	TRUE	TRUE
ENSG00000203740	1	170115142	170136931	METTL11B	0.020348	2.1311	1.96974	TRUE	TRUE	TRUE
ENSG00000130177	13	115000362	115038198	CDC16	0.0203378	0.17219	0.0145285	TRUE	TRUE	TRUE
ENSG00000115593	2	88367299	88412906	SMYD1	0.0203309	0.51897	0.337091	TRUE	TRUE	TRUE
ENSG00000161558	19	48835613	48867494	TMEM143	0.0203296	0.87583	0.713435	TRUE	TRUE	TRUE
ENSG00000081870	1	54382247	54411602	HSPB11	0.020313	-1.0707	-1.20208	TRUE	TRUE	TRUE
ENSG00000120688	13	41635410	41658137	WBP4	0.0203061	1.0865	0.910778	TRUE	TRUE	TRUE
ENSG00000196526	4	7760441	7941653	AFAP1	0.0202345	-0.33325	-0.52059	TRUE	TRUE	TRUE
ENSG00000159199	17	46970127	46973233	ATP5G1	0.0202274	2.1333	2.00953	TRUE	TRUE	TRUE
ENSG00000150893	13	39261266	39460074	FREM2	0.0202203	1.2231	1.03746	TRUE	TRUE	TRUE
ENSG00000125450	17	73201754	73231853	NUP85	0.0201322	0.79108	0.642557	TRUE	TRUE	TRUE
ENSG00000169926	15	31619058	31727868	KLF13	0.0201157	-1.1629	-1.34737	TRUE	TRUE	TRUE
ENSG00000142102	11	289135	296107	ATHL1	0.020033	0.97082	0.809848	TRUE	TRUE	TRUE
ENSG00000100823	14	20923350	20925927	APEX1	0.0200259	0.27169	0.117518	TRUE	TRUE	TRUE
ENSG00000091732	7	129658126	129691291	ZC3HC1	0.0200095	0.8381	0.70744	TRUE	TRUE	TRUE
ENSG00000158089	2	31133333	31378068	GALNT14	0.0199771	-0.2353	-0.427645	TRUE	TRUE	TRUE
ENSG00000121775	1	32537632	32568467	TMEM39B	0.0199588	-0.32886	-0.455676	TRUE	TRUE	TRUE
ENSG00000186440	1	158532441	158533394	OR6P1	0.0198986	0.26156	0.12783	TRUE	TRUE	TRUE
ENSG00000179709	19	56459198	56499995	NLRP8	0.0198572	0.28361	0.101389	TRUE	TRUE	TRUE
ENSG00000182472	19	39220827	39260544	CAPN12	0.0198104	1.0805	0.912257	TRUE	TRUE	TRUE
ENSG00000164172	5	52391509	52405893	MOCS2	0.0197532	-0.16194	-0.301589	TRUE	TRUE	TRUE
ENSG00000140598	15	82422571	82555104	EFTUD1	0.0196661	1.5254	1.35302	TRUE	TRUE	TRUE
ENSG00000157093	3	42438570	42452092	LYZL4	0.0196438	0.018508	-0.151286	TRUE	TRUE	TRUE
ENSG00000196872	2	99410309	99552722	KIAA1211L	0.0196361	-1.1993	-1.36874	TRUE	TRUE	TRUE
ENSG00000106714	9	39072764	39288312	CNTNAP3	0.0196202	1.8171	1.66113	TRUE	TRUE	TRUE
ENSG00000125122	16	67241042	67260951	LRRC29	0.0196166	1.3819	1.26675	TRUE	TRUE	TRUE
ENSG00000235568	22	42776416	42828401	NFAM1	0.0196105	-0.27917	-0.454787	TRUE	TRUE	TRUE
ENSG00000175564	11	73711326	73720480	UCP3	0.0195277	-0.04113	-0.188497	TRUE	TRUE	TRUE
ENSG00000130844	19	54024235	54083523	ZNF331	0.0195252	-1.7701	-1.95354	TRUE	TRUE	TRUE
ENSG00000181991	15	89010684	89022222	MRPS11	0.0194832	0.83375	0.700795	TRUE	TRUE	TRUE
ENSG00000100416	22	46726772	46753237	TRMU	0.0194387	-0.48116	-0.626339	TRUE	TRUE	TRUE
ENSG00000134874	13	96230457	96296957	DZIP1	0.0192704	0.84464	0.656541	TRUE	TRUE	TRUE
ENSG00000183020	11	924894	1012239	AP2A2	0.0191735	1.0889	0.915287	TRUE	TRUE	TRUE
ENSG00000168575	8	42273993	42397069	SLC20A2	0.0191194	1.8045	1.6254	TRUE	TRUE	TRUE
ENSG00000178741	15	75212132	75230509	COX5A	0.0191119	0.3663	0.208304	TRUE	TRUE	TRUE
ENSG00000156968	16	15489611	15507125	MPV17L	0.019107	1.0569	0.886954	TRUE	TRUE	TRUE
ENSG00000100280	22	29723669	29819168	AP1B1	0.0190746	0.79805	0.621893	TRUE	TRUE	TRUE
ENSG00000127418	4	1003724	1020685	FGFRL1	0.0189552	-1.4739	-1.65172	TRUE	TRUE	TRUE
ENSG00000128298	22	38480896	38506677	BAIAP2L2	0.018951	0.088466	-0.08032	TRUE	TRUE	TRUE
ENSG00000198363	8	62413116	62627155	ASPH	0.0189354	0.40225	0.222653	TRUE	TRUE	TRUE
ENSG00000114030	3	122140796	122233792	KPNA1	0.0189205	-0.67618	-0.841608	TRUE	TRUE	TRUE
ENSG00000185955	7	100054238	100061894	C7orf61	0.018913	2.1951	2.03125	TRUE	TRUE	TRUE
ENSG00000089169	12	113008184	113336686	RPH3A	0.0188923	0.79364	0.606672	TRUE	TRUE	TRUE
ENSG00000070808	5	149599054	149669854	CAMK2A	0.0188872	-1.0856	-1.26705	TRUE	TRUE	TRUE
ENSG00000171988	10	64926981	65225722	JMJD1C	0.0188717	-0.93805	-1.10843	TRUE	TRUE	TRUE
ENSG00000165810	5	180467225	180488523	BTNL9	0.0188515	0.13527	-0.0164304	TRUE	TRUE	TRUE
ENSG00000124882	4	75230860	75254468	EREG	0.0188288	0.85681	0.725403	TRUE	TRUE	TRUE
ENSG00000142700	1	50883222	50889172	DMRTA2	0.0187571	1.3859	1.26974	TRUE	TRUE	TRUE
ENSG00000164104	4	174252846	174256276	HMGB2	0.0187451	0.91999	0.869484	TRUE	TRUE	TRUE
ENSG00000085788	8	38082736	38133076	DDHD2	0.0186839	-0.092194	-0.246102	TRUE	TRUE	TRUE
ENSG00000054965	11	73111532	73309234	FAM168A	0.0186017	-0.47425	-0.620049	TRUE	TRUE	TRUE
ENSG00000172269	11	118967213	118979041	DPAGT1	0.0185775	1.3352	1.19128	TRUE	TRUE	TRUE
ENSG00000062370	19	44830708	44871377	ZNF112	0.0185684	0.6358	0.465035	TRUE	TRUE	TRUE
ENSG00000165272	9	33441152	33447609	AQP3	0.0185502	1.3252	1.16639	TRUE	TRUE	TRUE
ENSG00000176472	19	44029649	44040282	ZNF575	0.0184525	0.42024	0.259204	TRUE	TRUE	TRUE
ENSG00000149243	11	75133438	75141674	KLHL35	0.0184012	0.54355	0.369218	TRUE	TRUE	TRUE
ENSG00000188716	10	76797594	76818272	DUPD1	0.0183982	0.90237	0.75423	TRUE	TRUE	TRUE
ENSG00000187862	1	156549519	156556562	TTC24	0.01833	0.89277	0.789852	TRUE	TRUE	TRUE
ENSG00000166037	11	95523129	95565857	CEP57	0.0182959	0.03935	-0.125667	TRUE	TRUE	TRUE
ENSG00000188171	19	20802867	20844402	ZNF626	0.0181971	-1.2341	-1.38556	TRUE	TRUE	TRUE
ENSG00000196227	20	58508819	58523735	FAM217B	0.0181384	-1.1795	-1.3335	TRUE	TRUE	TRUE
ENSG00000160193	21	44263204	44299678	WDR4	0.0181293	0.50902	0.334823	TRUE	TRUE	TRUE
ENSG00000143368	1	149895209	149900236	SF3B4	0.0181185	-1.0085	-1.06518	TRUE	TRUE	TRUE
ENSG00000213996	19	19375173	19384200	TM6SF2	0.0180936	2.4403	2.30077	TRUE	TRUE	TRUE
ENSG00000165917	11	47459308	47470730	RAPSN	0.017969	0.8452	0.700464	TRUE	TRUE	TRUE
ENSG00000116691	1	12079523	12092102	MIIP	0.0179659	0.67589	0.52877	TRUE	TRUE	TRUE
ENSG00000059758	12	96672039	96794338	CDK17	0.0179482	-1.194	-1.3647	TRUE	TRUE	TRUE
ENSG00000056972	6	111877657	111927481	TRAF3IP2	0.0179416	1.0843	0.911122	TRUE	TRUE	TRUE
ENSG00000162873	1	205305220	205326218	KLHDC8A	0.0179387	-0.54774	-0.714912	TRUE	TRUE	TRUE
ENSG00000112214	6	97010424	97064512	FHL5	0.017927	0.21092	0.0633153	TRUE	TRUE	TRUE
ENSG00000137364	6	18128542	18155305	TPMT	0.0178808	-1.035	-1.19774	TRUE	TRUE	TRUE
ENSG00000197714	19	57791419	57804937	ZNF460	0.0178675	0.91961	0.777424	TRUE	TRUE	TRUE
ENSG00000166262	15	49619159	49913128	FAM227B	0.0178547	0.85638	0.67993	TRUE	TRUE	TRUE
ENSG00000112511	6	33378176	33384230	PHF1	0.017836	-0.36364	-0.502115	FALSE	FALSE	FALSE
ENSG00000100599	14	92980118	93155339	RIN3	0.0178248	-1.329	-1.52577	TRUE	TRUE	TRUE
ENSG00000161533	17	73937588	73975515	ACOX1	0.0178113	1.0627	0.910958	TRUE	TRUE	TRUE
ENSG00000198754	1	40235195	40237020	OXCT2	0.0178089	-1.5442	-1.62269	TRUE	TRUE	TRUE
ENSG00000066735	14	104605060	104647231	KIF26A	0.0178047	-0.27131	-0.461758	TRUE	TRUE	TRUE
ENSG00000170638	22	50624344	50638027	TRABD	0.0177074	0.1003	-0.0702915	TRUE	TRUE	TRUE
ENSG00000109475	4	109541722	109551568	RPL34	0.0176797	0.01948	-0.124725	TRUE	TRUE	TRUE
ENSG00000111012	12	58156117	58162769	CYP27B1	0.017651	0.97883	0.864494	TRUE	TRUE	TRUE
ENSG00000159128	21	34775202	34851655	IFNGR2	0.0175681	0.17049	-0.00219632	TRUE	TRUE	TRUE
ENSG00000172164	8	121547985	121825513	SNTB1	0.0175394	0.24548	0.0599186	TRUE	TRUE	TRUE
ENSG00000198556	7	99070464	99101273	ZNF789	0.0174277	0.88636	0.72302	TRUE	TRUE	TRUE
ENSG00000100241	22	50883429	50913454	SBF1	0.0173946	0.836	0.646752	TRUE	TRUE	TRUE
ENSG00000120149	5	174151536	174157896	MSX2	0.0173816	0.13794	0.00613739	TRUE	TRUE	TRUE
ENSG00000135372	11	34127149	34169217	NAT10	0.0173565	0.13384	0.00601693	TRUE	TRUE	TRUE
ENSG00000139797	13	98828039	98829519	RNF113B	0.0173227	0.62132	0.578437	TRUE	TRUE	TRUE
ENSG00000188483	9	131937835	131940540	IER5L	0.0172768	0.5221	0.419537	TRUE	TRUE	TRUE
ENSG00000198788	11	1074875	1104419	MUC2	0.0172251	0.34537	0.178406	TRUE	TRUE	TRUE
ENSG00000153495	13	111968531	111996596	TEX29	0.0172089	0.95732	0.780036	TRUE	TRUE	TRUE
ENSG00000130723	9	134269480	134375584	PRRC2B	0.0172015	-0.95308	-1.10502	TRUE	TRUE	TRUE
ENSG00000230055	17	36886488	36891297	CISD3	0.0171981	0.25337	0.117309	TRUE	TRUE	TRUE
ENSG00000182134	1	151742583	151763892	TDRKH	0.0171637	1.1407	1.00537	TRUE	TRUE	TRUE
ENSG00000183114	1	20878932	20881512	FAM43B	0.0170577	-2.1576	-2.23296	TRUE	TRUE	TRUE
ENSG00000213523	5	139916925	139937895	SRA1	0.0170573	0.72634	0.557614	TRUE	TRUE	TRUE
ENSG00000175766	5	176057683	176073642	EIF4E1B	0.0170306	0.55255	0.386707	TRUE	TRUE	TRUE
ENSG00000179564	3	50316458	50325545	LSMEM2	0.0170153	-1.8904	-1.99753	TRUE	TRUE	TRUE
ENSG00000170276	11	111782966	111789574	HSPB2	0.0169899	1.8268	1.69008	TRUE	TRUE	TRUE
ENSG00000123243	10	7601232	7708961	ITIH5	0.0169595	-0.16714	-0.358335	TRUE	TRUE	TRUE
ENSG00000140943	16	84087368	84150511	MBTPS1	0.0168731	0.46003	0.285173	TRUE	TRUE	TRUE
ENSG00000240204	7	129142320	129152773	SMKR1	0.01685	0.93748	0.767765	TRUE	TRUE	TRUE
ENSG00000214513	2	73429386	73439641	NOTO	0.0168297	1.5611	1.42011	TRUE	TRUE	TRUE
ENSG00000162458	1	16083102	16113089	FBLIM1	0.0167989	-0.67771	-0.84078	TRUE	TRUE	TRUE
ENSG00000185974	13	114321470	114440708	GRK1	0.016787	0.082984	-0.0808532	TRUE	TRUE	TRUE
ENSG00000173226	3	121488610	121553926	IQCB1	0.0167552	-0.1754	-0.33275	TRUE	TRUE	TRUE
ENSG00000162923	1	224572845	224624735	WDR26	0.0167538	-0.25814	-0.406445	TRUE	TRUE	TRUE
ENSG00000221962	3	152057484	152058779	TMEM14E	0.0167349	-1.9955	-2.06732	TRUE	TRUE	TRUE
ENSG00000140006	14	64063757	64108579	WDR89	0.0167298	-1.9183	-2.04285	TRUE	TRUE	TRUE
ENSG00000177576	18	47008028	47013622	C18orf32	0.0167286	1.3673	1.25365	TRUE	TRUE	TRUE
ENSG00000203814	1	149754245	149783928	HIST2H2BF	0.0167192	-2.1578	-2.29385	TRUE	TRUE	TRUE
ENSG00000146232	6	44225903	44233500	NFKBIE	0.0166256	0.74069	0.577408	TRUE	TRUE	TRUE
ENSG00000181619	14	59895740	59932060	GPR135	0.0166039	-0.12671	-0.29237	TRUE	TRUE	TRUE
ENSG00000110203	11	71825915	71850936	FOLR3	0.0165706	-0.72622	-0.854863	TRUE	TRUE	TRUE
ENSG00000100997	20	25275379	25371619	ABHD12	0.016546	0.98158	0.821251	TRUE	TRUE	TRUE
ENSG00000164744	7	48026745	48068716	SUN3	0.0165273	-0.72854	-0.891157	TRUE	TRUE	TRUE
ENSG00000111615	12	75890684	75905416	KRR1	0.0165185	-0.41388	-0.556874	TRUE	TRUE	TRUE
ENSG00000100522	14	53241912	53258386	GNPNAT1	0.0164287	-0.28429	-0.437874	TRUE	TRUE	TRUE
ENSG00000243716	16	22490442	22547842	NPIPB5	0.0164227	-0.87534	-0.859051	TRUE	TRUE	TRUE
ENSG00000119820	2	32502979	32541663	YIPF4	0.0163098	0.72441	0.554238	TRUE	TRUE	TRUE
ENSG00000182261	11	7980971	7986973	NLRP10	0.0162806	0.39239	0.254214	TRUE	TRUE	TRUE
ENSG00000176029	11	8941623	8954553	C11orf16	0.0162504	0.020863	-0.117789	TRUE	TRUE	TRUE
ENSG00000166377	18	76829285	77138283	ATP9B	0.0162376	1.2306	1.05897	TRUE	TRUE	TRUE
ENSG00000125458	17	73126320	73127890	NT5C	0.0161613	0.53686	0.41045	TRUE	TRUE	TRUE
ENSG00000149294	11	112831997	113149158	NCAM1	0.0161376	-0.70106	-0.888151	TRUE	TRUE	TRUE
ENSG00000162461	1	16062900	16067891	SLC25A34	0.016122	1.2806	1.13444	TRUE	TRUE	TRUE
ENSG00000213614	15	72635775	72668817	HEXA	0.0161038	-0.49336	-0.614308	TRUE	TRUE	TRUE
ENSG00000101104	20	43538703	43587676	PABPC1L	0.0160948	-0.65864	-0.842332	TRUE	TRUE	TRUE
ENSG00000047932	6	117639374	117923691	GOPC	0.0160612	-0.54735	-0.733614	TRUE	TRUE	TRUE
ENSG00000214189	19	12203078	12248050	ZNF788	0.0160095	-0.90265	-1.04972	TRUE	TRUE	TRUE
ENSG00000163362	1	200860176	200884863	C1orf106	0.0159342	0.1505	-0.0292647	TRUE	TRUE	TRUE
ENSG00000159871	19	44300081	44331358	LYPD5	0.0159293	2.0684	1.89617	TRUE	TRUE	TRUE
ENSG00000003393	2	202565277	202645912	ALS2	0.0159103	0.65355	0.4984	TRUE	TRUE	TRUE
ENSG00000143748	1	224415036	224518089	NVL	0.0158692	0.063895	-0.0906235	TRUE	TRUE	TRUE
ENSG00000239282	22	30681106	30685616	GATSL3	0.0158536	0.59576	0.451741	TRUE	TRUE	TRUE
ENSG00000101574	18	2537524	2571508	METTL4	0.015739	2.3181	2.16631	TRUE	TRUE	TRUE
ENSG00000134470	10	5990855	6020150	IL15RA	0.0157365	0.14693	-0.0361749	TRUE	TRUE	TRUE
ENSG00000100591	14	77924213	77935817	AHSA1	0.0157333	-0.84548	-0.990288	TRUE	TRUE	TRUE
ENSG00000154832	18	47808713	47814674	CXXC1	0.0156552	-0.69337	-0.829432	TRUE	TRUE	TRUE
ENSG00000100298	22	39493229	39500072	APOBEC3H	0.0156278	0.42121	0.299594	TRUE	TRUE	TRUE
ENSG00000149262	11	77589766	77705724	INTS4	0.0155833	1.5255	1.35561	TRUE	TRUE	TRUE
ENSG00000261359	16	31213206	31214773	C16orf98	0.0155223	0.063674	0.0460202	TRUE	TRUE	TRUE
ENSG00000185864	16	21845890	21892148	NPIPB4	0.0154908	2.0182	1.97713	TRUE	TRUE	TRUE
ENSG00000213186	3	160150233	160203561	TRIM59	0.0154345	0.40418	0.230507	TRUE	TRUE	TRUE
ENSG00000180475	11	57995354	57996390	OR10Q1	0.0154001	0.89968	0.80518	TRUE	TRUE	TRUE
ENSG00000153707	9	8314246	10612723	PTPRD	0.0152769	-0.43155	-0.499521	TRUE	TRUE	TRUE
ENSG00000189233	8	27879481	27941388	NUGGC	0.0152743	0.07738	-0.114147	TRUE	TRUE	TRUE
ENSG00000221953	1	247273462	247275719	C1orf229	0.015249	0.3324	0.224368	TRUE	TRUE	TRUE
ENSG00000090615	12	133345495	133405444	GOLGA3	0.015245	-1.6423	-1.81798	TRUE	TRUE	TRUE
ENSG00000250571	8	144349603	144359101	GLI4	0.0152092	-0.26295	-0.394415	TRUE	TRUE	TRUE
ENSG00000056661	17	36890150	36906070	PCGF2	0.0151846	-0.0070413	-0.186599	TRUE	TRUE	TRUE
ENSG00000188931	1	161334521	161337664	C1orf192	0.0151788	-1.1547	-1.20877	TRUE	TRUE	TRUE
ENSG00000198704	6	28471073	28495992	GPX6	0.0151786	-0.14706	-0.307098	FALSE	FALSE	FALSE
ENSG00000166734	15	44580927	44707956	CASC4	0.0151583	0.8418	0.72519	TRUE	TRUE	TRUE
ENSG00000240563	1	62660503	62678000	L1TD1	0.0151494	-0.15469	-0.318223	TRUE	TRUE	TRUE
ENSG00000185414	2	99797542	99814089	MRPL30	0.015112	-0.27136	-0.418766	TRUE	TRUE	TRUE
ENSG00000156650	10	76585340	76792380	KAT6B	0.0150074	0.32981	0.178893	TRUE	TRUE	TRUE
ENSG00000094804	17	38443885	38459171	CDC6	0.0150009	-0.52622	-0.638284	TRUE	TRUE	TRUE
ENSG00000143970	2	25956622	26101385	ASXL2	0.0149456	-0.27657	-0.444391	TRUE	TRUE	TRUE
ENSG00000064195	17	48067369	48072588	DLX3	0.0149139	-0.10502	-0.243867	TRUE	TRUE	TRUE
ENSG00000065357	12	56321103	56347811	DGKA	0.0148753	-0.06083	-0.241106	TRUE	TRUE	TRUE
ENSG00000088038	19	54641444	54659419	CNOT3	0.014865	0.40193	0.226743	TRUE	TRUE	TRUE
ENSG00000131773	8	136469700	136668965	KHDRBS3	0.0148511	0.32878	0.157472	TRUE	TRUE	TRUE
ENSG00000170727	8	145486055	145515082	BOP1	0.014791	0.53362	0.381539	TRUE	TRUE	TRUE
ENSG00000196131	19	53761545	53765090	VN1R2	0.0147372	-0.23126	-0.355426	TRUE	TRUE	TRUE
ENSG00000133316	11	62599814	62609281	WDR74	0.0147325	1.5308	1.40321	TRUE	TRUE	TRUE
ENSG00000170162	6	117586721	117594728	VGLL2	0.0147079	-0.34351	-0.458425	TRUE	TRUE	TRUE
ENSG00000057593	13	113760105	113774995	F7	0.0146675	-0.079678	-0.223617	TRUE	TRUE	TRUE
ENSG00000143207	1	175913967	176176629	RFWD2	0.0146646	-1.5385	-1.70886	TRUE	TRUE	TRUE
ENSG00000177842	3	40547483	40560227	ZNF620	0.0145675	0.80938	0.657713	TRUE	TRUE	TRUE
ENSG00000151846	13	25670300	25673389	PABPC3	0.0144621	-0.0032275	-0.0822702	TRUE	TRUE	TRUE
ENSG00000127995	7	94138531	94186331	CASD1	0.0144313	0.71642	0.545735	TRUE	TRUE	TRUE
ENSG00000183617	19	3762662	3768573	MRPL54	0.014385	0.10667	-0.0427335	TRUE	TRUE	TRUE
ENSG00000196711	8	53446597	53478067	FAM150A	0.0143637	-1.0768	-1.23894	TRUE	TRUE	TRUE
ENSG00000204310	6	32135989	32145873	AGPAT1	0.0143538	0.52104	0.363463	FALSE	FALSE	FALSE
ENSG00000088854	20	3229951	3388272	C20orf194	0.0142902	-1.2906	-1.44797	TRUE	TRUE	TRUE
ENSG00000205057	12	92813870	92821924	CLLU1OS	0.0142841	1.2101	1.08252	TRUE	TRUE	TRUE
ENSG00000103253	16	776936	785525	HAGHL	0.0142758	0.82291	0.677856	TRUE	TRUE	TRUE
ENSG00000124251	20	44002526	44036529	TP53TG5	0.0142675	-1.3152	-1.45044	TRUE	TRUE	TRUE
ENSG00000171135	3	9932238	9936033	JAGN1	0.0142664	1.9422	1.80618	TRUE	TRUE	TRUE
ENSG00000109184	4	52709166	52783003	DCUN1D4	0.0142529	-1.5575	-1.72653	TRUE	TRUE	TRUE
ENSG00000087258	16	56225302	56391356	GNAO1	0.0142349	0.78177	0.59769	TRUE	TRUE	TRUE
ENSG00000111737	12	120532899	120555306	RAB35	0.0142092	-0.11571	-0.272363	TRUE	TRUE	TRUE
ENSG00000117148	1	18081808	18153558	ACTL8	0.0141925	1.2988	1.12666	TRUE	TRUE	TRUE
ENSG00000125879	20	16729003	16750707	OTOR	0.0141736	-0.11731	-0.29334	TRUE	TRUE	TRUE
ENSG00000204599	6	30294256	30311506	TRIM39	0.014167	0.75679	0.626871	FALSE	FALSE	FALSE
ENSG00000256374	1	148201752	148202536	PPIAL4D	0.0141663	NA	NA	FALSE	FALSE	FALSE
ENSG00000079257	3	158363611	158390482	LXN	0.0140485	2.034	1.89644	TRUE	TRUE	TRUE
ENSG00000108370	17	63133549	63223821	RGS9	0.0140441	-1.5583	-1.71586	TRUE	TRUE	TRUE
ENSG00000237515	16	12995477	13334272	SHISA9	0.0140159	0.52948	0.342825	TRUE	TRUE	TRUE
ENSG00000123427	12	58165275	58176324	METTL21B	0.0140017	-0.02721	-0.161808	TRUE	TRUE	TRUE
ENSG00000138496	3	122246771	122283424	PARP9	0.0139924	0.043669	-0.121594	TRUE	TRUE	TRUE
ENSG00000145945	6	3849620	3851551	FAM50B	0.0139888	-0.27244	-0.407741	TRUE	TRUE	TRUE
ENSG00000129270	17	34083268	34122711	MMP28	0.0139739	1.3069	1.17708	TRUE	TRUE	TRUE
ENSG00000167106	9	130702858	130742792	FAM102A	0.0139707	-0.63258	-0.770659	TRUE	TRUE	TRUE
ENSG00000105617	19	54658899	54663620	LENG1	0.0139581	0.12894	-0.0497201	TRUE	TRUE	TRUE
ENSG00000170509	4	88224941	88244058	HSD17B13	0.0139283	3.0212	2.85708	TRUE	TRUE	TRUE
ENSG00000167792	11	67374323	67380006	NDUFV1	0.0139091	1.5805	1.44651	TRUE	TRUE	TRUE
ENSG00000183963	22	31460091	31500743	SMTN	0.0138508	0.17017	0.00957042	TRUE	TRUE	TRUE
ENSG00000167447	17	57286761	57292608	SMG8	0.0138309	1.8078	1.659	TRUE	TRUE	TRUE
ENSG00000170412	17	72420990	72447792	GPRC5C	0.0138221	-0.17343	-0.329871	TRUE	TRUE	TRUE
ENSG00000003400	2	202047604	202094129	CASP10	0.0138031	0.28827	0.132537	TRUE	TRUE	TRUE
ENSG00000213347	5	176728462	176739758	MXD3	0.0137751	-1.3481	-1.51467	TRUE	TRUE	TRUE
ENSG00000169126	10	28064115	28287977	ARMC4	0.0137697	1.3865	1.21223	TRUE	TRUE	TRUE
ENSG00000198077	19	41381344	41388657	CYP2A7	0.0137576	0.58595	0.420961	TRUE	TRUE	TRUE
ENSG00000107938	10	127408084	127452712	EDRF1	0.0137276	0.93621	0.782125	TRUE	TRUE	TRUE
ENSG00000174374	7	74441226	74490064	WBSCR16	0.0137065	-0.39264	-0.574174	TRUE	TRUE	TRUE
ENSG00000113805	3	74311719	74570291	CNTN3	0.0136884	0.015206	-0.178214	TRUE	TRUE	TRUE
ENSG00000006788	17	10201401	10276447	MYH13	0.0136769	-0.55891	-0.737976	TRUE	TRUE	TRUE
ENSG00000159496	22	24030323	24041363	RGL4	0.0136536	1.5402	1.37507	TRUE	TRUE	TRUE
ENSG00000105767	19	44126520	44143991	CADM4	0.0136508	1.0758	0.907532	TRUE	TRUE	TRUE
ENSG00000204849	9	39355699	39361956	SPATA31A1	0.0136411	-0.38797	-0.470189	TRUE	TRUE	TRUE
ENSG00000152484	13	27640293	27746033	USP12	0.0135341	-1.6205	-1.78717	TRUE	TRUE	TRUE
ENSG00000215041	17	7218947	7232712	NEURL4	0.0135262	-0.37531	-0.550848	TRUE	TRUE	TRUE
ENSG00000146574	7	6833765	6866401	CCZ1B	0.0135098	0.59315	0.408665	TRUE	TRUE	TRUE
ENSG00000141027	17	15932471	16121499	NCOR1	0.0134898	0.55318	0.389873	TRUE	TRUE	TRUE
ENSG00000131470	17	40724333	40729849	PSMC3IP	0.0134795	1.639	1.48459	TRUE	TRUE	TRUE
ENSG00000204960	7	155149680	155160629	BLACE	0.0134744	0.29118	0.154033	TRUE	TRUE	TRUE
ENSG00000115216	2	27650657	27665126	NRBP1	0.013445	0.708	0.567546	TRUE	TRUE	TRUE
ENSG00000241878	22	32014477	32058418	PISD	0.0134319	-0.58356	-0.72627	TRUE	TRUE	TRUE
ENSG00000149600	20	31290493	31331803	COMMD7	0.0133986	0.9143	0.764052	TRUE	TRUE	TRUE
ENSG00000127993	7	92158087	92167319	RBM48	0.0133761	1.6354	1.50497	TRUE	TRUE	TRUE
ENSG00000181929	12	49396057	49412980	PRKAG1	0.013323	0.40978	0.252134	TRUE	TRUE	TRUE
ENSG00000203943	1	84764049	84855640	SAMD13	0.0133186	0.51291	0.35656	TRUE	TRUE	TRUE
ENSG00000164047	3	48264837	48266981	CAMP	0.0133097	0.7974	0.782033	TRUE	TRUE	TRUE
ENSG00000178971	17	8130191	8151362	CTC1	0.0132583	0.66216	0.508407	TRUE	TRUE	TRUE
ENSG00000174669	11	66129992	66139685	SLC29A2	0.0132049	2.2479	2.11835	TRUE	TRUE	TRUE
ENSG00000091010	5	145718587	145720083	POU4F3	0.0130716	0.74677	0.64144	TRUE	TRUE	TRUE
ENSG00000160695	11	118938403	118952688	VPS11	0.0130668	0.43065	0.29166	TRUE	TRUE	TRUE
ENSG00000125510	20	62711526	62731996	OPRL1	0.0130577	-0.20172	-0.369277	TRUE	TRUE	TRUE
ENSG00000069966	15	52413117	52483566	GNB5	0.0128928	0.26963	0.115087	TRUE	TRUE	TRUE
ENSG00000116791	1	75171170	75199092	CRYZ	0.0128527	1.711	1.536	TRUE	TRUE	TRUE
ENSG00000170290	11	107578104	107590419	SLN	0.0128476	-0.63467	-0.769059	TRUE	TRUE	TRUE
ENSG00000163633	4	87797358	87857354	C4orf36	0.0127966	1.7752	1.60616	TRUE	TRUE	TRUE
ENSG00000120594	10	20105168	20578785	PLXDC2	0.0127741	0.0022018	-0.187595	TRUE	TRUE	TRUE
ENSG00000176018	5	89811428	89825401	LYSMD3	0.0127491	0.83389	0.708052	TRUE	TRUE	TRUE
ENSG00000178538	8	61099906	61193971	CA8	0.0127387	-0.087326	-0.270239	TRUE	TRUE	TRUE
ENSG00000101292	20	5282317	5297378	PROKR2	0.0127339	1.0209	0.877406	TRUE	TRUE	TRUE
ENSG00000135636	2	71680852	71913898	DYSF	0.0127273	-1.3065	-1.4939	TRUE	TRUE	TRUE
ENSG00000237247	19	7030589	7033022	MBD3L5	0.0126472	0.77084	0.74242	TRUE	TRUE	TRUE
ENSG00000084710	2	25264999	25378243	EFR3B	0.012603	0.075927	-0.101175	TRUE	TRUE	TRUE
ENSG00000103342	16	11961985	12009939	GSPT1	0.0125792	1.751	1.57745	TRUE	TRUE	TRUE
ENSG00000100216	22	39077953	39080818	TOMM22	0.0125616	-0.97214	-1.08639	TRUE	TRUE	TRUE
ENSG00000106993	9	4679559	4708398	CDC37L1	0.0123743	1.5512	1.4031	TRUE	TRUE	TRUE
ENSG00000197013	19	21679484	21739072	ZNF429	0.0123598	-0.39457	-0.550176	TRUE	TRUE	TRUE
ENSG00000167748	19	51322404	51327043	KLK1	0.0122571	0.26573	0.136327	TRUE	TRUE	TRUE
ENSG00000106477	7	130033612	130082274	CEP41	0.012197	-0.74686	-0.919889	TRUE	TRUE	TRUE
ENSG00000114473	3	197615946	197687013	IQCG	0.0121942	0.28311	0.135519	TRUE	TRUE	TRUE
ENSG00000170324	10	49364601	49482941	FRMPD2	0.0120041	2.3163	2.1549	TRUE	TRUE	TRUE
ENSG00000064225	3	98451080	98540045	ST3GAL6	0.0119978	0.024004	-0.154662	TRUE	TRUE	TRUE
ENSG00000095917	16	1306060	1308532	TPSD1	0.0119299	0.34943	0.215723	TRUE	TRUE	TRUE
ENSG00000005961	17	42449548	42466873	ITGA2B	0.0118366	1.4679	1.30307	TRUE	TRUE	TRUE
ENSG00000198113	9	140172201	140177093	TOR4A	0.0118218	0.32759	0.195258	TRUE	TRUE	TRUE
ENSG00000172466	18	32912176	32925446	ZNF24	0.0118162	0.091224	-0.0538716	TRUE	TRUE	TRUE
ENSG00000157014	3	10289707	10322902	TATDN2	0.0118123	-0.56821	-0.740916	TRUE	TRUE	TRUE
ENSG00000110717	11	67798084	67804111	NDUFS8	0.0117614	1.1039	0.95035	TRUE	TRUE	TRUE
ENSG00000218891	19	56088899	56092211	ZNF579	0.0117583	0.82516	0.71787	TRUE	TRUE	TRUE
ENSG00000150961	4	119643978	119759838	SEC24D	0.0117402	-1.4148	-1.58278	TRUE	TRUE	TRUE
ENSG00000108296	17	36956687	36981734	CWC25	0.0117009	0.28991	0.145575	TRUE	TRUE	TRUE
ENSG00000266733	17	28884130	28890511	TBC1D29	0.0116736	-0.74312	-0.905241	TRUE	TRUE	TRUE
ENSG00000181036	1	159770301	159786041	FCRL6	0.0116665	0.54516	0.398154	TRUE	TRUE	TRUE
ENSG00000257482	7	63505821	63538927	ZNF727	0.0116448	1.7764	1.63028	TRUE	TRUE	TRUE
ENSG00000163904	3	185300284	185351339	SENP2	0.0116106	-0.10887	-0.260308	TRUE	TRUE	TRUE
ENSG00000177764	20	277737	280965	ZCCHC3	0.0115719	2.5817	2.46062	TRUE	TRUE	TRUE
ENSG00000169607	2	113493930	113522254	CKAP2L	0.0115559	0.96763	0.811433	TRUE	TRUE	TRUE
ENSG00000003989	8	17354597	17428082	SLC7A2	0.011554	0.11521	-0.073282	TRUE	TRUE	TRUE
ENSG00000144744	3	69103881	69129559	UBA3	0.0115285	-1.1395	-1.30024	TRUE	TRUE	TRUE
ENSG00000130167	19	11406824	11437672	TSPAN16	0.0115108	-1.0832	-1.23789	TRUE	TRUE	TRUE
ENSG00000140465	15	75011883	75017951	CYP1A1	0.0114136	0.0092309	-0.132896	TRUE	TRUE	TRUE
ENSG00000158485	1	158297741	158301321	CD1B	0.0114057	0.45279	0.323133	TRUE	TRUE	TRUE
ENSG00000231213	3	146294342	146324003	PLSCR5	0.011405	1.2992	1.14376	TRUE	TRUE	TRUE
ENSG00000186860	17	39471173	39471947	KRTAP17-1	0.0114023	-0.81355	-0.892175	TRUE	TRUE	TRUE
ENSG00000150656	18	72201675	72254448	CNDP1	0.0113117	-0.99952	-1.2047	TRUE	TRUE	TRUE
ENSG00000103479	16	53467889	53525561	RBL2	0.0113111	0.11913	-0.0429134	TRUE	TRUE	TRUE
ENSG00000138413	2	209100951	209130798	IDH1	0.0112687	0.70506	0.556838	TRUE	TRUE	TRUE
ENSG00000159459	15	43235095	43398311	UBR1	0.0112453	-0.57336	-0.735977	TRUE	TRUE	TRUE
ENSG00000128694	2	190611386	190627953	OSGEPL1	0.0112178	0.66976	0.536637	TRUE	TRUE	TRUE
ENSG00000185112	3	194406622	194409762	FAM43A	0.0111924	0.046493	-0.0718028	TRUE	TRUE	TRUE
ENSG00000138160	10	94353043	94415150	KIF11	0.0111728	0.34846	0.2021	TRUE	TRUE	TRUE
ENSG00000092094	14	20914570	20923264	OSGEP	0.011135	0.1088	-0.0177961	TRUE	TRUE	TRUE
ENSG00000106410	7	144094333	144107320	NOBOX	0.0110797	-0.21898	-0.357471	TRUE	TRUE	TRUE
ENSG00000198521	19	21987752	22034927	ZNF43	0.0110735	0.3858	0.224392	TRUE	TRUE	TRUE
ENSG00000137504	11	85370752	85393951	CREBZF	0.0110595	0.5945	0.439096	TRUE	TRUE	TRUE
ENSG00000160055	1	32680073	32687972	TMEM234	0.0110111	-0.069097	-0.201445	TRUE	TRUE	TRUE
ENSG00000144847	3	118619404	118864915	IGSF11	0.0109887	-0.61137	-0.790945	TRUE	TRUE	TRUE
ENSG00000100122	22	26995242	27014052	CRYBB1	0.0109237	0.0071882	-0.141811	TRUE	TRUE	TRUE
ENSG00000105643	19	18111941	18124911	ARRDC2	0.0109191	2.8958	2.75105	TRUE	TRUE	TRUE
ENSG00000154719	21	26957968	26979829	MRPL39	0.0108606	-0.97631	-1.09978	TRUE	TRUE	TRUE
ENSG00000152583	4	88394487	88452213	SPARCL1	0.0108542	-0.10715	-0.269029	TRUE	TRUE	TRUE
ENSG00000090372	19	47222764	47250251	STRN4	0.0108411	-0.52845	-0.702603	TRUE	TRUE	TRUE
ENSG00000185105	17	79897521	79905109	MYADML2	0.0108314	-2.135	-2.27809	TRUE	TRUE	TRUE
ENSG00000102891	16	56598961	56602869	MT4	0.0108191	0.43495	0.336693	TRUE	TRUE	TRUE
ENSG00000223865	6	33043703	33054978	HLA-DPB1	0.0107918	1.8516	1.68967	FALSE	FALSE	FALSE
ENSG00000075234	22	46663858	46689905	TTC38	0.0107754	-0.81566	-0.944971	TRUE	TRUE	TRUE
ENSG00000188981	4	3246096	3273465	MSANTD1	0.0107678	0.80147	0.643516	TRUE	TRUE	TRUE
ENSG00000177239	9	139981379	140003635	MAN1B1	0.0107567	-0.52351	-0.647445	TRUE	TRUE	TRUE
ENSG00000176281	14	20388741	20389818	OR4K5	0.0107119	1.4619	1.46164	TRUE	TRUE	TRUE
ENSG00000189433	1	35225342	35229325	GJB4	0.0106784	0.58272	0.402259	TRUE	TRUE	TRUE
ENSG00000158683	7	47814250	47988088	PKD1L1	0.0106435	-1.6542	-1.84384	TRUE	TRUE	TRUE
ENSG00000105072	19	16607122	16632163	C19orf44	0.0106263	-0.019687	-0.173326	TRUE	TRUE	TRUE
ENSG00000184719	10	90033621	90344287	RNLS	0.0105327	-1.0696	-1.25353	TRUE	TRUE	TRUE
ENSG00000243137	19	43696854	43711451	PSG4	0.0105239	3.4886	3.29268	TRUE	TRUE	TRUE
ENSG00000131788	1	145575233	145586546	PIAS3	0.0105109	-0.019631	-0.188203	TRUE	TRUE	TRUE
ENSG00000143951	2	63348518	64054977	WDPCP	0.0104816	-0.31505	-0.501304	TRUE	TRUE	TRUE
ENSG00000108826	17	48445218	48450575	MRPL27	0.0104356	0.81605	0.699203	TRUE	TRUE	TRUE
ENSG00000170667	7	102122892	102158228	RASA4B	0.0104174	0.76202	0.750571	TRUE	TRUE	TRUE
ENSG00000136504	17	47865917	47906458	KAT7	0.0104017	1.114	0.930956	TRUE	TRUE	TRUE
ENSG00000110046	11	64662007	64684722	ATG2A	0.0103991	0.22779	0.116546	TRUE	TRUE	TRUE
ENSG00000163840	3	122283085	122294050	DTX3L	0.0103851	-1.2684	-1.45846	TRUE	TRUE	TRUE
ENSG00000173611	9	127704887	127905785	SCAI	0.010295	-1.2501	-1.42524	TRUE	TRUE	TRUE
ENSG00000186106	8	101521980	101572012	ANKRD46	0.0102918	0.40091	0.22859	TRUE	TRUE	TRUE
ENSG00000149609	20	32250090	32253425	C20orf144	0.0101959	-0.65082	-0.743754	TRUE	TRUE	TRUE
ENSG00000145016	3	197398264	197476598	KIAA0226	0.0101893	-0.41009	-0.552888	TRUE	TRUE	TRUE
ENSG00000164307	5	96096521	96143803	ERAP1	0.0101745	-0.79011	-0.950859	TRUE	TRUE	TRUE
ENSG00000108064	10	60144782	60158981	TFAM	0.0100824	1.974	1.82067	TRUE	TRUE	TRUE
ENSG00000089050	20	18467184	18477887	RBBP9	0.0100807	1.3098	1.16631	TRUE	TRUE	TRUE
ENSG00000204186	2	207139387	207179148	ZDBF2	0.0100754	0.89036	0.727717	TRUE	TRUE	TRUE
ENSG00000096006	6	49695097	49712150	CRISP3	0.0100733	1.7781	1.61961	TRUE	TRUE	TRUE
ENSG00000166669	16	10420291	10577495	ATF7IP2	0.00996683	-0.1874	-0.368342	TRUE	TRUE	TRUE
ENSG00000140365	15	75628232	75634268	COMMD4	0.00995466	0.18748	0.0384961	TRUE	TRUE	TRUE
ENSG00000205923	16	2577081	2581420	CEMP1	0.00987063	1.6945	1.5734	TRUE	TRUE	TRUE
ENSG00000141562	17	80416056	80448413	NARF	0.00981533	1.2819	1.11329	TRUE	TRUE	TRUE
ENSG00000188277	15	41062159	41064643	C15orf62	0.00980045	0.45225	0.3515	TRUE	TRUE	TRUE
ENSG00000206549	3	46753605	46854064	PRSS50	0.00977333	-0.40447	-0.535296	TRUE	TRUE	TRUE
ENSG00000157450	15	59157374	59389618	RNF111	0.00974186	0.66037	0.480902	TRUE	TRUE	TRUE
ENSG00000128607	7	129710350	129775560	KLHDC10	0.0096728	-0.25392	-0.425	TRUE	TRUE	TRUE
ENSG00000237289	15	43885252	43897099	CKMT1B	0.00963875	0.7777	0.67854	TRUE	TRUE	TRUE
ENSG00000100104	22	26879843	26890624	SRRD	0.00962846	-0.12172	-0.268615	TRUE	TRUE	TRUE
ENSG00000214655	10	75545340	75561551	ZSWIM8	0.00957354	1.0375	0.867399	TRUE	TRUE	TRUE
ENSG00000169122	8	58907068	59116838	FAM110B	0.00952861	-0.72818	-0.908297	TRUE	TRUE	TRUE
ENSG00000102904	16	67840668	67866051	TSNAXIP1	0.00952762	0.36641	0.20268	TRUE	TRUE	TRUE
ENSG00000031081	3	119013220	119139561	ARHGAP31	0.00946039	-0.26242	-0.44797	TRUE	TRUE	TRUE
ENSG00000181222	17	7387685	7417933	POLR2A	0.00945777	0.40178	0.255734	TRUE	TRUE	TRUE
ENSG00000100276	22	29708922	29715668	RASL10A	0.00941493	1.0155	0.844942	TRUE	TRUE	TRUE
ENSG00000140320	15	40731920	40760441	BAHD1	0.00933458	1.5406	1.35024	TRUE	TRUE	TRUE
ENSG00000137073	9	33921691	34048947	UBAP2	0.00930733	0.29635	0.134909	TRUE	TRUE	TRUE
ENSG00000196715	7	65338254	65424550	VKORC1L1	0.00923205	0.975	0.82501	TRUE	TRUE	TRUE
ENSG00000204613	6	30119722	30128711	TRIM10	0.00918393	-0.87712	-0.999222	FALSE	FALSE	FALSE
ENSG00000028310	5	850406	892939	BRD9	0.00916415	0.025794	-0.105146	TRUE	TRUE	TRUE
ENSG00000228696	17	44352150	44439130	ARL17B	0.00913753	1.4013	1.2588	TRUE	TRUE	TRUE
ENSG00000168477	6	32008931	32083111	TNXB	0.00912204	1.3567	1.18554	FALSE	FALSE	FALSE
ENSG00000165863	10	118423207	118429775	C10orf82	0.00911374	0.90741	0.763107	TRUE	TRUE	TRUE
ENSG00000166455	16	81087102	81110872	C16orf46	0.00908255	-0.5092	-0.639226	TRUE	TRUE	TRUE
ENSG00000139436	12	110367607	110434194	GIT2	0.00906055	-1.6487	-1.80075	TRUE	TRUE	TRUE
ENSG00000130383	19	5865837	5903798	FUT5	0.00902604	-0.14645	-0.32461	TRUE	TRUE	TRUE
ENSG00000106443	7	11013499	11209250	PHF14	0.00902598	0.70563	0.533438	TRUE	TRUE	TRUE
ENSG00000189134	6	28227098	28228736	NKAPL	0.00901084	-1.0381	-1.18065	FALSE	FALSE	FALSE
ENSG00000115159	2	157291802	157470247	GPD2	0.00900823	0.57578	0.405823	TRUE	TRUE	TRUE
ENSG00000196597	9	99578754	99637905	ZNF782	0.00899897	-1.9856	-2.11363	TRUE	TRUE	TRUE
ENSG00000088833	20	1422807	1454487	NSFL1C	0.00899489	0.018589	-0.163249	TRUE	TRUE	TRUE
ENSG00000166351	21	14982498	15013906	POTED	0.00891547	NA	NA	FALSE	FALSE	FALSE
ENSG00000167419	17	56295909	56345879	LPO	0.00888019	0.88554	0.709586	TRUE	TRUE	TRUE
ENSG00000168938	5	122358945	122372436	PPIC	0.0088403	3.2669	3.10552	TRUE	TRUE	TRUE
ENSG00000213402	11	67202981	67205538	PTPRCAP	0.00880088	0.86663	0.759815	TRUE	TRUE	TRUE
ENSG00000174914	11	56467864	56468781	OR9G1	0.00875443	2.4026	2.38761	TRUE	TRUE	TRUE
ENSG00000132563	5	137774706	137782658	REEP2	0.0087211	0.40383	0.254299	TRUE	TRUE	TRUE
ENSG00000239732	3	52255096	52273183	TLR9	0.00872045	-1.0004	-1.15303	TRUE	TRUE	TRUE
ENSG00000101639	18	12991361	13125051	CEP192	0.00867559	0.7164	0.55002	TRUE	TRUE	TRUE
ENSG00000184544	17	9674751	9694614	DHRS7C	0.00865135	-1.1633	-1.31005	TRUE	TRUE	TRUE
ENSG00000169871	7	100728720	100735017	TRIM56	0.00864621	-0.4744	-0.604317	TRUE	TRUE	TRUE
ENSG00000104866	19	45594654	45651335	PPP1R37	0.00864034	2.287	2.12683	TRUE	TRUE	TRUE
ENSG00000143771	1	224544552	224567161	CNIH4	0.00863774	-0.47727	-0.612922	TRUE	TRUE	TRUE
ENSG00000188993	4	52859868	52883786	LRRC66	0.00855983	0.016547	-0.166302	TRUE	TRUE	TRUE
ENSG00000105486	19	48618702	48673860	LIG1	0.00850659	0.6569	0.495915	TRUE	TRUE	TRUE
ENSG00000204574	6	30539153	30564956	ABCF1	0.00848968	-1.168	-1.31833	FALSE	FALSE	FALSE
ENSG00000183671	2	207040040	207082771	GPR1	0.00847386	0.81238	0.638775	TRUE	TRUE	TRUE
ENSG00000185002	6	117198375	117253326	RFX6	0.00841928	2.4497	2.28569	TRUE	TRUE	TRUE
ENSG00000152779	10	91190051	91316398	SLC16A12	0.0084075	1.3231	1.14212	TRUE	TRUE	TRUE
ENSG00000099960	22	21383007	21387129	SLC7A4	0.00836743	0.049985	-0.103845	TRUE	TRUE	TRUE
ENSG00000197837	12	14920933	14924065	HIST4H4	0.00835962	1.521	1.3948	TRUE	TRUE	TRUE
ENSG00000129951	19	812518	821967	LPPR3	0.00833738	0.3052	0.145057	TRUE	TRUE	TRUE
ENSG00000142528	19	50528971	50556671	ZNF473	0.00826852	-0.33949	-0.50119	TRUE	TRUE	TRUE
ENSG00000163866	1	35178338	35325417	SMIM12	0.0082051	1.9345	1.7371	TRUE	TRUE	TRUE
ENSG00000166260	17	53029263	53046146	COX11	0.00817696	1.7522	1.61058	TRUE	TRUE	TRUE
ENSG00000162604	1	62146718	62191095	TM2D1	0.00815256	0.24539	0.0851949	TRUE	TRUE	TRUE
ENSG00000112212	6	41010293	41012076	TSPO2	0.00807433	-0.089309	-0.181644	TRUE	TRUE	TRUE
ENSG00000175518	11	5535623	5537935	UBQLNL	0.00803906	0.19745	0.0997781	TRUE	TRUE	TRUE
ENSG00000157349	16	70323566	70369186	DDX19B	0.00801549	0.54876	0.353332	TRUE	TRUE	TRUE
ENSG00000101544	18	77866915	77905406	ADNP2	0.00794058	0.78806	0.633586	TRUE	TRUE	TRUE
ENSG00000173171	1	155178490	155183615	MTX1	0.00788264	-0.8503	-0.996185	TRUE	TRUE	TRUE
ENSG00000172689	11	60552821	60568778	MS4A10	0.00780717	0.51426	0.357363	TRUE	TRUE	TRUE
ENSG00000072135	2	131113580	131132982	PTPN18	0.00777171	1.8437	1.71683	TRUE	TRUE	TRUE
ENSG00000101098	20	43380449	43438979	RIMS4	0.00777002	0.67211	0.502026	TRUE	TRUE	TRUE
ENSG00000152292	2	85645844	85664152	SH2D6	0.0076658	0.4006	0.23048	TRUE	TRUE	TRUE
ENSG00000187510	12	93115281	93166231	PLEKHG7	0.00761616	-1.5529	-1.72466	TRUE	TRUE	TRUE
ENSG00000136143	13	48510622	48612125	SUCLA2	0.00755055	0.84766	0.69266	TRUE	TRUE	TRUE
ENSG00000220201	19	10415479	10420556	ZGLP1	0.00752462	3.0418	2.87244	TRUE	TRUE	TRUE
ENSG00000225968	7	1727755	1787590	ELFN1	0.00741086	1.2881	1.12829	TRUE	TRUE	TRUE
ENSG00000132109	11	4406127	4414926	TRIM21	0.00738799	-1.1072	-1.26826	TRUE	TRUE	TRUE
ENSG00000182053	11	49050504	49059579	TRIM49B	0.00733363	2.61	2.508	TRUE	TRUE	TRUE
ENSG00000198355	22	50354161	50357728	PIM3	0.00730597	-0.4284	-0.560102	TRUE	TRUE	TRUE
ENSG00000127530	19	14909958	14911023	OR7C1	0.00728716	1.4896	1.38623	TRUE	TRUE	TRUE
ENSG00000184672	8	85095022	85834079	RALYL	0.00724205	-0.25414	-0.441934	TRUE	TRUE	TRUE
ENSG00000261221	19	56116771	56128635	ZNF865	0.00721882	0.85968	0.694693	TRUE	TRUE	TRUE
ENSG00000161326	17	35849937	35873603	DUSP14	0.00714299	-0.20831	-0.373304	TRUE	TRUE	TRUE
ENSG00000162980	2	152645498	152685006	ARL5A	0.00707828	-0.49726	-0.649573	TRUE	TRUE	TRUE
ENSG00000103355	16	2833954	2837949	PRSS33	0.00703979	-1.0865	-1.17163	TRUE	TRUE	TRUE
ENSG00000171649	19	58089824	58105145	ZIK1	0.00701839	1.4301	1.29753	TRUE	TRUE	TRUE
ENSG00000055147	5	153369688	153418496	FAM114A2	0.00699501	2.7545	2.59832	TRUE	TRUE	TRUE
ENSG00000139793	13	97873688	98046374	MBNL2	0.00698326	0.13281	-0.0448563	TRUE	TRUE	TRUE
ENSG00000243989	3	52009066	52023213	ACY1	0.00695347	-0.14776	-0.327475	TRUE	TRUE	TRUE
ENSG00000214114	1	39328636	39347289	MYCBP	0.00690092	0.20001	0.0302533	TRUE	TRUE	TRUE
ENSG00000105261	19	36602104	36604613	OVOL3	0.00688983	-0.26422	-0.417695	TRUE	TRUE	TRUE
ENSG00000132017	19	14063304	14072254	DCAF15	0.00687061	1.5807	1.47113	TRUE	TRUE	TRUE
ENSG00000203813	6	27777842	27778314	HIST1H3H	0.00684993	-0.14514	-0.246909	FALSE	FALSE	FALSE
ENSG00000103274	16	10837643	10863208	NUBP1	0.00683739	-0.22355	-0.386528	TRUE	TRUE	TRUE
ENSG00000113643	5	167913450	167946304	RARS	0.00683235	0.66032	0.518261	TRUE	TRUE	TRUE
ENSG00000161791	12	50031724	50101948	FMNL3	0.00681783	0.71635	0.581499	TRUE	TRUE	TRUE
ENSG00000135916	2	231729354	231743963	ITM2C	0.00680732	0.38509	0.218438	TRUE	TRUE	TRUE
ENSG00000268182	19	57154513	57167134	SMIM17	0.00677898	0.64963	0.5082	TRUE	TRUE	TRUE
ENSG00000106635	7	72950686	72972332	BCL7B	0.00671641	1.6478	1.52001	TRUE	TRUE	TRUE
ENSG00000069812	1	6472478	6484730	HES2	0.00668744	2.5273	2.39961	TRUE	TRUE	TRUE
ENSG00000108950	17	66531254	66597530	FAM20A	0.00663607	0.81322	0.623919	TRUE	TRUE	TRUE
ENSG00000123545	6	97337189	97345757	NDUFAF4	0.00661013	0.17762	0.0303141	TRUE	TRUE	TRUE
ENSG00000169515	19	46913629	46916841	CCDC8	0.00659319	0.80684	0.683414	TRUE	TRUE	TRUE
ENSG00000204882	8	142366600	142377367	GPR20	0.00658429	-0.21269	-0.352815	TRUE	TRUE	TRUE
ENSG00000109181	4	69681711	69696914	UGT2B10	0.00657567	-0.46132	-0.597506	TRUE	TRUE	TRUE
ENSG00000004455	1	33473585	33546597	AK2	0.00652065	0.17082	0.00866116	TRUE	TRUE	TRUE
ENSG00000177409	7	92759368	92777682	SAMD9L	0.00650745	-0.50648	-0.670273	TRUE	TRUE	TRUE
ENSG00000163131	1	150702672	150738433	CTSS	0.00650655	1.3986	1.24776	TRUE	TRUE	TRUE
ENSG00000128791	18	9334765	9402418	TWSG1	0.00641459	0.72325	0.56554	TRUE	TRUE	TRUE
ENSG00000186919	17	74068042	74079747	ZACN	0.00635439	-0.35176	-0.526971	TRUE	TRUE	TRUE
ENSG00000135931	2	232063260	232239548	ARMC9	0.00631805	1.5546	1.37958	TRUE	TRUE	TRUE
ENSG00000150773	11	111934734	111944998	PIH1D2	0.00627929	2.2759	2.17493	TRUE	TRUE	TRUE
ENSG00000204439	6	31626075	31628549	C6orf47	0.0062412	0.57659	0.435499	FALSE	FALSE	FALSE
ENSG00000103550	16	19714902	19729557	KNOP1	0.00621165	1.5523	1.44859	TRUE	TRUE	TRUE
ENSG00000145526	5	19473060	20575982	CDH18	0.00618085	0.98619	0.802562	TRUE	TRUE	TRUE
ENSG00000163125	1	150335567	150449042	RPRD2	0.00600958	0.26453	0.101772	TRUE	TRUE	TRUE
ENSG00000196757	19	12035883	12061588	ZNF700	0.00600033	-0.60327	-0.723198	TRUE	TRUE	TRUE
ENSG00000006555	1	55245385	55266940	TTC22	0.00597618	-0.73116	-0.889911	TRUE	TRUE	TRUE
ENSG00000255150	12	104697517	104698980	EID3	0.00597019	-0.31165	-0.428582	TRUE	TRUE	TRUE
ENSG00000118496	6	146114638	146135889	FBXO30	0.0058835	0.63725	0.497746	TRUE	TRUE	TRUE
ENSG00000166105	11	134144139	134189458	GLB1L3	0.00587519	-0.35968	-0.543601	TRUE	TRUE	TRUE
ENSG00000204899	13	73282495	73301825	MZT1	0.00582473	1.2995	1.18534	TRUE	TRUE	TRUE
ENSG00000167711	17	1646130	1658562	SERPINF2	0.00577961	2.654	2.49414	TRUE	TRUE	TRUE
ENSG00000108272	17	34948228	34957235	DHRS11	0.00577535	-1.6347	-1.77836	TRUE	TRUE	TRUE
ENSG00000152556	12	48498922	48540187	PFKM	0.00572109	-1.1458	-1.31517	TRUE	TRUE	TRUE
ENSG00000111335	12	113416200	113449528	OAS2	0.00570935	0.65748	0.487042	TRUE	TRUE	TRUE
ENSG00000007202	17	26941458	26972472	KIAA0100	0.0056988	0.44939	0.250489	TRUE	TRUE	TRUE
ENSG00000174151	1	110036674	110045554	CYB561D1	0.00565417	0.12572	-0.0288691	TRUE	TRUE	TRUE
ENSG00000203722	6	150238014	150244257	RAET1G	0.00564814	0.86245	0.73771	TRUE	TRUE	TRUE
ENSG00000172716	17	33677324	33700720	SLFN11	0.00560262	0.62587	0.453245	TRUE	TRUE	TRUE
ENSG00000122687	7	2273866	2281840	FTSJ2	0.00557993	-0.23267	-0.404741	TRUE	TRUE	TRUE
ENSG00000255181	8	144788864	144790279	CCDC166	0.00548752	0.90211	0.820106	TRUE	TRUE	TRUE
ENSG00000179294	17	36827961	36831187	C17orf96	0.00544808	-0.55936	-0.672328	TRUE	TRUE	TRUE
ENSG00000131849	19	58944181	58951589	ZNF132	0.00543137	-0.59679	-0.74665	TRUE	TRUE	TRUE
ENSG00000141198	17	52976748	53039310	TOM1L1	0.00538847	1.2962	1.12794	TRUE	TRUE	TRUE
ENSG00000144401	2	208445355	208490652	METTL21A	0.00538487	0.37189	0.220841	TRUE	TRUE	TRUE
ENSG00000165714	12	12510013	12619840	LOH12CR1	0.00537371	-0.94123	-1.12128	TRUE	TRUE	TRUE
ENSG00000040633	17	7138347	7143041	PHF23	0.00537297	1.433	1.28593	TRUE	TRUE	TRUE
ENSG00000167182	17	45973516	46006323	SP2	0.0053681	-0.3346	-0.50164	TRUE	TRUE	TRUE
ENSG00000144867	3	133502877	133544616	SRPRB	0.00534228	-0.010975	-0.184245	TRUE	TRUE	TRUE
ENSG00000172073	2	88824169	88829102	TEX37	0.00533571	-0.65314	-0.795386	TRUE	TRUE	TRUE
ENSG00000232112	3	48481667	48485616	TMA7	0.00530306	0.49473	0.379545	TRUE	TRUE	TRUE
ENSG00000011566	2	39476407	39664453	MAP4K3	0.00528237	-0.70506	-0.861732	TRUE	TRUE	TRUE
ENSG00000161904	6	33738979	33756913	LEMD2	0.00527263	-0.03449	-0.190225	FALSE	FALSE	FALSE
ENSG00000180370	3	196466728	196559518	PAK2	0.00524514	0.61798	0.436387	TRUE	TRUE	TRUE
ENSG00000083828	19	58281023	58331307	ZNF586	0.00523264	0.57596	0.402769	TRUE	TRUE	TRUE
ENSG00000121897	4	39460620	39479273	LIAS	0.0052188	1.0238	0.872472	TRUE	TRUE	TRUE
ENSG00000188505	19	39687601	39692524	NCCRP1	0.00511622	0.19521	0.110509	TRUE	TRUE	TRUE
ENSG00000160505	19	56347944	56393220	NLRP4	0.00510134	1.1056	0.92184	TRUE	TRUE	TRUE
ENSG00000103034	16	58496750	58547532	NDRG4	0.0050708	-0.54109	-0.742183	TRUE	TRUE	TRUE
ENSG00000106397	7	100849258	100861701	PLOD3	0.00506363	1.0299	0.864864	TRUE	TRUE	TRUE
ENSG00000105136	19	57999079	58006048	ZNF419	0.00504955	1.5519	1.41333	TRUE	TRUE	TRUE
ENSG00000140093	14	94749650	94759608	SERPINA10	0.0049941	0.39106	0.246535	TRUE	TRUE	TRUE
ENSG00000140961	16	83981887	83999937	OSGIN1	0.00494778	-0.17106	-0.342032	TRUE	TRUE	TRUE
ENSG00000231274	19	56052023	56056909	SBK3	0.00493361	-1.7603	-1.91132	TRUE	TRUE	TRUE
ENSG00000133742	8	86239837	86291243	CA1	0.0048606	-0.34052	-0.519871	TRUE	TRUE	TRUE
ENSG00000151388	5	33523640	33892297	ADAMTS12	0.00484174	0.49995	0.303337	TRUE	TRUE	TRUE
ENSG00000106333	7	100199800	100205798	PCOLCE	0.00483838	-0.6273	-0.802675	TRUE	TRUE	TRUE
ENSG00000102794	13	77522632	77532777	IRG1	0.00474206	0.55293	0.398411	TRUE	TRUE	TRUE
ENSG00000132763	1	45965725	45976739	MMACHC	0.00472485	-0.14181	-0.293469	TRUE	TRUE	TRUE
ENSG00000196226	6	26043455	26043885	HIST1H2BB	0.00472114	NA	NA	FALSE	FALSE	FALSE
ENSG00000125885	20	5931298	5975852	MCM8	0.00469568	-0.13123	-0.284861	TRUE	TRUE	TRUE
ENSG00000134852	4	56294070	56413305	CLOCK	0.00468338	-0.57409	-0.73399	TRUE	TRUE	TRUE
ENSG00000205592	12	40787197	40964632	MUC19	0.00456072	1.2071	1.03267	TRUE	TRUE	TRUE
ENSG00000151718	4	184020446	184241930	WWC2	0.00455296	-0.79986	-0.981434	TRUE	TRUE	TRUE
ENSG00000125787	20	3024268	3026393	GNRH2	0.00454135	0.80085	0.669432	TRUE	TRUE	TRUE
ENSG00000123444	11	47593749	47600567	KBTBD4	0.00446504	0.79121	0.669927	TRUE	TRUE	TRUE
ENSG00000185267	10	14861249	14880574	CDNF	0.00439961	0.51121	0.355502	TRUE	TRUE	TRUE
ENSG00000186496	18	32946661	32957301	ZNF396	0.00434986	-0.19379	-0.347333	TRUE	TRUE	TRUE
ENSG00000110066	11	67922330	67981295	SUV420H1	0.00434935	1.6398	1.47747	TRUE	TRUE	TRUE
ENSG00000183354	9	5881596	6007901	KIAA2026	0.0043401	1.0511	0.885861	TRUE	TRUE	TRUE
ENSG00000148288	9	136028340	136039332	GBGT1	0.00433308	0.69927	0.527541	TRUE	TRUE	TRUE
ENSG00000173626	6	116816152	116866773	TRAPPC3L	0.00432275	0.39655	0.229418	TRUE	TRUE	TRUE
ENSG00000169519	11	28129795	28355054	METTL15	0.00432176	1.6741	1.50599	TRUE	TRUE	TRUE
ENSG00000167769	19	6306153	6333640	ACER1	0.00429784	0.91154	0.754181	TRUE	TRUE	TRUE
ENSG00000161265	19	36233365	36236346	U2AF1L4	0.00429294	0.54325	0.417561	TRUE	TRUE	TRUE
ENSG00000103707	15	65294845	65321977	MTFMT	0.00428378	-0.55813	-0.717582	TRUE	TRUE	TRUE
ENSG00000148296	9	136197552	136203235	SURF6	0.00428118	2.4574	2.31343	TRUE	TRUE	TRUE
ENSG00000253148	1	192286122	192336415	RGS21	0.00426976	-0.10153	-0.268838	TRUE	TRUE	TRUE
ENSG00000105492	19	52022779	52035110	SIGLEC6	0.00417626	-0.25831	-0.403345	TRUE	TRUE	TRUE
ENSG00000167674	19	4472284	4502223	HDGFRP2	0.00415768	-0.34427	-0.50899	TRUE	TRUE	TRUE
ENSG00000186952	5	109624934	110074657	TMEM232	0.00414314	1.8677	1.7089	TRUE	TRUE	TRUE
ENSG00000103037	16	58549383	58554431	SETD6	0.00407079	-0.29753	-0.459421	TRUE	TRUE	TRUE
ENSG00000107140	9	35605367	35610038	TESK1	0.00404553	0.77929	0.649758	TRUE	TRUE	TRUE
ENSG00000065413	2	197831741	198175897	ANKRD44	0.00390402	1.8821	1.69845	TRUE	TRUE	TRUE
ENSG00000137252	6	55039050	55147418	HCRTR2	0.00388578	-0.95919	-1.13329	TRUE	TRUE	TRUE
ENSG00000076067	12	56915713	56984745	RBMS2	0.0038547	0.41416	0.237241	TRUE	TRUE	TRUE
ENSG00000141664	18	60190240	60254942	ZCCHC2	0.00378117	-0.13028	-0.313283	TRUE	TRUE	TRUE
ENSG00000160593	11	118064455	118095809	AMICA1	0.00374511	1.1647	1.01227	TRUE	TRUE	TRUE
ENSG00000007314	17	62015914	62050278	SCN4A	0.00372573	1.4948	1.32105	TRUE	TRUE	TRUE
ENSG00000048392	8	103216730	103251346	RRM2B	0.00360734	0.6806	0.532662	TRUE	TRUE	TRUE
ENSG00000116793	1	114239453	114302111	PHTF1	0.00355552	0.19812	0.033413	TRUE	TRUE	TRUE
ENSG00000175595	16	14014014	14046202	ERCC4	0.00346299	-0.66957	-0.823345	TRUE	TRUE	TRUE
ENSG00000197077	22	25348697	25593415	KIAA1671	0.00337131	0.62842	0.437952	TRUE	TRUE	TRUE
ENSG00000112320	6	107811162	107981357	SOBP	0.0033711	0.27048	0.0986576	TRUE	TRUE	TRUE
ENSG00000108384	17	56769934	56811703	RAD51C	0.00335779	1.7161	1.54794	TRUE	TRUE	TRUE
ENSG00000124783	6	7268539	7347679	SSR1	0.00330722	0.090359	-0.0849685	TRUE	TRUE	TRUE
ENSG00000138642	4	89299891	89364263	HERC6	0.00325229	0.0087408	-0.193137	TRUE	TRUE	TRUE
ENSG00000107789	10	89264632	89313217	MINPP1	0.00321125	-1.9528	-2.12734	TRUE	TRUE	TRUE
ENSG00000205549	9	16203933	16276311	C9orf92	0.00319683	0.44078	0.252276	TRUE	TRUE	TRUE
ENSG00000197362	7	148766735	148787874	ZNF786	0.00317802	0.02972	-0.132735	TRUE	TRUE	TRUE
ENSG00000253293	7	27210210	27219880	HOXA10	0.00314387	0.83763	0.664046	TRUE	TRUE	TRUE
ENSG00000183891	2	20096404	20101747	TTC32	0.0031278	-0.30804	-0.446804	TRUE	TRUE	TRUE
ENSG00000165724	9	140476531	140484942	ZMYND19	0.00307167	-1.2797	-1.42877	TRUE	TRUE	TRUE
ENSG00000165757	10	30301729	30404423	KIAA1462	0.00305199	0.38731	0.213449	TRUE	TRUE	TRUE
ENSG00000166192	15	72406599	72433311	SENP8	0.00302888	-0.29733	-0.438404	TRUE	TRUE	TRUE
ENSG00000241233	11	71249071	71250253	KRTAP5-8	0.00301161	-0.40393	-0.467724	TRUE	TRUE	TRUE
ENSG00000183762	22	29469066	29564321	KREMEN1	0.00291917	1.3335	1.15255	TRUE	TRUE	TRUE
ENSG00000103569	15	58430368	58478110	AQP9	0.00276559	-0.22396	-0.400989	TRUE	TRUE	TRUE
ENSG00000100249	22	29454660	29457832	C22orf31	0.00275721	0.26785	0.0875407	TRUE	TRUE	TRUE
ENSG00000066135	1	44115829	44171186	KDM4A	0.00271675	0.57405	0.392608	TRUE	TRUE	TRUE
ENSG00000174898	19	5720688	5778745	CATSPERD	0.0026885	-1.6793	-1.87169	TRUE	TRUE	TRUE
ENSG00000184110	16	28699879	28747051	EIF3C	0.00266508	0.822	0.759391	TRUE	TRUE	TRUE
ENSG00000184361	17	43331760	43339479	SPATA32	0.0026173	1.5436	1.4162	TRUE	TRUE	TRUE
ENSG00000100344	22	44319619	44360368	PNPLA3	0.00261057	-0.036281	-0.198684	TRUE	TRUE	TRUE
ENSG00000174792	4	76481258	76491095	C4orf26	0.00259697	-0.76261	-0.906341	TRUE	TRUE	TRUE
ENSG00000131844	5	70883115	70954531	MCCC2	0.00258631	-0.13188	-0.302305	TRUE	TRUE	TRUE
ENSG00000204516	6	31462658	31478901	MICB	0.00255826	2.0874	1.92156	FALSE	FALSE	FALSE
ENSG00000146216	6	43211418	43255997	TTBK1	0.00253168	2.6457	2.47178	TRUE	TRUE	TRUE
ENSG00000122873	10	60028818	60049346	CISD1	0.00245137	1.8677	1.7461	TRUE	TRUE	TRUE
ENSG00000116815	1	117057157	117113661	CD58	0.00241837	1.2488	1.08514	TRUE	TRUE	TRUE
ENSG00000137440	4	15937192	15940363	FGFBP1	0.00241777	-0.70437	-0.833332	TRUE	TRUE	TRUE
ENSG00000155850	5	149340300	149373018	SLC26A2	0.00239316	0.48406	0.329014	TRUE	TRUE	TRUE
ENSG00000214642	6	49936390	49937338	DEFB113	0.00236421	0.18729	0.11884	TRUE	TRUE	TRUE
ENSG00000146352	6	123317116	123394072	CLVS2	0.00227953	2.5849	2.41496	TRUE	TRUE	TRUE
ENSG00000165730	10	70587298	70655188	STOX1	0.00227554	-0.6948	-0.860376	TRUE	TRUE	TRUE
ENSG00000147457	8	23101150	23119512	CHMP7	0.0022645	-0.17348	-0.346598	TRUE	TRUE	TRUE
ENSG00000116885	1	36881428	36916086	OSCP1	0.00223675	0.75098	0.622554	TRUE	TRUE	TRUE
ENSG00000196642	9	139702374	139735639	RABL6	0.0021793	0.54521	0.379948	TRUE	TRUE	TRUE
ENSG00000204539	6	31082867	31088223	CDSN	0.00217735	-0.5171	-0.659832	FALSE	FALSE	FALSE
ENSG00000109101	17	26833261	26865914	FOXN1	0.00214991	1.3209	1.15317	TRUE	TRUE	TRUE
ENSG00000165138	9	101493611	101559247	ANKS6	0.00211942	0.39316	0.227565	TRUE	TRUE	TRUE
ENSG00000149781	11	63974150	63991354	FERMT3	0.00211583	0.4797	0.30741	TRUE	TRUE	TRUE
ENSG00000178386	19	44555520	44572144	ZNF223	0.00208813	1.3084	1.14839	TRUE	TRUE	TRUE
ENSG00000115816	2	37428755	37458856	CEBPZ	0.00208261	-0.057564	-0.22654	TRUE	TRUE	TRUE
ENSG00000145198	3	183948217	183960117	VWA5B2	0.00206498	0.58442	0.457362	TRUE	TRUE	TRUE
ENSG00000060971	3	38144620	38178733	ACAA1	0.00206424	0.61671	0.442232	TRUE	TRUE	TRUE
ENSG00000224186	5	134368970	134691744	C5orf66	0.00205925	0.3568	0.171006	TRUE	TRUE	TRUE
ENSG00000167034	8	23536206	23540440	NKX3-1	0.00203587	1.2578	1.12223	TRUE	TRUE	TRUE
ENSG00000175329	22	35462129	35483380	ISX	0.00201862	0.20456	0.0480713	TRUE	TRUE	TRUE
ENSG00000100196	22	38864067	38879452	KDELR3	0.00196915	0.31646	0.145	TRUE	TRUE	TRUE
ENSG00000104537	8	124693034	124749647	ANXA13	0.00189987	1.8578	1.67555	TRUE	TRUE	TRUE
ENSG00000158457	7	128784712	128808671	TSPAN33	0.00188397	0.89209	0.758881	TRUE	TRUE	TRUE
ENSG00000214063	11	842808	867116	TSPAN4	0.0017986	-0.71124	-0.900934	TRUE	TRUE	TRUE
ENSG00000101247	20	13765596	13799067	NDUFAF5	0.00177782	0.38699	0.228254	TRUE	TRUE	TRUE
ENSG00000121594	3	119243140	119278449	CD80	0.0017182	-0.018153	-0.193983	TRUE	TRUE	TRUE
ENSG00000272333	19	36208921	36229779	KMT2B	0.00170947	1.6538	1.4859	TRUE	TRUE	TRUE
ENSG00000166171	10	103330317	103369425	DPCD	0.00168062	2.6612	2.50259	TRUE	TRUE	TRUE
ENSG00000157060	1	182869000	182922660	SHCBP1L	0.00158424	-0.3923	-0.530939	TRUE	TRUE	TRUE
ENSG00000142765	1	27668513	27680421	SYTL1	0.00158058	1.3609	1.20184	TRUE	TRUE	TRUE
ENSG00000196743	5	150591711	150650001	GM2A	0.00157791	0.073418	-0.0988572	TRUE	TRUE	TRUE
ENSG00000085491	1	108676658	108743471	SLC25A24	0.00156907	0.78839	0.619936	TRUE	TRUE	TRUE
ENSG00000139610	12	51722227	51740463	CELA1	0.00150387	-0.26383	-0.419656	TRUE	TRUE	TRUE
ENSG00000170634	2	54197975	54532437	ACYP2	0.00142702	-0.86956	-1.05757	TRUE	TRUE	TRUE
ENSG00000242866	15	43891596	44010458	STRC	0.00138485	0.077234	-0.0800811	TRUE	TRUE	TRUE
ENSG00000134291	12	48357352	48362661	TMEM106C	0.00134012	-0.39625	-0.548213	TRUE	TRUE	TRUE
ENSG00000177800	1	229385383	229387557	TMEM78	0.00124435	2.5162	2.44448	TRUE	TRUE	TRUE
ENSG00000168653	1	39491990	39500308	NDUFS5	0.00121303	1.6295	1.51596	TRUE	TRUE	TRUE
ENSG00000233917	15	22051853	22083227	POTEB	0.0011775	-0.055063	-0.0891791	TRUE	TRUE	TRUE
ENSG00000136643	1	213224589	213448116	RPS6KC1	0.00115271	-0.17713	-0.341555	TRUE	TRUE	TRUE
ENSG00000116871	1	36621180	36646450	MAP7D1	0.00114948	-0.78719	-0.946419	TRUE	TRUE	TRUE
ENSG00000104818	19	49535169	49536495	CGB2	0.00103713	0.99605	0.872131	TRUE	TRUE	TRUE
ENSG00000007062	4	15964699	16086001	PROM1	0.00100857	-0.45081	-0.639369	TRUE	TRUE	TRUE
ENSG00000214900	14	50448430	50474238	C14orf182	0.00098599	-0.85218	-1.0245	TRUE	TRUE	TRUE
ENSG00000204446	9	89763559	89774471	C9orf170	0.00097994	0.17845	0.0429337	TRUE	TRUE	TRUE
ENSG00000168676	16	67323331	67360666	KCTD19	0.000930397	1.398	1.2537	TRUE	TRUE	TRUE
ENSG00000166450	15	55903744	56035288	PRTG	0.00091934	1.4149	1.24364	TRUE	TRUE	TRUE
ENSG00000166801	11	58910221	58922512	FAM111A	0.000912803	2.2685	2.15632	TRUE	TRUE	TRUE
ENSG00000073331	4	113206665	113363776	ALPK1	0.000906471	-0.26693	-0.460879	TRUE	TRUE	TRUE
ENSG00000109606	4	24519064	24586173	DHX15	0.000835236	0.92704	0.757151	TRUE	TRUE	TRUE
ENSG00000145321	4	72607410	72669758	GC	0.000825163	0.91956	0.749218	TRUE	TRUE	TRUE
ENSG00000268858	20	62492879	62493217	C20ORF135	0.00080279	-1.0572	-1.16862	TRUE	TRUE	TRUE
ENSG00000105509	19	52216365	52227247	HAS1	0.00079403	-0.52573	-0.689606	TRUE	TRUE	TRUE
ENSG00000131373	3	15602211	15643338	HACL1	0.000738162	-0.46488	-0.622951	TRUE	TRUE	TRUE
ENSG00000108309	17	42385781	42396039	RUNDC3A	0.00073299	1.8782	1.71166	TRUE	TRUE	TRUE
ENSG00000081014	15	51200869	51298097	AP4E1	0.000666599	1.3109	1.14858	TRUE	TRUE	TRUE
ENSG00000188659	15	82555151	82577271	FAM154B	0.000656364	1.3373	1.16452	TRUE	TRUE	TRUE
ENSG00000206052	18	67068291	67516323	DOK6	0.000644839	-0.24238	-0.429178	TRUE	TRUE	TRUE
ENSG00000167555	19	52901102	52921665	ZNF528	0.000608139	-0.44314	-0.581669	TRUE	TRUE	TRUE
ENSG00000172232	19	825097	832017	AZU1	0.000490849	1.4365	1.28043	TRUE	TRUE	TRUE
ENSG00000105520	19	11466062	11476374	DKFZP761J1410	0.00048973	-0.35818	-0.527622	TRUE	TRUE	TRUE
ENSG00000108244	17	39078948	39093886	KRT23	0.000481338	0.39708	0.251645	TRUE	TRUE	TRUE
ENSG00000006016	19	18683030	18718551	CRLF1	0.00047183	0.96878	0.795071	TRUE	TRUE	TRUE
ENSG00000145217	4	972861	987228	SLC26A1	0.000453041	0.16398	-0.0189676	TRUE	TRUE	TRUE
ENSG00000165113	9	86354336	86444431	GKAP1	0.00044618	-0.97885	-1.143	TRUE	TRUE	TRUE
ENSG00000198597	19	30719197	31204445	ZNF536	0.000442618	0.18898	0.0168353	TRUE	TRUE	TRUE
ENSG00000250361	4	144917257	145061844	GYPB	0.000399289	0.40825	0.230083	TRUE	TRUE	TRUE
ENSG00000139178	12	7242183	7261869	C1RL	0.000387324	1.5179	1.35265	TRUE	TRUE	TRUE
ENSG00000119283	1	231297858	231357302	TRIM67	0.000358495	-0.78532	-0.946608	TRUE	TRUE	TRUE
ENSG00000125304	13	100153671	100216260	TM9SF2	0.000332589	-0.79007	-0.961261	TRUE	TRUE	TRUE
ENSG00000081026	1	113933371	114228545	MAGI3	0.000295219	0.27235	0.0969251	TRUE	TRUE	TRUE
ENSG00000203666	1	245133007	245290466	EFCAB2	0.000271951	-0.18484	-0.370652	TRUE	TRUE	TRUE
ENSG00000146540	7	1036622	1177896	C7orf50	0.000262381	0.074301	-0.101049	TRUE	TRUE	TRUE
ENSG00000168264	1	234740015	234745271	IRF2BP2	0.000241689	1.3544	1.20209	TRUE	TRUE	TRUE
ENSG00000177098	11	118004092	118023603	SCN4B	0.000204322	-0.44323	-0.601118	TRUE	TRUE	TRUE
ENSG00000108797	17	40834631	40851832	CNTNAP1	0.000191927	2.305	2.14016	TRUE	TRUE	TRUE
ENSG00000110429	11	33762485	33796089	FBXO3	0.000183507	0.6695	0.50407	TRUE	TRUE	TRUE
ENSG00000120526	8	110253148	110346614	NUDCD1	0.000173639	-0.18544	-0.347228	TRUE	TRUE	TRUE
ENSG00000134460	10	6052652	6104288	IL2RA	0.000171568	-0.53102	-0.707854	TRUE	TRUE	TRUE
ENSG00000165905	11	45943172	45950647	GYLTL1B	0.000154766	-0.18149	-0.356273	TRUE	TRUE	TRUE
ENSG00000100665	14	95027428	95036250	SERPINA4	0.000127905	0.97723	0.842029	TRUE	TRUE	TRUE
ENSG00000141391	18	12407895	12432237	SLMO1	7.28971e-05	-0.29266	-0.473181	TRUE	TRUE	TRUE
ENSG00000130813	19	10196798	10203928	C19orf66	2.69998e-05	0.45284	0.32234	TRUE	TRUE	TRUE
ENSG00000181513	17	43209967	43221548	ACBD4	-9.21876e-05	1.4253	1.26465	TRUE	TRUE	TRUE
ENSG00000153291	6	46620678	46645930	SLC25A27	-0.000126179	0.63793	0.469679	TRUE	TRUE	TRUE
ENSG00000165355	14	39866873	39901704	FBXO33	-0.000134796	0.29551	0.140602	TRUE	TRUE	TRUE
ENSG00000170456	12	31535157	31744031	DENND5B	-0.000136039	0.73113	0.556618	TRUE	TRUE	TRUE
ENSG00000163293	4	47916159	48042188	NIPAL1	-0.000238137	1.0786	0.91223	TRUE	TRUE	TRUE
ENSG00000111837	6	10762956	10838764	MAK	-0.000302588	-0.71979	-0.88006	TRUE	TRUE	TRUE
ENSG00000168748	16	66878282	66888056	CA7	-0.000372196	0.51587	0.361184	TRUE	TRUE	TRUE
ENSG00000076685	10	104845940	104953056	NT5C2	-0.000448904	1.5805	1.42185	TRUE	TRUE	TRUE
ENSG00000126267	19	36139125	36149763	COX6B1	-0.000464067	2.7393	2.59081	TRUE	TRUE	TRUE
ENSG00000167770	11	63753325	63769283	OTUB1	-0.000493625	0.35247	0.212045	TRUE	TRUE	TRUE
ENSG00000100116	22	38203912	38213183	GCAT	-0.000562764	0.71901	0.584312	TRUE	TRUE	TRUE
ENSG00000117360	1	150293925	150325671	PRPF3	-0.000622534	-0.43734	-0.593908	TRUE	TRUE	TRUE
ENSG00000181958	11	55135360	55136394	OR4A15	-0.000625559	0.82706	0.711051	TRUE	TRUE	TRUE
ENSG00000137070	9	34650699	34661889	IL11RA	-0.000694548	2.0501	1.89471	TRUE	TRUE	TRUE
ENSG00000231852	6	32006042	32009447	CYP21A2	-0.000868199	-0.23243	-0.404651	FALSE	FALSE	FALSE
ENSG00000197608	19	52567719	52599018	ZNF841	-0.000895014	-0.32269	-0.464766	TRUE	TRUE	TRUE
ENSG00000182544	12	53645035	53648189	MFSD5	-0.000896151	0.041793	-0.0657372	TRUE	TRUE	TRUE
ENSG00000116809	1	16268364	16302627	ZBTB17	-0.000901091	-0.043262	-0.217169	TRUE	TRUE	TRUE
ENSG00000142733	1	27681675	27693383	MAP3K6	-0.000948051	0.034529	-0.121147	TRUE	TRUE	TRUE
ENSG00000177143	18	580367	581524	CETN1	-0.000959788	1.2477	1.11659	TRUE	TRUE	TRUE
ENSG00000136488	17	61972275	61974021	CSH1	-0.00107015	0.95707	0.975896	TRUE	TRUE	TRUE
ENSG00000169862	5	10971952	11904155	CTNND2	-0.00107361	-0.55211	-0.705114	TRUE	TRUE	TRUE
ENSG00000248483	5	93070508	93077343	POU5F2	-0.00108528	-1.0154	-1.11521	TRUE	TRUE	TRUE
ENSG00000124469	19	43084393	43099207	CEACAM8	-0.00112004	0.2227	0.0492372	TRUE	TRUE	TRUE
ENSG00000174886	19	5891287	5904017	NDUFA11	-0.00115834	-0.31488	-0.481555	TRUE	TRUE	TRUE
ENSG00000197971	18	74690783	74845639	MBP	-0.0011601	0.88457	0.692304	TRUE	TRUE	TRUE
ENSG00000243147	2	27994584	28210954	MRPL33	-0.00116945	0.54303	0.385179	TRUE	TRUE	TRUE
ENSG00000186314	5	144851362	145214932	PRELID2	-0.00120852	1.3753	1.20337	TRUE	TRUE	TRUE
ENSG00000167004	15	44038590	44065477	PDIA3	-0.00125271	-0.030654	-0.173616	TRUE	TRUE	TRUE
ENSG00000134453	10	6130950	6159420	RBM17	-0.00134632	-0.23173	-0.402748	TRUE	TRUE	TRUE
ENSG00000213246	17	56422539	56430454	SUPT4H1	-0.0013869	1.5174	1.36161	TRUE	TRUE	TRUE
ENSG00000166507	10	75561669	75571589	NDST2	-0.00144856	1.4166	1.25312	TRUE	TRUE	TRUE
ENSG00000149403	11	120382468	120859613	GRIK4	-0.00149791	-0.045685	-0.221671	TRUE	TRUE	TRUE
ENSG00000150433	11	124966398	124981659	TMEM218	-0.00149884	-0.14656	-0.32072	TRUE	TRUE	TRUE
ENSG00000095319	9	131709978	131769375	NUP188	-0.00151837	1.4244	1.25277	TRUE	TRUE	TRUE
ENSG00000163918	3	186507669	186524847	RFC4	-0.00157297	-0.10757	-0.250754	TRUE	TRUE	TRUE
ENSG00000110057	11	67758575	67772452	UNC93B1	-0.00157666	0.91682	0.767872	TRUE	TRUE	TRUE
ENSG00000174206	12	64580096	64616076	C12orf66	-0.00160329	0.15247	-0.015251	TRUE	TRUE	TRUE
ENSG00000256043	4	156845270	156875069	CTSO	-0.00162315	1.0679	0.891412	TRUE	TRUE	TRUE
ENSG00000182315	19	7056220	7058651	MBD3L3	-0.00164546	-0.50238	-0.55659	TRUE	TRUE	TRUE
ENSG00000196323	11	130096572	130184581	ZBTB44	-0.00167326	0.35758	0.232607	TRUE	TRUE	TRUE
ENSG00000196260	6	30899130	30899952	SFTA2	-0.00168949	0.19859	0.101938	FALSE	FALSE	FALSE
ENSG00000129749	11	3686817	3692614	CHRNA10	-0.00169138	1.3106	1.16576	TRUE	TRUE	TRUE
ENSG00000085117	11	44585977	44641913	CD82	-0.0017152	-0.075819	-0.263079	TRUE	TRUE	TRUE
ENSG00000162739	1	160454820	160493052	SLAMF6	-0.00177554	0.38203	0.224084	TRUE	TRUE	TRUE
ENSG00000129245	17	7494548	7518189	FXR2	-0.00178807	-0.9506	-1.12486	TRUE	TRUE	TRUE
ENSG00000188191	7	588834	767287	PRKAR1B	-0.00179945	0.2958	0.114198	TRUE	TRUE	TRUE
ENSG00000163216	1	153012201	153014407	SPRR2D	-0.00180745	-0.80227	-0.929021	TRUE	TRUE	TRUE
ENSG00000206177	16	203891	216767	HBM	-0.00180861	0.30563	0.155042	TRUE	TRUE	TRUE
ENSG00000112658	6	43139037	43149243	SRF	-0.00183083	1.0248	0.929564	TRUE	TRUE	TRUE
ENSG00000114200	3	165490692	165555260	BCHE	-0.00185843	-0.66451	-0.828932	TRUE	TRUE	TRUE
ENSG00000270188	1	238107024	238108575	MTRNR2L11	-0.00188398	-2.2065	-2.29212	TRUE	TRUE	TRUE
ENSG00000114251	3	55499743	55523973	WNT5A	-0.00206249	0.99436	0.814812	TRUE	TRUE	TRUE
ENSG00000185339	22	31002825	31023265	TCN2	-0.00209117	1.0198	0.850154	TRUE	TRUE	TRUE
ENSG00000169397	14	21359558	21360507	RNASE3	-0.00209976	0.41609	0.287192	TRUE	TRUE	TRUE
ENSG00000162267	3	52828784	52843025	ITIH3	-0.00212098	-0.71337	-0.831735	TRUE	TRUE	TRUE
ENSG00000131018	6	152442819	152958936	SYNE1	-0.00214387	-1.0514	-1.23775	TRUE	TRUE	TRUE
ENSG00000137507	11	76368568	76381791	LRRC32	-0.00216282	-0.33513	-0.506638	TRUE	TRUE	TRUE
ENSG00000125414	17	10424465	10453274	MYH2	-0.00217893	0.1772	0.0433276	TRUE	TRUE	TRUE
ENSG00000182541	22	31608225	31676066	LIMK2	-0.00222207	-0.90576	-1.08039	TRUE	TRUE	TRUE
ENSG00000269058	19	16589868	16607003	CALR3	-0.0022307	0.91676	0.788375	TRUE	TRUE	TRUE
ENSG00000124140	20	44650356	44688784	SLC12A5	-0.00224926	1.6786	1.52068	TRUE	TRUE	TRUE
ENSG00000177483	2	238707032	238751451	RBM44	-0.00233052	-0.47789	-0.634567	TRUE	TRUE	TRUE
ENSG00000107672	10	123716603	123734732	NSMCE4A	-0.00239517	-0.0028765	-0.135931	TRUE	TRUE	TRUE
ENSG00000085382	6	105175968	105307794	HACE1	-0.00245304	0.39488	0.224757	TRUE	TRUE	TRUE
ENSG00000269514	12	48592170	48595814	DKFZP779L1853	-0.00247361	-0.32751	-0.444197	TRUE	TRUE	TRUE
ENSG00000198553	13	50589390	50595058	KCNRG	-0.0024983	0.52837	0.406815	TRUE	TRUE	TRUE
ENSG00000145908	5	150273954	150284545	ZNF300	-0.00251953	0.31477	0.242832	TRUE	TRUE	TRUE
ENSG00000117143	1	162531323	162569627	UAP1	-0.00254928	0.49087	0.32005	TRUE	TRUE	TRUE
ENSG00000037749	5	153418466	153600038	MFAP3	-0.00255612	1.8359	1.65165	TRUE	TRUE	TRUE
ENSG00000151151	10	59951278	60027694	IPMK	-0.00255778	1.8751	1.73248	TRUE	TRUE	TRUE
ENSG00000170088	4	165995574	166129701	TMEM192	-0.00256344	1.8648	1.69311	TRUE	TRUE	TRUE
ENSG00000149474	20	18118762	18169031	CSRP2BP	-0.0025761	-0.42031	-0.604642	TRUE	TRUE	TRUE
ENSG00000137764	15	67835047	68099461	MAP2K5	-0.0025834	0.050043	-0.122985	TRUE	TRUE	TRUE
ENSG00000145780	5	114856608	114880591	FEM1C	-0.00258924	0.2134	0.0524851	TRUE	TRUE	TRUE
ENSG00000198951	22	42454358	42466846	NAGA	-0.00260268	-0.17352	-0.322998	TRUE	TRUE	TRUE
ENSG00000189269	22	23950639	23974508	C22orf43	-0.00263688	-0.27004	-0.432385	TRUE	TRUE	TRUE
ENSG00000029153	12	27485787	27576241	ARNTL2	-0.00265386	0.53598	0.353296	TRUE	TRUE	TRUE
ENSG00000073598	17	33448598	33457751	FNDC8	-0.00271019	-1.3003	-1.47004	TRUE	TRUE	TRUE
ENSG00000177294	17	6679542	6700420	FBXO39	-0.0027508	0.20849	0.0408511	TRUE	TRUE	TRUE
ENSG00000129071	3	129149787	129158878	MBD4	-0.00275115	0.83089	0.720803	TRUE	TRUE	TRUE
ENSG00000168661	19	35417807	35436074	ZNF30	-0.00280398	0.70387	0.559138	TRUE	TRUE	TRUE
ENSG00000244355	6	31683133	31685581	LY6G6D	-0.00286326	-0.025437	-0.0889749	FALSE	FALSE	FALSE
ENSG00000198812	12	70002351	70004942	LRRC10	-0.00287815	-0.15759	-0.296682	TRUE	TRUE	TRUE
ENSG00000148834	10	105995114	106027217	GSTO1	-0.00292035	-1.0037	-1.17319	TRUE	TRUE	TRUE
ENSG00000137185	6	28192664	28201260	ZSCAN9	-0.00292583	-1.6047	-1.76085	FALSE	FALSE	FALSE
ENSG00000182774	15	83205504	83209315	RPS17L	-0.00292966	NA	NA	FALSE	FALSE	FALSE
ENSG00000213171	1	151772740	151778630	LINGO4	-0.00293285	1.764	1.63002	TRUE	TRUE	TRUE
ENSG00000173581	19	56152428	56164527	CCDC106	-0.00295861	0.025454	-0.11454	TRUE	TRUE	TRUE
ENSG00000162910	1	228294380	228297013	MRPL55	-0.00301383	0.031328	-0.0479988	TRUE	TRUE	TRUE
ENSG00000172399	4	120056939	120108944	MYOZ2	-0.00302445	0.67557	0.510059	TRUE	TRUE	TRUE
ENSG00000204851	19	46990163	46999755	PNMAL2	-0.00302518	1.0713	0.918463	TRUE	TRUE	TRUE
ENSG00000170616	8	145554228	145559943	SCRT1	-0.00313359	0.47596	0.321074	TRUE	TRUE	TRUE
ENSG00000170374	12	53720362	53739099	SP7	-0.0031869	0.5536	0.402365	TRUE	TRUE	TRUE
ENSG00000133731	8	82570196	82598928	IMPA1	-0.00320367	1.0443	0.878999	TRUE	TRUE	TRUE
ENSG00000161849	12	52771596	52779436	KRT84	-0.00321142	0.23027	0.111732	TRUE	TRUE	TRUE
ENSG00000081052	2	227867427	228028829	COL4A4	-0.00321599	0.45594	0.263915	TRUE	TRUE	TRUE
ENSG00000204428	6	31644461	31651817	LY6G5C	-0.00324834	-0.69428	-0.8185	FALSE	FALSE	FALSE
ENSG00000172167	8	121457640	121554373	MTBP	-0.00329448	0.5388	0.38657	TRUE	TRUE	TRUE
ENSG00000163374	1	155629237	155658791	YY1AP1	-0.00329539	1.2737	1.09813	TRUE	TRUE	TRUE
ENSG00000140650	16	8882680	8943188	PMM2	-0.00333919	0.86517	0.69423	TRUE	TRUE	TRUE
ENSG00000139746	13	79885962	79980612	RBM26	-0.00335857	-0.67547	-0.836154	TRUE	TRUE	TRUE
ENSG00000167523	16	89724210	89737680	SPATA33	-0.0033716	0.3243	0.150036	TRUE	TRUE	TRUE
ENSG00000129472	14	21927179	21945132	RAB2B	-0.00338014	0.73601	0.614621	TRUE	TRUE	TRUE
ENSG00000173467	7	16899029	16921611	AGR3	-0.00338775	-0.057722	-0.226135	TRUE	TRUE	TRUE
ENSG00000162613	1	78409740	78444794	FUBP1	-0.00340394	-0.18334	-0.328367	TRUE	TRUE	TRUE
ENSG00000177697	11	832843	839831	CD151	-0.00343644	-0.90623	-1.0174	TRUE	TRUE	TRUE
ENSG00000140682	16	31482906	31489281	TGFB1I1	-0.00356021	-0.07663	-0.250349	TRUE	TRUE	TRUE
ENSG00000100197	22	42522501	42526908	CYP2D6	-0.00356456	0.27852	0.20543	TRUE	TRUE	TRUE
ENSG00000133104	13	36875775	36944317	SPG20	-0.00366403	-0.4271	-0.590993	TRUE	TRUE	TRUE
ENSG00000267596	17	34323476	34329084	CCL15	-0.00368127	0.22982	0.109782	TRUE	TRUE	TRUE
ENSG00000197385	3	32023263	32033120	ZNF860	-0.00383845	-0.78629	-0.920019	TRUE	TRUE	TRUE
ENSG00000100156	22	38474141	38480100	SLC16A8	-0.00384412	0.48081	0.317925	TRUE	TRUE	TRUE
ENSG00000172765	3	129366635	129612419	TMCC1	-0.00386095	1.1995	1.0443	TRUE	TRUE	TRUE
ENSG00000090686	1	22004791	22110099	USP48	-0.00391151	0.26778	0.0956167	TRUE	TRUE	TRUE
ENSG00000214300	7	99905325	99919819	SPDYE3	-0.00391436	2.967	2.83028	TRUE	TRUE	TRUE
ENSG00000124813	6	45295894	45632086	RUNX2	-0.00391511	0.65154	0.464989	TRUE	TRUE	TRUE
ENSG00000123405	12	54685895	54694905	NFE2	-0.00393236	-0.055783	-0.216845	TRUE	TRUE	TRUE
ENSG00000166479	18	66340925	66382535	TMX3	-0.00394014	0.61532	0.489939	TRUE	TRUE	TRUE
ENSG00000152207	13	49280951	49283498	CYSLTR2	-0.00396943	0.63949	0.578396	TRUE	TRUE	TRUE
ENSG00000010318	3	52444673	52457657	PHF7	-0.00399785	-1.7412	-1.84302	TRUE	TRUE	TRUE
ENSG00000122545	7	35840542	35944917	SEPT7	-0.00401388	1.3313	1.16882	TRUE	TRUE	TRUE
ENSG00000163067	2	95831177	95850065	ZNF2	-0.00401487	-0.53869	-0.691401	TRUE	TRUE	TRUE
ENSG00000168792	17	27887565	27894155	ABHD15	-0.00402254	1.4275	1.26044	TRUE	TRUE	TRUE
ENSG00000112685	6	485133	693117	EXOC2	-0.00404903	1.3872	1.20603	TRUE	TRUE	TRUE
ENSG00000113430	5	1877541	1887350	IRX4	-0.00406981	1.3811	1.23422	TRUE	TRUE	TRUE
ENSG00000066336	11	47376411	47400127	SPI1	-0.00409213	0.24127	0.0876349	TRUE	TRUE	TRUE
ENSG00000173200	3	122296449	122357894	PARP15	-0.00411194	-1.2681	-1.4459	TRUE	TRUE	TRUE
ENSG00000189120	17	45922279	45933240	SP6	-0.00418072	-0.53489	-0.666524	TRUE	TRUE	TRUE
ENSG00000213231	14	96152754	96158980	TCL1B	-0.00424008	0.97323	0.813868	TRUE	TRUE	TRUE
ENSG00000196092	9	36833272	37034103	PAX5	-0.00425723	0.42033	0.230725	TRUE	TRUE	TRUE
ENSG00000243073	1	12939045	12946025	PRAMEF4	-0.00428631	0.68972	0.578276	TRUE	TRUE	TRUE
ENSG00000171163	1	249144205	249153343	ZNF692	-0.00430585	-0.17982	-0.293099	TRUE	TRUE	TRUE
ENSG00000214575	15	83211951	83317612	CPEB1	-0.00431978	0.46348	0.290485	TRUE	TRUE	TRUE
ENSG00000154822	3	16844159	17132086	PLCL2	-0.00432199	1.7776	1.59637	TRUE	TRUE	TRUE
ENSG00000151490	12	15475331	15750333	PTPRO	-0.00437332	1.3284	1.14228	TRUE	TRUE	TRUE
ENSG00000005243	17	46103533	46115392	COPZ2	-0.00438085	0.28643	0.111806	TRUE	TRUE	TRUE
ENSG00000115234	2	27593389	27599995	SNX17	-0.00440049	0.086244	-0.0714574	TRUE	TRUE	TRUE
ENSG00000182077	10	27687116	27703297	PTCHD3	-0.0044081	0.69541	0.543999	TRUE	TRUE	TRUE
ENSG00000152942	5	68665120	68710628	RAD17	-0.00441455	-0.068417	-0.237551	TRUE	TRUE	TRUE
ENSG00000174325	2	189598882	189654831	DIRC1	-0.00445043	0.79879	0.64648	TRUE	TRUE	TRUE
ENSG00000130348	6	107077453	107116292	QRSL1	-0.00447483	1.5033	1.33286	TRUE	TRUE	TRUE
ENSG00000104381	8	75233365	75401107	GDAP1	-0.00454641	-0.57675	-0.760784	TRUE	TRUE	TRUE
ENSG00000161714	17	43186335	43210721	PLCD3	-0.00457418	0.73546	0.545251	TRUE	TRUE	TRUE
ENSG00000132297	8	133073733	133123406	HHLA1	-0.00465607	-1.6002	-1.77833	TRUE	TRUE	TRUE
ENSG00000151422	5	108083523	108532542	FER	-0.0046734	2.018	1.83504	TRUE	TRUE	TRUE
ENSG00000110422	11	33278218	33378569	HIPK3	-0.00472438	1.6183	1.45477	TRUE	TRUE	TRUE
ENSG00000139517	13	28120050	28194541	LNX2	-0.00476607	-0.40488	-0.571994	TRUE	TRUE	TRUE
ENSG00000198625	1	204485511	204542871	MDM4	-0.00478982	-0.23083	-0.392363	TRUE	TRUE	TRUE
ENSG00000197360	19	22573821	22715287	ZNF98	-0.00481029	-0.35391	-0.541055	TRUE	TRUE	TRUE
ENSG00000171302	17	76987799	77005949	CANT1	-0.00481988	1.4676	1.31671	TRUE	TRUE	TRUE
ENSG00000171552	20	30252255	30311792	BCL2L1	-0.00486386	1.6578	1.50799	TRUE	TRUE	TRUE
ENSG00000178852	17	45400656	45518678	EFCAB13	-0.00490799	0.94538	0.793314	TRUE	TRUE	TRUE
ENSG00000236980	3	49215065	49229291	C3orf84	-0.00494486	2.2555	2.11373	TRUE	TRUE	TRUE
ENSG00000070423	19	647526	663277	RNF126	-0.00495569	-0.67877	-0.87136	TRUE	TRUE	TRUE
ENSG00000174871	11	66045661	66052772	CNIH2	-0.004957	0.8518	0.703102	TRUE	TRUE	TRUE
ENSG00000133561	7	150322463	150329473	GIMAP6	-0.00502308	0.4906	0.343077	TRUE	TRUE	TRUE
ENSG00000186635	11	72396114	72504644	ARAP1	-0.00504692	1.6251	1.45025	TRUE	TRUE	TRUE
ENSG00000111875	6	119215384	119230332	ASF1A	-0.00507059	-1.6608	-1.79126	TRUE	TRUE	TRUE
ENSG00000186790	1	47881744	47883723	FOXE3	-0.00508875	-0.53562	-0.66841	TRUE	TRUE	TRUE
ENSG00000255633	6	62284008	62284534	MTRNR2L9	-0.00512165	-0.89732	-0.985545	TRUE	TRUE	TRUE
ENSG00000186439	6	123537483	123958238	TRDN	-0.00512446	-0.6728	-0.863675	TRUE	TRUE	TRUE
ENSG00000127366	7	141490017	141491166	TAS2R5	-0.00512912	0.63864	0.533515	TRUE	TRUE	TRUE
ENSG00000219438	22	48885272	49246724	FAM19A5	-0.00517918	-0.52907	-0.710547	TRUE	TRUE	TRUE
ENSG00000066405	3	137717577	137752494	CLDN18	-0.00520026	-0.72549	-0.882596	TRUE	TRUE	TRUE
ENSG00000079387	12	48436681	48500091	SENP1	-0.00520494	-0.77385	-0.944257	TRUE	TRUE	TRUE
ENSG00000181785	11	55797895	55798869	OR5AS1	-0.00529304	0.24626	0.235264	TRUE	TRUE	TRUE
ENSG00000134255	1	111682249	111727724	CEPT1	-0.00534844	-0.74364	-0.923799	TRUE	TRUE	TRUE
ENSG00000138376	2	215590370	215674428	BARD1	-0.00535726	1.026	0.851746	TRUE	TRUE	TRUE
ENSG00000147535	8	38120648	38126761	PPAPDC1B	-0.00536979	0.16832	0.0230621	TRUE	TRUE	TRUE
ENSG00000224586	6	28493702	28502729	GPX5	-0.00538063	0.71388	0.573016	FALSE	FALSE	FALSE
ENSG00000163046	2	132905164	133015542	ANKRD30BL	-0.0053831	-1.237	-1.41425	TRUE	TRUE	TRUE
ENSG00000173193	3	122399465	122449687	PARP14	-0.00539224	0.71213	0.546615	TRUE	TRUE	TRUE
ENSG00000141161	17	33474836	33516364	UNC45B	-0.00545718	0.19602	0.0225722	TRUE	TRUE	TRUE
ENSG00000153885	19	34286838	34306668	KCTD15	-0.00546422	-1.0774	-1.25835	TRUE	TRUE	TRUE
ENSG00000106400	7	100860949	100867471	ZNHIT1	-0.00549528	1.4082	1.27387	TRUE	TRUE	TRUE
ENSG00000165506	14	50091892	50101948	DNAAF2	-0.00552427	-0.2127	-0.337744	TRUE	TRUE	TRUE
ENSG00000239704	17	15339332	15406922	CDRT4	-0.00555357	-1.1574	-1.32533	TRUE	TRUE	TRUE
ENSG00000162368	1	47799469	47844511	CMPK1	-0.00569671	-0.062447	-0.222764	TRUE	TRUE	TRUE
ENSG00000145390	4	120133742	120216672	USP53	-0.00582079	0.10376	-0.0593339	TRUE	TRUE	TRUE
ENSG00000153989	6	117996665	118031803	NUS1	-0.00586116	0.37398	0.208049	TRUE	TRUE	TRUE
ENSG00000184571	22	25115001	25170687	PIWIL3	-0.00592558	0.24232	0.0644976	TRUE	TRUE	TRUE
ENSG00000185069	12	53161939	53171129	KRT76	-0.00592849	0.5491	0.41377	TRUE	TRUE	TRUE
ENSG00000146433	6	158957468	159056460	TMEM181	-0.0059316	0.27767	0.0958377	TRUE	TRUE	TRUE
ENSG00000036054	3	99979844	100044095	TBC1D23	-0.00596212	1.5931	1.45614	TRUE	TRUE	TRUE
ENSG00000138356	2	201450591	201541787	AOX1	-0.00597543	1.253	1.06667	TRUE	TRUE	TRUE
ENSG00000029725	17	5185558	5289129	RABEP1	-0.00600879	-0.35088	-0.528127	TRUE	TRUE	TRUE
ENSG00000187609	9	140201348	140317714	EXD3	-0.00605997	0.49814	0.307907	TRUE	TRUE	TRUE
ENSG00000166923	15	33010175	33026870	GREM1	-0.00607623	-0.37039	-0.522803	TRUE	TRUE	TRUE
ENSG00000108771	17	40253422	40264751	DHX58	-0.00616046	-0.39544	-0.519656	TRUE	TRUE	TRUE
ENSG00000171987	11	4592653	4599050	C11orf40	-0.00616851	0.75494	0.60479	TRUE	TRUE	TRUE
ENSG00000084463	12	14939410	14956474	WBP11	-0.00630061	1.3746	1.20186	TRUE	TRUE	TRUE
ENSG00000176302	11	118842417	118852001	FOXR1	-0.00637455	-0.010626	-0.15328	TRUE	TRUE	TRUE
ENSG00000188883	7	139137436	139168458	KLRG2	-0.00638678	0.12328	-0.0402372	TRUE	TRUE	TRUE
ENSG00000133027	17	17408877	17495022	PEMT	-0.006416	-0.51589	-0.689012	TRUE	TRUE	TRUE
ENSG00000104738	8	48872745	48890720	MCM4	-0.00642067	1.5624	1.40125	TRUE	TRUE	TRUE
ENSG00000154511	1	93307724	93427057	FAM69A	-0.00644992	0.88318	0.724409	TRUE	TRUE	TRUE
ENSG00000110063	11	126173647	126215644	DCPS	-0.00649464	0.6943	0.524468	TRUE	TRUE	TRUE
ENSG00000177432	4	89617066	89619386	NAP1L5	-0.00654663	0.50364	0.385519	TRUE	TRUE	TRUE
ENSG00000188833	9	140328816	140336268	ENTPD8	-0.00655601	2.1602	1.9917	TRUE	TRUE	TRUE
ENSG00000124575	6	26234440	26235216	HIST1H1D	-0.00656864	-0.40049	-0.480984	FALSE	FALSE	FALSE
ENSG00000130255	19	5674958	5691887	RPL36	-0.00657207	1.2041	1.05268	TRUE	TRUE	TRUE
ENSG00000079739	1	64058947	64125916	PGM1	-0.00664657	1.0481	0.85972	TRUE	TRUE	TRUE
ENSG00000183258	5	176938578	176944470	DDX41	-0.00666538	-1.0431	-1.19582	TRUE	TRUE	TRUE
ENSG00000215375	4	667369	675822	MYL5	-0.00666941	1.228	1.07646	TRUE	TRUE	TRUE
ENSG00000011021	1	11866207	11903201	CLCN6	-0.00666987	0.76883	0.627359	TRUE	TRUE	TRUE
ENSG00000124508	6	26383324	26395102	BTN2A2	-0.00668378	0.65264	0.500467	FALSE	FALSE	FALSE
ENSG00000127903	19	57174020	57183151	ZNF835	-0.0067854	-0.078491	-0.206174	TRUE	TRUE	TRUE
ENSG00000163463	1	155141884	155145951	KRTCAP2	-0.00679964	-0.54818	-0.687905	TRUE	TRUE	TRUE
ENSG00000112234	6	99316420	99395849	FBXL4	-0.00680786	-0.39146	-0.552957	TRUE	TRUE	TRUE
ENSG00000132963	13	29233241	29253062	POMP	-0.00682683	0.91612	0.77203	TRUE	TRUE	TRUE
ENSG00000183763	3	49866034	49894007	TRAIP	-0.00684471	1.8761	1.72337	TRUE	TRUE	TRUE
ENSG00000185271	14	20896970	20903801	KLHL33	-0.00693067	1.644	1.49185	TRUE	TRUE	TRUE
ENSG00000236609	7	6655248	6663921	ZNF853	-0.00693812	0.64386	0.491922	TRUE	TRUE	TRUE
ENSG00000170454	12	52817854	52828309	KRT75	-0.00694124	-0.54991	-0.694795	TRUE	TRUE	TRUE
ENSG00000165118	9	86553226	86571901	C9orf64	-0.00695603	-1.0192	-1.19534	TRUE	TRUE	TRUE
ENSG00000185189	8	144915764	144924200	NRBP2	-0.0069574	1.0768	0.896757	TRUE	TRUE	TRUE
ENSG00000135899	2	231032009	231090444	SP110	-0.00704314	-0.67131	-0.826941	TRUE	TRUE	TRUE
ENSG00000175877	7	73275489	73280223	WBSCR28	-0.00708615	-0.28385	-0.401696	TRUE	TRUE	TRUE
ENSG00000021461	7	99425636	99463718	CYP3A43	-0.00712835	-0.11432	-0.244205	TRUE	TRUE	TRUE
ENSG00000144228	2	139259371	139331117	SPOPL	-0.00719855	-0.79115	-0.959085	TRUE	TRUE	TRUE
ENSG00000132155	3	12625100	12705725	RAF1	-0.00722814	-0.16526	-0.326473	TRUE	TRUE	TRUE
ENSG00000130349	6	107349407	107372546	C6orf203	-0.0072545	-0.29416	-0.439367	TRUE	TRUE	TRUE
ENSG00000121579	3	113435307	113465147	NAA50	-0.00725761	0.81585	0.665976	TRUE	TRUE	TRUE
ENSG00000124493	6	33989628	34123399	GRM4	-0.00737946	-0.46569	-0.641218	FALSE	FALSE	FALSE
ENSG00000180185	16	1876968	1890208	FAHD1	-0.00738688	0.83551	0.739479	TRUE	TRUE	TRUE
ENSG00000171766	15	45653322	45694525	GATM	-0.00741287	1.1154	0.983686	TRUE	TRUE	TRUE
ENSG00000221932	11	124789146	124790573	HEPN1	-0.00746122	1.198	1.08726	TRUE	TRUE	TRUE
ENSG00000070729	16	57917503	58005020	CNGB1	-0.00747045	-0.097066	-0.29106	TRUE	TRUE	TRUE
ENSG00000143164	1	167905021	168045081	DCAF6	-0.00748442	0.27874	0.113393	TRUE	TRUE	TRUE
ENSG00000122591	7	22980878	23053749	FAM126A	-0.00749383	-0.58892	-0.752821	TRUE	TRUE	TRUE
ENSG00000169258	5	176022803	176037134	GPRIN1	-0.00749975	-0.22787	-0.413008	TRUE	TRUE	TRUE
ENSG00000215595	20	1184098	1188918	C20orf202	-0.00750061	1.1464	0.993229	TRUE	TRUE	TRUE
ENSG00000152443	19	58258164	58269527	ZNF776	-0.0075009	-0.90397	-1.06087	TRUE	TRUE	TRUE
ENSG00000089818	12	8234807	8250367	NECAP1	-0.00752617	-1.6102	-1.7741	TRUE	TRUE	TRUE
ENSG00000148935	11	22647188	22834601	GAS2	-0.00754911	1.1746	0.992151	TRUE	TRUE	TRUE
ENSG00000177464	19	46093022	46105466	GPR4	-0.00757271	0.58445	0.428018	TRUE	TRUE	TRUE
ENSG00000267368	7	102277472	102283238	UPK3BL	-0.00760569	NA	NA	FALSE	FALSE	FALSE
ENSG00000072849	17	5374571	5390131	DERL2	-0.00766652	1.1908	1.0313	TRUE	TRUE	TRUE
ENSG00000168476	8	21995533	21999464	REEP4	-0.00767988	0.60273	0.467518	TRUE	TRUE	TRUE
ENSG00000160803	1	156005092	156023585	UBQLN4	-0.0077691	1.3194	1.13614	TRUE	TRUE	TRUE
ENSG00000187537	14	19983559	20020272	POTEM	-0.00777685	NA	NA	FALSE	FALSE	FALSE
ENSG00000118689	6	108881038	109005977	FOXO3	-0.00778341	0.032671	-0.130372	TRUE	TRUE	TRUE
ENSG00000161914	19	11594242	11616738	ZNF653	-0.00782228	0.19836	0.0779187	TRUE	TRUE	TRUE
ENSG00000259224	17	7384721	7386383	SLC35G6	-0.00783665	0.23427	0.1661	TRUE	TRUE	TRUE
ENSG00000138311	10	64133951	64431771	ZNF365	-0.0078545	-0.092491	-0.282765	TRUE	TRUE	TRUE
ENSG00000214491	22	30918786	30942669	SEC14L6	-0.00786392	1.7813	1.63259	TRUE	TRUE	TRUE
ENSG00000100034	22	22273793	22307209	PPM1F	-0.00790977	0.26008	0.098064	TRUE	TRUE	TRUE
ENSG00000186132	2	120059801	120124404	C2orf76	-0.00795982	-0.25893	-0.429527	TRUE	TRUE	TRUE
ENSG00000112494	6	167684657	167729507	UNC93A	-0.00798282	-1.1346	-1.3154	TRUE	TRUE	TRUE
ENSG00000149557	11	125315646	125366213	FEZ1	-0.00800186	0.60208	0.441551	TRUE	TRUE	TRUE
ENSG00000204060	1	41827594	41849262	FOXO6	-0.00801152	0.56656	0.397371	TRUE	TRUE	TRUE
ENSG00000166033	10	124221041	124274424	HTRA1	-0.00801714	-0.24324	-0.417351	TRUE	TRUE	TRUE
ENSG00000148925	11	13409548	13484844	BTBD10	-0.00804242	0.25067	0.0966064	TRUE	TRUE	TRUE
ENSG00000120333	1	174979925	174992561	MRPS14	-0.00806613	-0.19103	-0.351753	TRUE	TRUE	TRUE
ENSG00000158019	2	28112808	28561768	BRE	-0.00811454	0.075201	-0.10486	TRUE	TRUE	TRUE
ENSG00000113722	5	149546358	149564120	CDX1	-0.00822778	0.26331	0.107515	TRUE	TRUE	TRUE
ENSG00000125551	2	88047606	88058312	PLGLB2	-0.00832501	0.47295	0.437282	TRUE	TRUE	TRUE
ENSG00000105171	19	30094924	30108144	POP4	-0.00832561	-0.083225	-0.236223	TRUE	TRUE	TRUE
ENSG00000161944	17	7004641	7019019	ASGR2	-0.00834595	-1.2826	-1.45251	TRUE	TRUE	TRUE
ENSG00000243943	2	27805897	27858041	ZNF512	-0.00834688	1.4303	1.26577	TRUE	TRUE	TRUE
ENSG00000132141	17	33254878	33308097	CCT6B	-0.00838054	0.61772	0.431051	TRUE	TRUE	TRUE
ENSG00000196502	16	28616903	28634946	SULT1A1	-0.00838163	2.3789	2.24572	TRUE	TRUE	TRUE
ENSG00000110218	11	93862094	93915138	PANX1	-0.00843832	0.98763	0.810187	TRUE	TRUE	TRUE
ENSG00000143398	1	151170425	151222012	PIP5K1A	-0.00843913	0.66541	0.515662	TRUE	TRUE	TRUE
ENSG00000221938	7	143826151	143827162	OR2A14	-0.00846866	-0.14425	-0.217244	TRUE	TRUE	TRUE
ENSG00000129173	11	19245610	19263167	E2F8	-0.00853479	-0.079848	-0.275447	TRUE	TRUE	TRUE
ENSG00000116539	1	155305059	155532598	ASH1L	-0.0086022	1.0598	0.888421	TRUE	TRUE	TRUE
ENSG00000126822	14	65170820	65213610	PLEKHG3	-0.00861038	0.037304	-0.118692	TRUE	TRUE	TRUE
ENSG00000256436	12	11182986	11184006	TAS2R31	-0.00869202	1.118	1.00485	TRUE	TRUE	TRUE
ENSG00000105419	19	47906381	47922780	MEIS3	-0.0086954	-1.166	-1.34474	TRUE	TRUE	TRUE
ENSG00000177954	1	153963235	153964626	RPS27	-0.00874623	0.47535	0.369136	TRUE	TRUE	TRUE
ENSG00000173930	5	101569690	101632253	SLCO4C1	-0.00874831	-0.48931	-0.660241	TRUE	TRUE	TRUE
ENSG00000162521	1	33116743	33151812	RBBP4	-0.00875811	0.071543	-0.0305826	TRUE	TRUE	TRUE
ENSG00000108849	17	42018172	42019836	PPY	-0.0087591	-1.6773	-1.80695	TRUE	TRUE	TRUE
ENSG00000161955	17	7461609	7464925	TNFSF13	-0.00876339	0.90974	0.766912	TRUE	TRUE	TRUE
ENSG00000166130	12	99007183	99038891	IKBIP	-0.00876602	0.74273	0.573689	TRUE	TRUE	TRUE
ENSG00000141349	17	42148103	42153709	G6PC3	-0.00882732	0.99612	0.833136	TRUE	TRUE	TRUE
ENSG00000167220	18	44633774	44676891	HDHD2	-0.00887716	-0.57964	-0.740394	TRUE	TRUE	TRUE
ENSG00000005812	13	77566740	77601330	FBXL3	-0.00895943	-0.58595	-0.707945	TRUE	TRUE	TRUE
ENSG00000155368	2	120124497	120130126	DBI	-0.00900487	-1.7045	-1.83958	TRUE	TRUE	TRUE
ENSG00000186579	8	7682694	7686575	DEFB106A	-0.00905022	-0.84987	-0.899715	TRUE	TRUE	TRUE
ENSG00000077463	19	4174106	4182601	SIRT6	-0.00907197	-0.24336	-0.393028	TRUE	TRUE	TRUE
ENSG00000131845	19	57862675	57871266	ZNF304	-0.00911238	1.3346	1.16201	TRUE	TRUE	TRUE
ENSG00000131379	3	14716606	14814541	C3orf20	-0.00916322	-0.18252	-0.369459	TRUE	TRUE	TRUE
ENSG00000130173	19	11348178	11352619	C19orf80	-0.00917713	-1.2002	-1.32055	TRUE	TRUE	TRUE
ENSG00000186020	19	37025676	37096178	ZNF529	-0.00925142	-0.35351	-0.527333	TRUE	TRUE	TRUE
ENSG00000107562	10	44793038	44881941	CXCL12	-0.00925694	0.85146	0.666772	TRUE	TRUE	TRUE
ENSG00000131848	19	56732681	56879752	ZSCAN5A	-0.00927543	0.57321	0.379544	TRUE	TRUE	TRUE
ENSG00000269343	19	58331099	58370018	ZNF587B	-0.00928019	-1.4663	-1.63707	TRUE	TRUE	TRUE
ENSG00000154447	4	170015407	170192256	SH3RF1	-0.00935836	0.074211	-0.102827	TRUE	TRUE	TRUE
ENSG00000188629	19	9435021	9493293	ZNF177	-0.00936212	0.97031	0.801798	TRUE	TRUE	TRUE
ENSG00000039523	16	67552321	67580691	FAM65A	-0.00936434	-0.18197	-0.32519	TRUE	TRUE	TRUE
ENSG00000188467	15	48413169	48434869	SLC24A5	-0.00941521	1.4986	1.47176	TRUE	TRUE	TRUE
ENSG00000144214	2	99900701	99921205	LYG1	-0.00944368	-1.7586	-1.90763	TRUE	TRUE	TRUE
ENSG00000131148	16	85805364	85833214	EMC8	-0.00945998	-0.033327	-0.178146	TRUE	TRUE	TRUE
ENSG00000115295	2	29320571	29412509	CLIP4	-0.00952121	0.064869	-0.111841	TRUE	TRUE	TRUE
ENSG00000181585	3	46742823	46752376	TMIE	-0.00957915	0.13854	-0.00247186	TRUE	TRUE	TRUE
ENSG00000168887	2	85833777	85839189	C2orf68	-0.0095843	0.5486	0.387828	TRUE	TRUE	TRUE
ENSG00000204296	6	32256303	32339684	C6orf10	-0.00960913	0.71473	0.542202	FALSE	FALSE	FALSE
ENSG00000134253	1	117653682	117665209	TRIM45	-0.00961547	0.10991	-0.0330318	TRUE	TRUE	TRUE
ENSG00000183473	22	37600278	37608362	SSTR3	-0.00963364	-1.0768	-1.23566	TRUE	TRUE	TRUE
ENSG00000116396	1	110753965	110825722	KCNC4	-0.00964341	-1.7211	-1.90448	TRUE	TRUE	TRUE
ENSG00000119335	9	131445703	131458679	SET	-0.00968965	1.9231	1.80398	TRUE	TRUE	TRUE
ENSG00000157778	7	1606966	1610641	PSMG3	-0.00969021	-1.2285	-1.32887	TRUE	TRUE	TRUE
ENSG00000116898	1	36921319	36930038	MRPS15	-0.00969143	1.0976	0.96861	TRUE	TRUE	TRUE
ENSG00000221843	2	27799389	27805588	C2orf16	-0.0097023	0.76939	0.638217	TRUE	TRUE	TRUE
ENSG00000197461	7	536895	559933	PDGFA	-0.00975133	-0.89636	-1.07084	TRUE	TRUE	TRUE
ENSG00000204420	6	31686371	31694491	C6orf25	-0.00978583	-0.25165	-0.410741	FALSE	FALSE	FALSE
ENSG00000165494	11	82868030	82898493	PCF11	-0.00981368	-0.22883	-0.362892	TRUE	TRUE	TRUE
ENSG00000152133	2	37311594	37326387	GPATCH11	-0.00982534	-0.55993	-0.679635	TRUE	TRUE	TRUE
ENSG00000048649	11	77371041	77532063	RSF1	-0.00984966	0.65667	0.497212	TRUE	TRUE	TRUE
ENSG00000204352	9	96080481	96108696	C9orf129	-0.00986324	1.4268	1.25744	TRUE	TRUE	TRUE
ENSG00000141759	18	77732867	77793949	TXNL4A	-0.00987177	0.83335	0.66423	TRUE	TRUE	TRUE
ENSG00000152672	2	71035775	71047732	CLEC4F	-0.00987943	1.9783	1.82349	TRUE	TRUE	TRUE
ENSG00000221990	5	441645	443258	C5orf55	-0.00993083	-0.086962	-0.206017	TRUE	TRUE	TRUE
ENSG00000125207	12	130822432	130857182	PIWIL1	-0.00995421	0.79841	0.626567	TRUE	TRUE	TRUE
ENSG00000113456	5	34905369	34919094	RAD1	-0.00995581	1.949	1.81996	TRUE	TRUE	TRUE
ENSG00000156374	10	105062553	105110891	PCGF6	-0.00995785	1.7694	1.58277	TRUE	TRUE	TRUE
ENSG00000169499	8	38758753	38831428	PLEKHA2	-0.0100161	-1.6893	-1.8839	TRUE	TRUE	TRUE
ENSG00000100191	22	32614465	32651328	SLC5A4	-0.0100428	1.1641	0.989391	TRUE	TRUE	TRUE
ENSG00000065060	6	34759857	34850915	UHRF1BP1	-0.0100681	-1.3858	-1.54739	FALSE	FALSE	FALSE
ENSG00000184886	17	34890847	34895159	PIGW	-0.010145	0.37666	0.238815	TRUE	TRUE	TRUE
ENSG00000140905	16	81115566	81130008	GCSH	-0.0101713	0.23086	0.129405	TRUE	TRUE	TRUE
ENSG00000255394	8	11618896	11620309	C8orf49	-0.0101738	1.4966	1.36932	TRUE	TRUE	TRUE
ENSG00000255508	11	62327075	62359003	MIR3654	-0.0103288	-0.50582	-0.657564	TRUE	TRUE	TRUE
ENSG00000144834	3	111717511	111732734	TAGLN3	-0.0103562	0.36951	0.198606	TRUE	TRUE	TRUE
ENSG00000182272	11	369796	382116	B4GALNT4	-0.0104169	0.75193	0.604834	TRUE	TRUE	TRUE
ENSG00000197993	7	142638201	142659768	KEL	-0.0104651	0.75135	0.630497	TRUE	TRUE	TRUE
ENSG00000133460	22	24198890	24228496	SLC2A11	-0.0104889	0.48746	0.307276	TRUE	TRUE	TRUE
ENSG00000083817	19	58082934	58090295	ZNF416	-0.010491	2.0638	1.89843	TRUE	TRUE	TRUE
ENSG00000138115	10	96796530	96829254	CYP2C8	-0.0105335	1.2299	1.06479	TRUE	TRUE	TRUE
ENSG00000147655	8	108911544	109095913	RSPO2	-0.0106363	1.0273	0.843497	TRUE	TRUE	TRUE
ENSG00000157322	16	69984810	69998141	CLEC18A	-0.0106408	0.29462	0.143506	TRUE	TRUE	TRUE
ENSG00000198130	2	191054461	191208919	HIBCH	-0.0106415	-2.0724	-2.2279	TRUE	TRUE	TRUE
ENSG00000179840	1	9712668	9714644	C1orf200	-0.0106854	1.0372	0.906278	TRUE	TRUE	TRUE
ENSG00000225828	1	32826871	32829879	FAM229A	-0.0106909	0.085729	0.0377701	TRUE	TRUE	TRUE
ENSG00000197061	6	26104104	26104518	HIST1H4C	-0.0106976	1.3686	1.24805	FALSE	FALSE	FALSE
ENSG00000013374	7	151038785	151075535	NUB1	-0.010718	0.59666	0.418758	TRUE	TRUE	TRUE
ENSG00000204385	6	31830969	31846823	SLC44A4	-0.0107499	-0.061765	-0.223928	FALSE	FALSE	FALSE
ENSG00000254737	11	123886282	123887217	OR10G4	-0.0107727	0.19766	0.0731784	TRUE	TRUE	TRUE
ENSG00000163286	2	233271553	233275424	ALPPL2	-0.0107781	0.38864	0.229245	TRUE	TRUE	TRUE
ENSG00000164007	1	43198764	43205925	CLDN19	-0.0107915	2.2241	2.06453	TRUE	TRUE	TRUE
ENSG00000141642	18	48494361	48514491	ELAC1	-0.0108145	0.9123	0.729869	TRUE	TRUE	TRUE
ENSG00000100014	22	24666786	24813708	SPECC1L	-0.0108622	1.4459	1.30121	TRUE	TRUE	TRUE
ENSG00000106009	7	2577511	2595361	BRAT1	-0.0108666	0.82261	0.66517	TRUE	TRUE	TRUE
ENSG00000196209	20	1451386	1472233	SIRPB2	-0.0108695	0.14958	0.00514947	TRUE	TRUE	TRUE
ENSG00000105499	19	48551100	48614074	PLA2G4C	-0.0109061	-0.54916	-0.737936	TRUE	TRUE	TRUE
ENSG00000165304	9	36572859	36677678	MELK	-0.0109429	-0.023612	-0.168832	TRUE	TRUE	TRUE
ENSG00000187239	9	132649466	132805473	FNBP1	-0.011044	0.31491	0.157106	TRUE	TRUE	TRUE
ENSG00000181790	8	143530791	143626370	BAI1	-0.011118	0.66402	0.47558	TRUE	TRUE	TRUE
ENSG00000167595	19	36249044	36261930	C19orf55	-0.0111441	1.6307	1.47493	TRUE	TRUE	TRUE
ENSG00000127780	17	3336164	3337135	OR1E2	-0.01116	1.5365	1.43898	TRUE	TRUE	TRUE
ENSG00000126856	16	90122974	90158480	PRDM7	-0.0111665	0.45673	0.304118	TRUE	TRUE	TRUE
ENSG00000136444	17	48556161	48563336	RSAD1	-0.0111684	-1.4288	-1.55785	TRUE	TRUE	TRUE
ENSG00000104331	8	57870492	57906403	IMPAD1	-0.0112025	0.45607	0.315371	TRUE	TRUE	TRUE
ENSG00000077684	4	129730779	129796379	JADE1	-0.0112173	-1.0448	-1.22718	TRUE	TRUE	TRUE
ENSG00000166828	16	23194036	23228204	SCNN1G	-0.011227	0.607	0.439073	TRUE	TRUE	TRUE
ENSG00000101203	20	61924538	61966203	COL20A1	-0.0112514	0.28341	0.132462	TRUE	TRUE	TRUE
ENSG00000103154	16	84002237	84036381	NECAB2	-0.0113129	0.90508	0.751911	TRUE	TRUE	TRUE
ENSG00000105219	19	40728115	40732597	CNTD2	-0.0113635	-1.7281	-1.898	TRUE	TRUE	TRUE
ENSG00000160679	1	153606525	153618782	CHTOP	-0.0114225	0.24695	0.111038	TRUE	TRUE	TRUE
ENSG00000182158	7	137559725	137686813	CREB3L2	-0.0114902	0.45897	0.274256	TRUE	TRUE	TRUE
ENSG00000150628	4	177105789	177116822	SPATA4	-0.011507	0.2988	0.138882	TRUE	TRUE	TRUE
ENSG00000049167	5	60169658	60240900	ERCC8	-0.0115223	-0.91967	-1.08193	TRUE	TRUE	TRUE
ENSG00000143515	1	154298029	154323783	ATP8B2	-0.0115288	-0.7426	-0.903301	TRUE	TRUE	TRUE
ENSG00000036672	11	119225925	119252436	USP2	-0.0115522	0.74411	0.56594	TRUE	TRUE	TRUE
ENSG00000174917	19	5678432	5680907	C19orf70	-0.0115729	1.2786	1.18967	TRUE	TRUE	TRUE
ENSG00000198374	6	27833034	27833606	HIST1H2AL	-0.0115884	-2.0019	-2.09422	FALSE	FALSE	FALSE
ENSG00000133878	8	33448856	33457624	DUSP26	-0.0115886	0.49454	0.373634	TRUE	TRUE	TRUE
ENSG00000140367	15	76135622	76193419	UBE2Q2	-0.0116824	-0.50681	-0.653152	TRUE	TRUE	TRUE
ENSG00000089127	12	113344582	113369990	OAS1	-0.0117076	0.92067	0.796234	TRUE	TRUE	TRUE
ENSG00000030304	9	113431051	113563859	MUSK	-0.0117427	0.33003	0.139188	TRUE	TRUE	TRUE
ENSG00000230522	19	7049332	7051746	MBD3L2	-0.0117675	NA	NA	FALSE	FALSE	FALSE
ENSG00000111834	6	116937642	116954148	RSPH4A	-0.0118532	1.554	1.40581	TRUE	TRUE	TRUE
ENSG00000158079	9	96793076	96872138	PTPDC1	-0.0118697	0.32988	0.146142	TRUE	TRUE	TRUE
ENSG00000103502	16	29869678	29875057	CDIPT	-0.0118749	1.1296	0.964035	TRUE	TRUE	TRUE
ENSG00000214736	6	41755400	41757636	TOMM6	-0.0118974	-0.026919	-0.120201	TRUE	TRUE	TRUE
ENSG00000135766	1	231499497	231560790	EGLN1	-0.0118985	0.79188	0.646725	TRUE	TRUE	TRUE
ENSG00000175334	11	65769550	65771620	BANF1	-0.0119042	-0.70466	-0.80003	TRUE	TRUE	TRUE
ENSG00000152944	12	27175479	27219276	MED21	-0.0119555	0.81251	0.644727	TRUE	TRUE	TRUE
ENSG00000175548	12	38710380	38717784	ALG10B	-0.0119665	0.99062	0.83974	TRUE	TRUE	TRUE
ENSG00000016391	3	53846362	53880417	CHDH	-0.0120095	-0.59057	-0.768777	TRUE	TRUE	TRUE
ENSG00000162227	11	62538775	62554814	TAF6L	-0.0120429	1.1571	1.03428	TRUE	TRUE	TRUE
ENSG00000139269	12	57846106	57853063	INHBE	-0.0120665	-0.085445	-0.220299	TRUE	TRUE	TRUE
ENSG00000197183	20	31030862	31172876	C20orf112	-0.0120758	1.4082	1.23748	TRUE	TRUE	TRUE
ENSG00000253958	8	8559448	8561616	CLDN23	-0.0120797	0.068694	-0.0101548	TRUE	TRUE	TRUE
ENSG00000162735	1	160246602	160256138	PEX19	-0.0120951	1.2085	1.03203	TRUE	TRUE	TRUE
ENSG00000143543	1	153946745	153950164	JTB	-0.0121095	0.83865	0.730866	TRUE	TRUE	TRUE
ENSG00000176102	11	33098734	33183917	CSTF3	-0.0121394	2.0351	1.8724	TRUE	TRUE	TRUE
ENSG00000230989	16	83841448	83853342	HSBP1	-0.0121472	0.50998	0.348429	TRUE	TRUE	TRUE
ENSG00000185442	15	93160673	93353114	FAM174B	-0.0121754	-0.24591	-0.431355	TRUE	TRUE	TRUE
ENSG00000126107	1	45468212	45477001	HECTD3	-0.0122156	-0.27862	-0.412861	TRUE	TRUE	TRUE
ENSG00000185482	12	57637236	57644976	STAC3	-0.0122467	0.41196	0.261108	TRUE	TRUE	TRUE
ENSG00000145335	4	90645250	90759466	SNCA	-0.0122472	-0.16846	-0.338347	TRUE	TRUE	TRUE
ENSG00000158411	2	99777890	99797521	MITD1	-0.0122992	0.45246	0.31317	TRUE	TRUE	TRUE
ENSG00000197046	18	43405477	43424045	SIGLEC15	-0.0123399	1.1049	0.938903	TRUE	TRUE	TRUE
ENSG00000122068	3	197464050	197514467	FYTTD1	-0.0124921	0.92944	0.78073	TRUE	TRUE	TRUE
ENSG00000176142	3	119148347	119187677	TMEM39A	-0.0125057	0.017734	-0.133924	TRUE	TRUE	TRUE
ENSG00000107187	9	139088096	139096955	LHX3	-0.0125363	0.50448	0.324362	TRUE	TRUE	TRUE
ENSG00000132694	1	156904632	157015162	ARHGEF11	-0.0125695	0.46045	0.297922	TRUE	TRUE	TRUE
ENSG00000184909	1	178511950	178517579	C1ORF220	-0.0126131	1.1078	0.985666	TRUE	TRUE	TRUE
ENSG00000090857	16	70147529	70195203	PDPR	-0.0126286	-0.19545	-0.405751	TRUE	TRUE	TRUE
ENSG00000196600	11	62931248	62997124	SLC22A25	-0.0126506	1.009	0.852173	TRUE	TRUE	TRUE
ENSG00000071794	3	148747914	148804341	HLTF	-0.0126878	1.4997	1.32072	TRUE	TRUE	TRUE
ENSG00000188474	19	12203078	12225491	ZNF788	-0.0127188	-0.61402	-0.7417	TRUE	TRUE	TRUE
ENSG00000242715	13	36801182	36871977	CCDC169	-0.0127235	-0.66117	-0.815655	TRUE	TRUE	TRUE
ENSG00000204478	1	13736907	13747803	PRAMEF20	-0.0127761	0.020563	-0.0736604	TRUE	TRUE	TRUE
ENSG00000123064	12	113594979	113623284	DDX54	-0.0129611	1.4966	1.36494	TRUE	TRUE	TRUE
ENSG00000163755	3	148847371	148891519	HPS3	-0.0130375	0.34434	0.172976	TRUE	TRUE	TRUE
ENSG00000120068	17	46688739	46692478	HOXB8	-0.0130793	-0.78513	-0.89021	TRUE	TRUE	TRUE
ENSG00000169783	15	77905369	78113242	LINGO1	-0.0131585	1.4278	1.24595	TRUE	TRUE	TRUE
ENSG00000143199	1	167778625	167883453	ADCY10	-0.0131709	0.44359	0.257362	TRUE	TRUE	TRUE
ENSG00000166557	15	79603404	79704334	TMED3	-0.0131756	1.5605	1.38763	TRUE	TRUE	TRUE
ENSG00000188686	8	145490549	145492470	SCXA	-0.0131949	NA	NA	FALSE	FALSE	FALSE
ENSG00000112118	6	52128807	52149679	MCM3	-0.0132425	0.55674	0.39488	TRUE	TRUE	TRUE
ENSG00000188215	16	20866247	20911706	DCUN1D3	-0.0132583	-0.92499	-1.08944	TRUE	TRUE	TRUE
ENSG00000196826	19	12572373	12662288	ZNF709	-0.01329	-0.29046	-0.467249	TRUE	TRUE	TRUE
ENSG00000144579	2	219262979	219270664	CTDSP1	-0.0132968	0.68895	0.536489	TRUE	TRUE	TRUE
ENSG00000181039	1	145470508	145475646	ANKRD34A	-0.013434	0.025025	-0.131322	TRUE	TRUE	TRUE
ENSG00000172890	11	71164155	71235153	NADSYN1	-0.0134343	-1.7075	-1.8541	TRUE	TRUE	TRUE
ENSG00000206531	3	112534556	112565703	CD200R1L	-0.0134706	1.0074	0.855165	TRUE	TRUE	TRUE
ENSG00000198331	11	125753509	125770543	HYLS1	-0.0135309	-1.4959	-1.63294	TRUE	TRUE	TRUE
ENSG00000164087	3	52109269	52188706	POC1A	-0.0135379	-0.3966	-0.556279	TRUE	TRUE	TRUE
ENSG00000255103	1	39876151	39882154	KIAA0754	-0.0136028	0.9654	0.823421	TRUE	TRUE	TRUE
ENSG00000108468	17	46147414	46178883	CBX1	-0.0136302	0.18205	0.0307622	TRUE	TRUE	TRUE
ENSG00000152683	2	32390933	32449448	SLC30A6	-0.0136839	0.13827	-0.0345143	TRUE	TRUE	TRUE
ENSG00000118985	5	95220802	95297775	ELL2	-0.0136858	-1.5524	-1.70314	TRUE	TRUE	TRUE
ENSG00000175202	15	72968124	72978490	HIGD2B	-0.0136932	0.73101	0.570208	TRUE	TRUE	TRUE
ENSG00000175664	13	31506840	31549639	TEX26	-0.0137128	1.0567	0.884448	TRUE	TRUE	TRUE
ENSG00000163239	1	154474695	154520623	TDRD10	-0.0137135	-0.6444	-0.796729	TRUE	TRUE	TRUE
ENSG00000103043	16	70721342	70835064	VAC14	-0.0137375	-0.9248	-1.09922	TRUE	TRUE	TRUE
ENSG00000167195	15	75550940	75562540	GOLGA6C	-0.0137563	0.18478	0.15636	TRUE	TRUE	TRUE
ENSG00000089116	12	113899839	113910085	LHX5	-0.0138229	-0.28469	-0.409599	TRUE	TRUE	TRUE
ENSG00000142449	19	8130286	8214730	FBN3	-0.01385	1.777	1.58389	TRUE	TRUE	TRUE
ENSG00000171786	1	160336857	160342638	NHLH1	-0.0139427	-0.73923	-0.870378	TRUE	TRUE	TRUE
ENSG00000188738	2	186603355	186698017	FSIP2	-0.0139466	0.94332	0.781258	TRUE	TRUE	TRUE
ENSG00000174903	11	66036004	66044963	RAB1B	-0.0139978	0.46173	0.306166	TRUE	TRUE	TRUE
ENSG00000146409	6	133090509	133119701	SLC18B1	-0.0140176	-0.37096	-0.506429	TRUE	TRUE	TRUE
ENSG00000151498	11	134123389	134135749	ACAD8	-0.0140684	-0.2983	-0.449887	TRUE	TRUE	TRUE
ENSG00000175785	14	94184644	94254827	PRIMA1	-0.0140757	-0.71196	-0.907972	TRUE	TRUE	TRUE
ENSG00000255994	14	70037483	70038032	CCDC177	-0.0140902	0.80042	0.705572	TRUE	TRUE	TRUE
ENSG00000174339	5	180166042	180167099	OR2Y1	-0.0141046	0.42606	0.380657	TRUE	TRUE	TRUE
ENSG00000234545	7	92190107	92219708	FAM133B	-0.0141072	1.1939	1.05607	TRUE	TRUE	TRUE
ENSG00000158497	5	143191726	143200284	HMHB1	-0.0141275	0.26482	0.109489	TRUE	TRUE	TRUE
ENSG00000184956	11	1012821	1036706	MUC6	-0.0141418	1.8676	1.68187	TRUE	TRUE	TRUE
ENSG00000214078	20	34213953	34252878	CPNE1	-0.0141474	-0.75116	-0.878215	TRUE	TRUE	TRUE
ENSG00000103066	16	68279207	68294961	PLA2G15	-0.0141916	0.29512	0.164182	TRUE	TRUE	TRUE
ENSG00000149021	11	62172575	62190667	SCGB1A1	-0.0142187	0.35047	0.180032	TRUE	TRUE	TRUE
ENSG00000187416	7	103969104	104549001	LHFPL3	-0.0142813	1.2374	1.05084	TRUE	TRUE	TRUE
ENSG00000162972	2	200820040	200873263	C2orf47	-0.0143383	1.4643	1.29194	TRUE	TRUE	TRUE
ENSG00000219481	1	16888814	16940057	NBPF1	-0.0143532	1.038	0.888747	TRUE	TRUE	TRUE
ENSG00000146918	7	158424003	158497520	NCAPG2	-0.0143638	-1.2837	-1.43965	TRUE	TRUE	TRUE
ENSG00000132874	18	42792960	43263072	SLC14A2	-0.0143985	-0.14451	-0.329561	TRUE	TRUE	TRUE
ENSG00000170006	4	153539784	153601317	TMEM154	-0.0144197	-0.65316	-0.837309	TRUE	TRUE	TRUE
ENSG00000117877	19	45909467	45914024	CD3EAP	-0.0144218	1.6607	1.51681	TRUE	TRUE	TRUE
ENSG00000174963	3	147103833	147124647	ZIC4	-0.0144763	1.427	1.25082	TRUE	TRUE	TRUE
ENSG00000198570	1	211649864	211666259	RD3	-0.0145355	0.0014546	-0.169606	TRUE	TRUE	TRUE
ENSG00000253250	8	91970865	91997485	C8orf88	-0.0146552	1.3871	1.23519	TRUE	TRUE	TRUE
ENSG00000182816	21	31743709	31744557	KRTAP13-2	-0.0147381	-0.6899	-0.794489	TRUE	TRUE	TRUE
ENSG00000167740	17	4046462	4090605	CYB5D2	-0.0147577	0.37674	0.213078	TRUE	TRUE	TRUE
ENSG00000139714	12	122089024	122110537	MORN3	-0.014758	-0.22688	-0.368373	TRUE	TRUE	TRUE
ENSG00000143190	1	167190066	167396582	POU2F1	-0.0147604	0.80473	0.640482	TRUE	TRUE	TRUE
ENSG00000258429	16	69362524	69364498	PDF	-0.0148138	0.097264	-0.0177504	TRUE	TRUE	TRUE
ENSG00000204628	5	180663909	180675096	GNB2L1	-0.0148614	0.27339	0.155208	TRUE	TRUE	TRUE
ENSG00000182909	19	54972981	54974894	LENG9	-0.0149007	-0.084548	-0.222199	TRUE	TRUE	TRUE
ENSG00000217555	16	66586466	66600154	CKLF	-0.0149021	-0.4086	-0.523166	TRUE	TRUE	TRUE
ENSG00000125629	2	118846028	118868573	INSIG2	-0.0149149	-0.2112	-0.393831	TRUE	TRUE	TRUE
ENSG00000164985	9	15464064	15511017	PSIP1	-0.0149152	1.2916	1.1371	TRUE	TRUE	TRUE
ENSG00000254470	11	65543364	65548273	AP5B1	-0.0149405	0.87704	0.73842	TRUE	TRUE	TRUE
ENSG00000146350	6	121400640	121655891	TBC1D32	-0.0149557	-0.10162	-0.250908	TRUE	TRUE	TRUE
ENSG00000064199	11	124543694	124567414	SPA17	-0.0149868	0.17163	0.0506213	TRUE	TRUE	TRUE
ENSG00000241119	2	234580499	234681946	UGT1A9	-0.0149973	0.44039	0.266765	TRUE	TRUE	TRUE
ENSG00000183833	3	119421869	119485949	MAATS1	-0.0149986	-0.46892	-0.630972	TRUE	TRUE	TRUE
ENSG00000178896	8	145133529	145135550	EXOSC4	-0.0150074	-0.89665	-0.966023	TRUE	TRUE	TRUE
ENSG00000197745	11	62063754	62066536	SCGB1D4	-0.0150117	1.7813	1.63062	TRUE	TRUE	TRUE
ENSG00000257115	14	19377522	19378606	OR11H12	-0.0151443	NA	NA	FALSE	FALSE	FALSE
ENSG00000136059	3	38029550	38048679	VILL	-0.0151863	-0.92331	-1.05164	TRUE	TRUE	TRUE
ENSG00000205476	14	99977603	100070363	CCDC85C	-0.0152117	2.3167	2.13179	TRUE	TRUE	TRUE
ENSG00000186010	19	19626545	19644285	NDUFA13	-0.0152325	1.4054	1.2675	TRUE	TRUE	TRUE
