## Supplemental tables will be used for the link to the file on the preprint site. for "Genome-wide cross-trait analysis of vascular dementia and Alzheimer’s disease highlights novel loci and lung-brain axis" (part 2 of 3)

### Sheet: Supplementary Table 22 (continued)
Supplementary Table 20. Results of the Polygenic Priority Score (PoPS) analysis for VD using Stage 1 GWAS summary statistics
ENSG00000164122	4	177134824	177198722	ASB5	-0.0152453	-1.4695	-1.64103	TRUE	TRUE	TRUE
ENSG00000179820	19	54369477	54379691	MYADM	-0.0152741	-0.84119	-0.954048	TRUE	TRUE	TRUE
ENSG00000182083	2	240968841	240969906	OR6B2	-0.0153895	0.93945	0.832158	TRUE	TRUE	TRUE
ENSG00000100372	22	41165634	41215403	SLC25A17	-0.0153927	0.51484	0.349689	TRUE	TRUE	TRUE
ENSG00000178184	18	77915115	78005429	PARD6G	-0.0154433	1.128	0.958628	TRUE	TRUE	TRUE
ENSG00000183814	1	226418850	226497570	LIN9	-0.0154573	-0.22301	-0.398944	TRUE	TRUE	TRUE
ENSG00000011052	17	49230951	49249105	NME2	-0.0155244	0.002299	-0.159926	TRUE	TRUE	TRUE
ENSG00000178201	19	57966542	57967854	VN1R1	-0.0155311	-0.68684	-0.762868	TRUE	TRUE	TRUE
ENSG00000164597	7	106842000	107204959	COG5	-0.0155424	1.2267	1.05167	TRUE	TRUE	TRUE
ENSG00000212657	17	39463952	39465505	KRTAP16-1	-0.0155436	-0.52032	-0.607641	TRUE	TRUE	TRUE
ENSG00000256980	6	73933267	73935493	KHDC1L	-0.0155588	-0.25038	-0.308668	TRUE	TRUE	TRUE
ENSG00000145214	4	952675	980683	DGKQ	-0.0155649	-0.43803	-0.612899	TRUE	TRUE	TRUE
ENSG00000006837	5	133541305	133706738	CDKL3	-0.0155764	-0.37534	-0.522999	TRUE	TRUE	TRUE
ENSG00000185101	11	417933	442011	ANO9	-0.0155978	-0.10083	-0.269696	TRUE	TRUE	TRUE
ENSG00000153404	5	140373	190085	PLEKHG4B	-0.0156316	0.11241	-0.0543731	TRUE	TRUE	TRUE
ENSG00000143793	1	228288427	228293112	C1orf35	-0.015685	-0.19388	-0.288332	TRUE	TRUE	TRUE
ENSG00000118473	1	66999066	67213982	SGIP1	-0.0156909	0.4122	0.238156	TRUE	TRUE	TRUE
ENSG00000155926	8	134048973	134115298	SLA	-0.0157193	0.81203	0.637924	TRUE	TRUE	TRUE
ENSG00000168894	2	85822848	85824736	RNF181	-0.0157369	0.79716	0.72917	TRUE	TRUE	TRUE
ENSG00000185958	12	50720013	50790405	FAM186A	-0.015737	1.0588	0.900871	TRUE	TRUE	TRUE
ENSG00000165914	14	91006932	91282823	TTC7B	-0.0157489	-0.050527	-0.237472	TRUE	TRUE	TRUE
ENSG00000119421	9	124894745	124922098	NDUFA8	-0.0157626	-0.14632	-0.295638	TRUE	TRUE	TRUE
ENSG00000164411	6	87992696	88038996	GJB7	-0.0157791	1.9702	1.8075	TRUE	TRUE	TRUE
ENSG00000215784	1	143896452	143913143	FAM72D	-0.0157903	-1.3957	-1.43547	TRUE	TRUE	TRUE
ENSG00000138684	4	123533783	123542224	IL21	-0.0157985	-0.16342	-0.323982	TRUE	TRUE	TRUE
ENSG00000112936	5	40909354	40983041	C7	-0.0158003	0.40179	0.225979	TRUE	TRUE	TRUE
ENSG00000130772	1	28655513	28662476	MED18	-0.0158364	-0.21993	-0.372731	TRUE	TRUE	TRUE
ENSG00000189253	11	89602450	89609185	TRIM64B	-0.0158718	0.89835	0.83645	TRUE	TRUE	TRUE
ENSG00000183486	21	42733870	42781317	MX2	-0.0159043	0.63506	0.447611	TRUE	TRUE	TRUE
ENSG00000139865	14	38065052	38510647	TTC6	-0.0159531	2.0288	1.84331	TRUE	TRUE	TRUE
ENSG00000120729	5	137203480	137223540	MYOT	-0.0159596	-0.42302	-0.604224	TRUE	TRUE	TRUE
ENSG00000235942	1	152815344	152816459	LCE6A	-0.0160341	-0.0075256	-0.0643132	TRUE	TRUE	TRUE
ENSG00000204377	1	16555368	16556038	C1orf134	-0.0161484	-0.80911	-0.857064	TRUE	TRUE	TRUE
ENSG00000132661	20	23331373	23335414	NXT1	-0.0161875	0.37884	0.229692	TRUE	TRUE	TRUE
ENSG00000145075	3	180320646	180588793	CCDC39	-0.0162203	0.41273	0.230138	TRUE	TRUE	TRUE
ENSG00000120029	10	103605356	103815950	C10orf76	-0.0162525	1.0793	0.906707	TRUE	TRUE	TRUE
ENSG00000169836	4	104507188	104640973	TACR3	-0.0162593	1.557	1.37928	TRUE	TRUE	TRUE
ENSG00000088926	4	187187099	187210835	F11	-0.016266	-0.76196	-0.934062	TRUE	TRUE	TRUE
ENSG00000188596	12	96883349	97269333	C12orf55	-0.0163099	0.60112	0.413314	TRUE	TRUE	TRUE
ENSG00000084652	1	32645287	32663886	TXLNA	-0.0163417	1.179	1.04508	TRUE	TRUE	TRUE
ENSG00000163596	2	203640690	203736708	ICA1L	-0.0163622	3.1621	3.01038	TRUE	TRUE	TRUE
ENSG00000068745	3	48725436	48777786	IP6K2	-0.0164125	0.70144	0.543693	TRUE	TRUE	TRUE
ENSG00000173366	3	52255097	52265206	TLR9	-0.0164146	-1.6313	-1.78069	TRUE	TRUE	TRUE
ENSG00000157036	3	38537618	38583652	EXOG	-0.0165072	0.86241	0.699258	TRUE	TRUE	TRUE
ENSG00000176136	18	13824154	13826861	MC5R	-0.0165073	1.1236	1.036	TRUE	TRUE	TRUE
ENSG00000100532	14	54976530	55005567	CGRRF1	-0.0165448	0.45772	0.307513	TRUE	TRUE	TRUE
ENSG00000171763	15	45694529	45713617	SPATA5L1	-0.0165515	1.0552	0.917492	TRUE	TRUE	TRUE
ENSG00000179058	9	132374504	132383055	C9orf50	-0.0165709	0.746	0.595341	TRUE	TRUE	TRUE
ENSG00000172007	4	140374386	140397763	RAB33B	-0.0165893	-0.33151	-0.474346	TRUE	TRUE	TRUE
ENSG00000185024	14	105675623	105781926	BRF1	-0.0166204	-1.8206	-1.98925	TRUE	TRUE	TRUE
ENSG00000120440	6	167738574	167772991	TTLL2	-0.0166375	0.21118	0.0357585	TRUE	TRUE	TRUE
ENSG00000204919	13	57715052	57718073	PRR20A	-0.0166927	NA	NA	FALSE	FALSE	FALSE
ENSG00000097096	1	85622556	85666729	SYDE2	-0.016736	0.057425	-0.0945682	TRUE	TRUE	TRUE
ENSG00000023318	9	102741461	102861322	ERP44	-0.0168512	2.0744	1.89952	TRUE	TRUE	TRUE
ENSG00000133678	10	81838402	81852313	TMEM254	-0.0168859	0.66929	0.506803	TRUE	TRUE	TRUE
ENSG00000124490	6	49660073	49681274	CRISP2	-0.0169441	1.5875	1.42272	TRUE	TRUE	TRUE
ENSG00000164292	5	95049226	95160087	RHOBTB3	-0.0169483	-0.25816	-0.449116	TRUE	TRUE	TRUE
ENSG00000182552	4	184560788	184580378	RWDD4	-0.0169769	0.097268	-0.0829385	TRUE	TRUE	TRUE
ENSG00000152409	5	78532012	78623038	JMY	-0.0169834	1.4326	1.27643	TRUE	TRUE	TRUE
ENSG00000107018	9	5334969	5339873	RLN1	-0.0170767	-1.5618	-1.66683	TRUE	TRUE	TRUE
ENSG00000222047	10	75669727	75682535	C10orf55	-0.0170809	1.9428	1.78808	TRUE	TRUE	TRUE
ENSG00000106682	7	73588575	73611431	EIF4H	-0.0171204	0.26119	0.0883385	TRUE	TRUE	TRUE
ENSG00000048828	9	96214004	96328397	FAM120A	-0.0171308	-0.58796	-0.753887	TRUE	TRUE	TRUE
ENSG00000005955	17	34900737	34946278	GGNBP2	-0.0171957	-0.36985	-0.540702	TRUE	TRUE	TRUE
ENSG00000143549	1	154127784	154167124	TPM3	-0.0172026	0.086989	-0.0758098	TRUE	TRUE	TRUE
ENSG00000078725	9	121915736	122131745	BRINP1	-0.017259	0.86004	0.669887	TRUE	TRUE	TRUE
ENSG00000198670	6	160952515	161087407	LPA	-0.017296	1.0774	0.901178	TRUE	TRUE	TRUE
ENSG00000066777	8	68085747	68255912	ARFGEF1	-0.0173731	0.86265	0.702678	TRUE	TRUE	TRUE
ENSG00000132938	13	29598748	30077892	MTUS2	-0.0174466	0.98679	0.795704	TRUE	TRUE	TRUE
ENSG00000137807	15	69706585	69740764	KIF23	-0.0175341	0.6489	0.502933	TRUE	TRUE	TRUE
ENSG00000104907	19	13215716	13228381	TRMT1	-0.0175411	-0.30214	-0.492392	TRUE	TRUE	TRUE
ENSG00000188428	6	8013800	8064647	BLOC1S5	-0.0175436	0.010308	-0.147232	TRUE	TRUE	TRUE
ENSG00000159792	16	67927175	67963581	PSKH1	-0.0175548	0.35721	0.213374	TRUE	TRUE	TRUE
ENSG00000146618	7	19184405	19185044	FERD3L	-0.0176151	-0.86398	-0.913825	TRUE	TRUE	TRUE
ENSG00000168334	3	39224701	39234087	XIRP1	-0.0176624	1.2632	1.1087	TRUE	TRUE	TRUE
ENSG00000178796	1	151682909	151702281	RIIAD1	-0.0176896	0.8199	0.665692	TRUE	TRUE	TRUE
ENSG00000148110	9	97136833	97223324	HIATL1	-0.0177209	1.9739	1.80819	TRUE	TRUE	TRUE
ENSG00000179933	14	23563974	23569665	C14orf119	-0.0177344	-0.072375	-0.19776	TRUE	TRUE	TRUE
ENSG00000184227	14	74003818	74010498	ACOT1	-0.0177696	NA	NA	FALSE	FALSE	FALSE
ENSG00000135378	11	32851489	32879669	PRRG4	-0.0178029	0.32609	0.174155	TRUE	TRUE	TRUE
ENSG00000159648	16	58010339	58022020	TEPP	-0.0178882	1.4043	1.25277	TRUE	TRUE	TRUE
ENSG00000124578	6	26246886	26247259	HIST1H4G	-0.0179222	-1.1459	-1.19271	FALSE	FALSE	FALSE
ENSG00000183128	10	105232561	105238997	CALHM3	-0.0180042	-0.76619	-0.894714	TRUE	TRUE	TRUE
ENSG00000168014	11	73723763	73882255	C2CD3	-0.0180424	-0.72849	-0.882924	TRUE	TRUE	TRUE
ENSG00000175395	10	38238500	38265561	ZNF25	-0.0180508	1.5433	1.38532	TRUE	TRUE	TRUE
ENSG00000105705	19	19386827	19431653	SUGP1	-0.0180635	3.101	2.94126	TRUE	TRUE	TRUE
ENSG00000070778	14	88932122	89021077	PTPN21	-0.0180676	0.37643	0.226396	TRUE	TRUE	TRUE
ENSG00000127191	9	139776364	139821059	TRAF2	-0.0181463	-0.17064	-0.324096	TRUE	TRUE	TRUE
ENSG00000178105	11	108535752	108811657	DDX10	-0.0181653	-0.14555	-0.317171	TRUE	TRUE	TRUE
ENSG00000131778	1	146714291	146767443	CHD1L	-0.018168	0.12785	-0.0390246	TRUE	TRUE	TRUE
ENSG00000251246	1	155036224	155059283	EFNA3	-0.0181823	0.65105	0.48151	TRUE	TRUE	TRUE
ENSG00000113595	5	64885507	64921802	TRIM23	-0.0181971	2.2671	2.11206	TRUE	TRUE	TRUE
ENSG00000186231	6	97372605	97588630	KLHL32	-0.0181987	-0.84347	-1.02388	TRUE	TRUE	TRUE
ENSG00000115073	2	98272431	98280570	ACTR1B	-0.0182034	-0.23954	-0.388021	TRUE	TRUE	TRUE
ENSG00000187922	9	139632619	139637808	LCN10	-0.0182264	-0.89555	-0.983441	TRUE	TRUE	TRUE
ENSG00000114654	3	128720472	128759585	EFCC1	-0.0182324	1.218	1.05828	TRUE	TRUE	TRUE
ENSG00000149380	11	73946846	74022702	P4HA3	-0.01825	-0.2622	-0.410554	TRUE	TRUE	TRUE
ENSG00000163793	2	27498289	27504367	DNAJC5G	-0.0182952	1.7839	1.64004	TRUE	TRUE	TRUE
ENSG00000215252	15	34817408	34880704	GOLGA8B	-0.0183041	-0.53945	-0.698868	TRUE	TRUE	TRUE
ENSG00000154760	17	33762115	33775856	SLFN13	-0.018319	0.68813	0.533058	TRUE	TRUE	TRUE
ENSG00000074266	11	85955586	85989855	EED	-0.0183594	-0.11889	-0.289268	TRUE	TRUE	TRUE
ENSG00000165698	9	135753414	135765588	C9orf9	-0.0183604	0.59778	0.422605	TRUE	TRUE	TRUE
ENSG00000105048	19	55644162	55660722	TNNT1	-0.0184151	-0.54253	-0.707766	TRUE	TRUE	TRUE
ENSG00000105447	19	48949030	48960279	GRWD1	-0.0184563	0.14875	0.0182097	TRUE	TRUE	TRUE
ENSG00000145348	4	106962756	107242652	TBCK	-0.0184793	1.0563	0.888482	TRUE	TRUE	TRUE
ENSG00000115457	2	217497551	217529159	IGFBP2	-0.0184979	0.21232	0.0240788	TRUE	TRUE	TRUE
ENSG00000198467	9	35681989	35691017	TPM2	-0.0185189	0.014552	-0.135882	TRUE	TRUE	TRUE
ENSG00000134899	13	103497194	103528345	ERCC5	-0.0185274	0.37067	0.205334	TRUE	TRUE	TRUE
ENSG00000057935	2	42721709	42984087	MTA3	-0.0185286	1.6356	1.45221	TRUE	TRUE	TRUE
ENSG00000119922	10	91061712	91069033	IFIT2	-0.0185381	0.25463	0.0954846	TRUE	TRUE	TRUE
ENSG00000176299	14	20248401	20249516	OR4M1	-0.0185794	1.2112	1.15017	TRUE	TRUE	TRUE
ENSG00000127081	9	95607874	95640304	ZNF484	-0.0186047	-0.41484	-0.578662	TRUE	TRUE	TRUE
ENSG00000131746	17	38632080	38657849	TNS4	-0.018705	0.87367	0.699765	TRUE	TRUE	TRUE
ENSG00000064655	20	45523263	45817492	EYA2	-0.0187063	1.4386	1.24517	TRUE	TRUE	TRUE
ENSG00000183621	10	31109136	31320866	ZNF438	-0.0187176	0.76128	0.582258	TRUE	TRUE	TRUE
ENSG00000139278	12	75874460	75897633	GLIPR1	-0.0187591	-1.003	-1.15997	TRUE	TRUE	TRUE
ENSG00000139835	13	113978505	114018446	GRTP1	-0.0187913	-0.44673	-0.621166	TRUE	TRUE	TRUE
ENSG00000186777	4	264464	299110	ZNF732	-0.0188074	0.42893	0.283513	TRUE	TRUE	TRUE
ENSG00000137100	9	34613548	34620515	DCTN3	-0.0188544	1.9541	1.82799	TRUE	TRUE	TRUE
ENSG00000167113	9	131084815	131096351	COQ4	-0.0188967	0.43068	0.287585	TRUE	TRUE	TRUE
ENSG00000214954	8	92114060	92231464	LRRC69	-0.0189701	-0.29225	-0.452118	TRUE	TRUE	TRUE
ENSG00000169876	7	100663353	100702020	MUC17	-0.0189771	-0.5246	-0.696387	TRUE	TRUE	TRUE
ENSG00000143303	1	156698234	156706752	RRNAD1	-0.0189989	0.99982	0.841253	TRUE	TRUE	TRUE
ENSG00000184022	1	248756052	248757100	OR2T10	-0.0190195	NA	NA	FALSE	FALSE	FALSE
ENSG00000187595	17	40177594	40217383	ZNF385C	-0.0190239	0.21943	0.0603659	TRUE	TRUE	TRUE
ENSG00000148488	10	17360382	17496329	ST8SIA6	-0.0190588	0.3578	0.18097	TRUE	TRUE	TRUE
ENSG00000169908	3	149086809	149095652	TM4SF1	-0.0190632	0.5356	0.408235	TRUE	TRUE	TRUE
ENSG00000142409	19	56598732	56632649	ZNF787	-0.0191251	-0.81834	-0.955526	TRUE	TRUE	TRUE
ENSG00000147588	8	82352561	82359758	PMP2	-0.0191594	0.092506	-0.0171576	TRUE	TRUE	TRUE
ENSG00000134489	18	22040593	22059921	HRH4	-0.0192056	-2.1977	-2.37084	TRUE	TRUE	TRUE
ENSG00000197937	19	53627325	53662328	ZNF347	-0.0192419	-0.79389	-0.979096	TRUE	TRUE	TRUE
ENSG00000178645	10	50887697	50918307	C10orf53	-0.0193212	-1.1537	-1.31785	TRUE	TRUE	TRUE
ENSG00000137261	6	24544332	24646383	KIAA0319	-0.0193572	-0.12836	-0.314317	FALSE	FALSE	FALSE
ENSG00000136807	9	130547958	130553066	CDK9	-0.0193913	-0.54015	-0.683839	TRUE	TRUE	TRUE
ENSG00000163833	3	121311966	121349139	FBXO40	-0.0194891	1.5341	1.3422	TRUE	TRUE	TRUE
ENSG00000171227	2	120187477	120196096	TMEM37	-0.0195871	-0.17039	-0.289535	TRUE	TRUE	TRUE
ENSG00000180176	11	2185159	2193107	TH	-0.0196232	0.82529	0.661882	TRUE	TRUE	TRUE
ENSG00000058668	1	203595689	203713209	ATP2B4	-0.0196292	-0.41079	-0.589939	TRUE	TRUE	TRUE
ENSG00000185278	1	173837220	173872687	ZBTB37	-0.0196515	1.7211	1.56644	TRUE	TRUE	TRUE
ENSG00000146147	6	53794780	54131078	MLIP	-0.01974	2.4554	2.26926	TRUE	TRUE	TRUE
ENSG00000135457	12	51487446	51566926	TFCP2	-0.0197807	0.20408	0.045329	TRUE	TRUE	TRUE
ENSG00000254521	19	51994611	52005043	SIGLEC12	-0.0197869	1.1992	1.04492	TRUE	TRUE	TRUE
ENSG00000079689	6	25652464	25702011	SCGN	-0.0198026	2.3702	2.18366	FALSE	FALSE	FALSE
ENSG00000128886	15	44064798	44069741	ELL3	-0.0198447	-0.39967	-0.526933	TRUE	TRUE	TRUE
ENSG00000134243	1	109852192	109940573	SORT1	-0.0199022	0.10458	-0.058534	TRUE	TRUE	TRUE
ENSG00000239779	2	74685456	74688018	WBP1	-0.0200267	0.3998	0.290969	TRUE	TRUE	TRUE
ENSG00000162390	1	55007930	55104865	ACOT11	-0.0200308	0.35662	0.184434	TRUE	TRUE	TRUE
ENSG00000196116	9	100174232	100258407	TDRD7	-0.0200577	0.86879	0.713255	TRUE	TRUE	TRUE
ENSG00000182156	17	77704681	77716021	ENPP7	-0.0201288	1.8551	1.69096	TRUE	TRUE	TRUE
ENSG00000205609	16	28390900	28415200	EIF3CL	-0.0201551	0.042469	0.00269533	TRUE	TRUE	TRUE
ENSG00000182054	15	90626277	90645736	IDH2	-0.0201879	0.12513	-0.0454452	TRUE	TRUE	TRUE
ENSG00000106263	7	2393721	2420380	EIF3B	-0.0202014	-0.65774	-0.814162	TRUE	TRUE	TRUE
ENSG00000089693	12	6857170	6876641	MLF2	-0.0202285	-0.54508	-0.697675	TRUE	TRUE	TRUE
ENSG00000160703	11	119037277	119054725	NLRX1	-0.0202873	1.3124	1.13854	TRUE	TRUE	TRUE
ENSG00000196859	17	39114669	39123144	KRT39	-0.0202926	0.44718	0.316989	TRUE	TRUE	TRUE
ENSG00000170265	7	148892577	148923339	ZNF282	-0.0203131	1.1835	1.01483	TRUE	TRUE	TRUE
ENSG00000101280	20	853296	896977	ANGPT4	-0.0203387	-0.68059	-0.863644	TRUE	TRUE	TRUE
ENSG00000077097	3	25639475	25706398	TOP2B	-0.0203783	1.0313	0.874628	TRUE	TRUE	TRUE
ENSG00000072832	4	5749811	5894785	CRMP1	-0.0204251	0.91892	0.72397	TRUE	TRUE	TRUE
ENSG00000114346	3	172468472	172539264	ECT2	-0.0204936	-0.23352	-0.399956	TRUE	TRUE	TRUE
ENSG00000186732	22	43807202	43903728	MPPED1	-0.0204958	-0.85581	-1.04538	TRUE	TRUE	TRUE
ENSG00000100490	14	50796310	50883179	CDKL1	-0.0205598	0.10632	-0.0806007	TRUE	TRUE	TRUE
ENSG00000214285	10	129347613	129350935	NPS	-0.0205609	1.845	1.7128	TRUE	TRUE	TRUE
ENSG00000186204	19	15783567	15807984	CYP4F12	-0.020582	0.82431	0.681265	TRUE	TRUE	TRUE
ENSG00000197213	19	56700939	56709289	ZSCAN5B	-0.0206038	-0.13213	-0.290238	TRUE	TRUE	TRUE
ENSG00000092621	1	120202421	120286838	PHGDH	-0.0206228	-0.86835	-1.04818	TRUE	TRUE	TRUE
ENSG00000103647	15	68871308	69020145	CORO2B	-0.0206474	-0.14448	-0.329855	TRUE	TRUE	TRUE
ENSG00000164296	5	149372681	149380730	TIGD6	-0.0206486	-0.34492	-0.490437	TRUE	TRUE	TRUE
ENSG00000197343	7	99156029	99174076	ZNF655	-0.0207505	0.88802	0.7391	TRUE	TRUE	TRUE
ENSG00000137502	11	82684175	82782965	RAB30	-0.0207606	1.247	1.07594	TRUE	TRUE	TRUE
ENSG00000080819	3	98239976	98312567	CPOX	-0.0207698	0.27749	0.091704	TRUE	TRUE	TRUE
ENSG00000139832	13	111175417	111214080	RAB20	-0.0207849	0.72249	0.549316	TRUE	TRUE	TRUE
ENSG00000124507	6	34433916	34503006	PACSIN1	-0.0207916	-0.15858	-0.32953	FALSE	FALSE	FALSE
ENSG00000196284	6	44777054	45345690	SUPT3H	-0.0208222	-0.47061	-0.651703	TRUE	TRUE	TRUE
ENSG00000203970	6	49976851	49989694	DEFB110	-0.0208592	0.16183	0.0210862	TRUE	TRUE	TRUE
ENSG00000164610	7	33134409	33149013	RP9	-0.0209401	-1.2982	-1.43951	TRUE	TRUE	TRUE
ENSG00000227124	3	75758794	75834734	ZNF717	-0.0209494	0.73139	0.565697	TRUE	TRUE	TRUE
ENSG00000120457	11	128761251	128790930	KCNJ5	-0.0209718	0.80369	0.628933	TRUE	TRUE	TRUE
ENSG00000178694	3	93781760	93847389	NSUN3	-0.0210408	1.0158	0.815878	TRUE	TRUE	TRUE
ENSG00000155330	16	46830519	46865323	C16orf87	-0.0210564	0.18947	0.0376138	TRUE	TRUE	TRUE
ENSG00000143167	1	167022073	167059868	GPA33	-0.0211252	0.7181	0.534974	TRUE	TRUE	TRUE
ENSG00000144827	3	111697857	111712210	ABHD10	-0.0211986	-0.61438	-0.750898	TRUE	TRUE	TRUE
ENSG00000197723	17	40274756	40275371	HSPB9	-0.0212078	0.57788	0.521247	TRUE	TRUE	TRUE
ENSG00000011295	17	15902694	15948329	TTC19	-0.0212093	-0.015749	-0.162591	TRUE	TRUE	TRUE
ENSG00000087095	17	26368763	26523407	NLK	-0.0212325	-0.82191	-1.02194	TRUE	TRUE	TRUE
ENSG00000129993	16	88941266	89043612	CBFA2T3	-0.0213384	-0.8894	-1.06175	TRUE	TRUE	TRUE
ENSG00000179144	7	150211918	150218161	GIMAP7	-0.0213523	1.0305	0.881317	TRUE	TRUE	TRUE
ENSG00000173578	3	46058516	46069234	XCR1	-0.021379	-0.49077	-0.599014	TRUE	TRUE	TRUE
ENSG00000186092	1	65419	71585	OR4F5	-0.0213869	NA	NA	FALSE	FALSE	FALSE
ENSG00000109436	4	141541919	141677274	TBC1D9	-0.0213996	-0.94857	-1.13494	TRUE	TRUE	TRUE
ENSG00000066813	16	20547548	20587749	ACSM2B	-0.0214039	-0.056958	-0.219101	TRUE	TRUE	TRUE
ENSG00000091704	7	130020180	130027955	CPA1	-0.0214236	-0.63922	-0.778482	TRUE	TRUE	TRUE
ENSG00000205352	12	53835389	53840429	PRR13	-0.0215176	-0.085989	-0.238416	TRUE	TRUE	TRUE
ENSG00000143554	1	153746830	153752633	SLC27A3	-0.0215203	0.53182	0.366496	TRUE	TRUE	TRUE
ENSG00000111186	12	1639057	1756409	WNT5B	-0.0215368	0.54036	0.348874	TRUE	TRUE	TRUE
ENSG00000143552	1	153965161	154127592	NUP210L	-0.0215946	1.3092	1.13888	TRUE	TRUE	TRUE
ENSG00000143761	1	228270361	228286912	ARF1	-0.0216735	-2.4431	-2.59383	TRUE	TRUE	TRUE
ENSG00000117245	1	20990507	21044510	KIF17	-0.021691	0.56202	0.365432	TRUE	TRUE	TRUE
ENSG00000104427	8	79578282	79632000	ZC2HC1A	-0.0217066	0.63045	0.46886	TRUE	TRUE	TRUE
ENSG00000106686	9	4553386	4666674	SPATA6L	-0.021748	-2.4653	-2.65051	TRUE	TRUE	TRUE
ENSG00000013561	5	141337893	141369856	RNF14	-0.0217744	0.98425	0.831181	TRUE	TRUE	TRUE
ENSG00000141371	17	58469790	58508782	C17orf64	-0.0218117	0.33188	0.221469	TRUE	TRUE	TRUE
ENSG00000095539	10	102729275	102745628	SEMA4G	-0.0218615	3.4989	3.35349	TRUE	TRUE	TRUE
ENSG00000166860	12	57392618	57400230	ZBTB39	-0.0219162	1.7163	1.58146	TRUE	TRUE	TRUE
ENSG00000099804	19	531714	542097	CDC34	-0.0219609	-0.17697	-0.33454	TRUE	TRUE	TRUE
ENSG00000143457	1	150618701	150669630	GOLPH3L	-0.0219763	0.98864	0.833647	TRUE	TRUE	TRUE
ENSG00000112337	6	25912982	25930946	SLC17A2	-0.0220115	1.782	1.62155	FALSE	FALSE	FALSE
ENSG00000174840	3	57542003	57552571	PDE12	-0.0221643	-0.12364	-0.286351	TRUE	TRUE	TRUE
ENSG00000181927	11	55405834	55406772	OR4P4	-0.0221695	NA	NA	FALSE	FALSE	FALSE
ENSG00000167325	11	4115937	4160106	RRM1	-0.0221704	1.3973	1.23883	TRUE	TRUE	TRUE
ENSG00000029534	8	41510739	41754280	ANK1	-0.0221804	-0.45873	-0.646419	TRUE	TRUE	TRUE
ENSG00000249581	4	17516788	17528727	CLRN2	-0.0221852	2.0163	1.86517	TRUE	TRUE	TRUE
ENSG00000086666	15	80351910	80430735	ZFAND6	-0.0222297	-0.84924	-1.00344	TRUE	TRUE	TRUE
ENSG00000146083	5	175953698	175965026	RNF44	-0.0222383	1.5305	1.36249	TRUE	TRUE	TRUE
ENSG00000113300	5	179921412	180005405	CNOT6	-0.0222466	-0.18842	-0.353968	TRUE	TRUE	TRUE
ENSG00000177045	19	46268043	46272484	SIX5	-0.022331	-1.1372	-1.2933	TRUE	TRUE	TRUE
ENSG00000126581	17	40962152	40985367	BECN1	-0.0223942	-1.1336	-1.24788	TRUE	TRUE	TRUE
ENSG00000112210	6	57053607	57087078	RAB23	-0.0224354	-1.0688	-1.23477	TRUE	TRUE	TRUE
ENSG00000105255	19	4304597	4323840	FSD1	-0.0224494	-0.11	-0.277838	TRUE	TRUE	TRUE
ENSG00000076650	19	33571786	33621448	GPATCH1	-0.0224798	0.91797	0.77001	TRUE	TRUE	TRUE
ENSG00000107829	10	103370423	103455052	FBXW4	-0.0224863	1.8075	1.63901	TRUE	TRUE	TRUE
ENSG00000160404	9	130493803	130497604	TOR2A	-0.0225429	-0.20859	-0.334581	TRUE	TRUE	TRUE
ENSG00000107874	10	104183002	104192418	CUEDC2	-0.0225473	0.82576	0.683127	TRUE	TRUE	TRUE
ENSG00000124875	4	74702214	74714781	CXCL6	-0.0225952	0.44115	0.267605	TRUE	TRUE	TRUE
ENSG00000214237	3	150588832	150612089	FAM188B2	-0.0226531	0.81748	0.662796	TRUE	TRUE	TRUE
ENSG00000220205	17	8062467	8066864	VAMP2	-0.0226681	0.020682	-0.13015	TRUE	TRUE	TRUE
ENSG00000129048	3	132316081	132337811	ACKR4	-0.02272	1.6106	1.4614	TRUE	TRUE	TRUE
ENSG00000163644	4	89178772	89205921	PPM1K	-0.0227372	0.26656	0.101218	TRUE	TRUE	TRUE
ENSG00000215853	1	152126071	152131704	RPTN	-0.0227467	1.594	1.45466	TRUE	TRUE	TRUE
ENSG00000245680	19	37672481	37709055	ZNF585B	-0.0227653	0.066811	-0.111193	TRUE	TRUE	TRUE
ENSG00000175463	11	67171386	67177560	TBC1D10C	-0.0227708	0.83381	0.712042	TRUE	TRUE	TRUE
ENSG00000196862	2	108443388	108507297	RGPD4	-0.0227812	-0.74938	-0.934113	TRUE	TRUE	TRUE
ENSG00000243489	21	46066331	46067564	KRTAP10-11	-0.0228647	-0.52574	-0.613743	TRUE	TRUE	TRUE
ENSG00000125637	2	113914902	113966973	PSD4	-0.0228863	1.0164	0.823179	TRUE	TRUE	TRUE
ENSG00000108854	17	62538413	62658186	SMURF2	-0.0229033	-0.51768	-0.641688	TRUE	TRUE	TRUE
ENSG00000172410	1	67263424	67266939	INSL5	-0.0229957	-0.18341	-0.317978	TRUE	TRUE	TRUE
ENSG00000085563	7	87133175	87342611	ABCB1	-0.0230112	1.3971	1.2209	TRUE	TRUE	TRUE
ENSG00000021574	2	32288680	32382706	SPAST	-0.0230433	-0.15279	-0.322118	TRUE	TRUE	TRUE
ENSG00000137269	6	53659295	53788919	LRRC1	-0.0230437	1.3959	1.21966	TRUE	TRUE	TRUE
ENSG00000178021	2	54480315	54483409	TSPYL6	-0.0230498	1.5992	1.47592	TRUE	TRUE	TRUE
ENSG00000232748	16	31072813	31073451	ZNF668	-0.0230726	2.344	2.28699	TRUE	TRUE	TRUE
ENSG00000166813	15	90152020	90198682	KIF7	-0.0231337	-0.25402	-0.411757	TRUE	TRUE	TRUE
ENSG00000164929	8	104152938	104242533	BAALC	-0.0231411	-0.60125	-0.782541	TRUE	TRUE	TRUE
ENSG00000164220	5	75911307	75919259	F2RL2	-0.0231604	0.25878	0.0954922	TRUE	TRUE	TRUE
ENSG00000188655	14	21024252	21029090	RNASE9	-0.0232454	0.69296	0.561254	TRUE	TRUE	TRUE
ENSG00000183476	15	78370150	78397251	SH2D7	-0.0232718	-1.3567	-1.53821	TRUE	TRUE	TRUE
ENSG00000132423	6	99817276	99842080	COQ3	-0.0232858	-0.44321	-0.610431	TRUE	TRUE	TRUE
ENSG00000160200	21	44473301	44497053	CBS	-0.0233087	NA	NA	FALSE	FALSE	FALSE
ENSG00000149582	11	118401756	118417995	TMEM25	-0.0233244	1.1306	1.0246	TRUE	TRUE	TRUE
ENSG00000244094	1	153084590	153085991	SPRR2F	-0.0233373	1.664	1.57861	TRUE	TRUE	TRUE
ENSG00000115361	2	211052663	211090215	ACADL	-0.0233568	-0.47914	-0.651892	TRUE	TRUE	TRUE
ENSG00000159588	1	46085716	46089729	CCDC17	-0.0234218	0.758	0.638893	TRUE	TRUE	TRUE
ENSG00000033867	3	27414214	27525911	SLC4A7	-0.0235085	-0.16596	-0.330924	TRUE	TRUE	TRUE
ENSG00000125462	1	156374042	156400493	C1orf61	-0.0235168	-0.21667	-0.379801	TRUE	TRUE	TRUE
ENSG00000172404	22	41255553	41258130	DNAJB7	-0.0235544	1.2925	1.14822	TRUE	TRUE	TRUE
ENSG00000135604	6	144471663	144509507	STX11	-0.0235829	-0.75047	-0.912073	TRUE	TRUE	TRUE
ENSG00000104131	15	44829255	44855227	EIF3J	-0.0236398	0.79819	0.700708	TRUE	TRUE	TRUE
ENSG00000119688	14	74752126	74769759	ABCD4	-0.0236683	-0.65834	-0.818935	TRUE	TRUE	TRUE
ENSG00000226761	12	11213964	11214893	TAS2R46	-0.0236688	NA	NA	FALSE	FALSE	FALSE
ENSG00000187569	12	7864050	7870155	DPPA3	-0.0236725	1.2718	1.1224	TRUE	TRUE	TRUE
ENSG00000009780	1	28052490	28089633	FAM76A	-0.0237783	-0.11879	-0.201504	TRUE	TRUE	TRUE
ENSG00000140323	15	40650436	40663257	DISP2	-0.0237837	-0.96987	-1.12984	TRUE	TRUE	TRUE
ENSG00000139192	12	6560856	6575683	TAPBPL	-0.0238754	0.24155	0.0978585	TRUE	TRUE	TRUE
ENSG00000174456	12	110465872	110511491	C12orf76	-0.0239106	-1.0975	-1.24971	TRUE	TRUE	TRUE
ENSG00000196834	2	131217028	131267239	POTEI	-0.0239141	-0.72779	-0.865634	TRUE	TRUE	TRUE
ENSG00000142606	1	2522078	2564481	MMEL1	-0.023926	0.19086	0.0350311	TRUE	TRUE	TRUE
ENSG00000115307	2	74753772	74757066	AUP1	-0.0240265	-0.39336	-0.511623	TRUE	TRUE	TRUE
ENSG00000188610	1	120837756	120855681	FAM72B	-0.0240268	0.15935	-0.0168186	TRUE	TRUE	TRUE
ENSG00000182450	11	64058774	64067503	KCNK4	-0.0240357	-0.81922	-0.948205	TRUE	TRUE	TRUE
ENSG00000162881	2	42989642	42991401	OXER1	-0.0240734	-1.3608	-1.45476	TRUE	TRUE	TRUE
ENSG00000099284	10	71812552	71872036	H2AFY2	-0.0240981	0.33972	0.16708	TRUE	TRUE	TRUE
ENSG00000174876	1	104230037	104239302	AMY1B	-0.0241076	NA	NA	FALSE	FALSE	FALSE
ENSG00000119285	1	236712305	236767804	HEATR1	-0.0241387	0.99487	0.841525	TRUE	TRUE	TRUE
ENSG00000173264	11	64037534	64056972	GPR137	-0.0241858	1.7745	1.59408	TRUE	TRUE	TRUE
ENSG00000198799	1	113615831	113674882	LRIG2	-0.0242473	0.28895	0.127093	TRUE	TRUE	TRUE
ENSG00000204659	5	179105584	179107975	CBY3	-0.0242545	0.17361	0.0927477	TRUE	TRUE	TRUE
ENSG00000204866	19	46646363	46664556	IGFL2	-0.0242974	1.8119	1.64717	TRUE	TRUE	TRUE
ENSG00000259571	11	121986062	121986923	BLID	-0.0243362	0.35365	0.32523	TRUE	TRUE	TRUE
ENSG00000122741	9	37800499	37867663	DCAF10	-0.0243504	1.1285	1.00267	TRUE	TRUE	TRUE
ENSG00000149679	20	60963688	60982341	CABLES2	-0.0243776	-0.73567	-0.892128	TRUE	TRUE	TRUE
ENSG00000165417	14	81641796	81687721	GTF2A1	-0.0243919	0.83765	0.666617	TRUE	TRUE	TRUE
ENSG00000106302	7	123469037	123517532	HYAL4	-0.0243968	1.0053	0.827326	TRUE	TRUE	TRUE
ENSG00000186510	1	16345370	16360545	CLCNKA	-0.024454	0.85063	0.689075	TRUE	TRUE	TRUE
ENSG00000161970	17	8280838	8286531	RPL26	-0.0244641	-0.19865	-0.331744	TRUE	TRUE	TRUE
ENSG00000177192	12	132413745	132428406	PUS1	-0.0245473	0.018606	-0.129503	TRUE	TRUE	TRUE
ENSG00000212901	17	39164773	39175576	KRTAP3-1	-0.0245537	0.56636	0.49021	TRUE	TRUE	TRUE
ENSG00000105173	19	30302805	30315215	CCNE1	-0.0246413	-0.66327	-0.824442	TRUE	TRUE	TRUE
ENSG00000073792	3	185361527	185542844	IGF2BP2	-0.0248135	0.27006	0.0869048	TRUE	TRUE	TRUE
ENSG00000135315	6	84833960	84937353	KIAA1009	-0.0248313	-1.2299	-1.36711	TRUE	TRUE	TRUE
ENSG00000106733	9	77675489	77703133	NMRK1	-0.0248761	-0.38765	-0.559916	TRUE	TRUE	TRUE
ENSG00000172785	9	121041	188979	CBWD1	-0.0248764	-0.7056	-0.857371	TRUE	TRUE	TRUE
ENSG00000155897	8	131792547	132054672	ADCY8	-0.0249089	-0.66755	-0.857027	TRUE	TRUE	TRUE
ENSG00000264424	17	10346607	10372876	MYH4	-0.0249587	-0.83974	-0.996588	TRUE	TRUE	TRUE
ENSG00000025800	1	32573639	32642169	KPNA6	-0.0249761	0.68568	0.543703	TRUE	TRUE	TRUE
ENSG00000168439	11	63952744	63972015	STIP1	-0.0251075	0.46207	0.302913	TRUE	TRUE	TRUE
ENSG00000149541	11	62382768	62389647	B3GAT3	-0.0251146	0.54913	0.40076	TRUE	TRUE	TRUE
ENSG00000189308	4	83831126	83934079	LIN54	-0.0252248	0.098125	-0.0592668	TRUE	TRUE	TRUE
ENSG00000122550	7	23145353	23217533	KLHL7	-0.0252315	0.333	0.179788	TRUE	TRUE	TRUE
ENSG00000065665	10	12171636	12211960	SEC61A2	-0.0252827	-0.37051	-0.529091	TRUE	TRUE	TRUE
ENSG00000267508	19	44886459	44905774	ZNF285	-0.0252891	0.5059	0.36486	TRUE	TRUE	TRUE
ENSG00000160844	7	99798283	99869855	GATS	-0.0252957	1.7479	1.57164	TRUE	TRUE	TRUE
ENSG00000151287	13	103418340	103426161	TEX30	-0.0252964	1.988	1.84201	TRUE	TRUE	TRUE
ENSG00000139645	12	56631591	56652175	ANKRD52	-0.0253553	0.073031	-0.045815	TRUE	TRUE	TRUE
ENSG00000023516	13	42846289	42897396	AKAP11	-0.025412	0.19029	0.0248352	TRUE	TRUE	TRUE
ENSG00000131737	17	39533902	39538655	KRT34	-0.0254382	-0.68786	-0.852012	TRUE	TRUE	TRUE
ENSG00000149507	11	59807748	59815517	OOSP2	-0.0254488	-1.2162	-1.38349	TRUE	TRUE	TRUE
ENSG00000187082	8	7340026	7343922	DEFB106B	-0.0254755	NA	NA	FALSE	FALSE	FALSE
ENSG00000069998	22	17618401	17646177	CECR5	-0.0254917	-0.47989	-0.65003	TRUE	TRUE	TRUE
ENSG00000197891	11	64358113	64369820	SLC22A12	-0.0255128	0.7722	0.658942	TRUE	TRUE	TRUE
ENSG00000115946	2	68384976	68403370	PNO1	-0.025516	1.1621	1.03072	TRUE	TRUE	TRUE
ENSG00000197372	19	23708433	23870022	ZNF675	-0.0255203	0.88445	0.712541	TRUE	TRUE	TRUE
ENSG00000185085	11	62414320	62420774	INTS5	-0.025583	-0.33536	-0.483692	TRUE	TRUE	TRUE
ENSG00000187855	12	108168162	108170421	ASCL4	-0.025591	-2.1934	-2.32044	TRUE	TRUE	TRUE
ENSG00000242259	22	19338891	19435755	C22orf39	-0.0256655	-0.65275	-0.809039	TRUE	TRUE	TRUE
ENSG00000257446	19	12154620	12167127	ZNF878	-0.0256682	-0.77532	-0.872607	TRUE	TRUE	TRUE
ENSG00000188566	9	140100147	140111461	NDOR1	-0.0257239	0.064965	-0.0924546	TRUE	TRUE	TRUE
ENSG00000186710	12	113587663	113597081	CCDC42B	-0.0257383	2.0204	1.93264	TRUE	TRUE	TRUE
ENSG00000160801	3	46919236	46945287	PTH1R	-0.0257458	0.26273	0.0992113	TRUE	TRUE	TRUE
ENSG00000131944	19	33463115	33469128	C19orf40	-0.0258163	0.21265	0.0631221	TRUE	TRUE	TRUE
ENSG00000134759	18	33709407	33757909	ELP2	-0.0258374	0.79032	0.626579	TRUE	TRUE	TRUE
ENSG00000163961	3	196195654	196230639	RNF168	-0.025885	-0.13533	-0.296133	TRUE	TRUE	TRUE
ENSG00000143641	1	230193536	230417870	GALNT2	-0.0259015	0.41879	0.230728	TRUE	TRUE	TRUE
ENSG00000196388	17	4891425	4900905	INCA1	-0.025903	0.94175	0.787011	TRUE	TRUE	TRUE
ENSG00000255302	15	49170083	49172380	EID1	-0.0259301	1.1565	1.1173	TRUE	TRUE	TRUE
ENSG00000175065	18	28956740	28994875	DSG4	-0.0260066	0.72168	0.56117	TRUE	TRUE	TRUE
ENSG00000168936	4	1717679	1723085	TMEM129	-0.026035	-0.046414	-0.179757	TRUE	TRUE	TRUE
ENSG00000170852	7	32907784	32933743	KBTBD2	-0.0260362	-0.19534	-0.352407	TRUE	TRUE	TRUE
ENSG00000085552	1	159896829	159915386	IGSF9	-0.0260586	0.6053	0.44192	TRUE	TRUE	TRUE
ENSG00000205363	15	74032141	74045088	C15orf59	-0.0260721	1.2749	1.10697	TRUE	TRUE	TRUE
ENSG00000165406	10	45950035	46090354	45724	-0.0261489	-0.0025077	-0.144986	TRUE	TRUE	TRUE
ENSG00000096088	6	41704449	41721847	PGC	-0.0262226	0.34685	0.168112	TRUE	TRUE	TRUE
ENSG00000177710	8	11188397	11189717	SLC35G5	-0.026308	0.44389	0.347619	TRUE	TRUE	TRUE
ENSG00000101474	20	24943561	24973615	APMAP	-0.0263303	-0.37547	-0.521962	TRUE	TRUE	TRUE
ENSG00000128519	7	122634759	122635754	TAS2R16	-0.0263308	-1.1891	-1.25481	TRUE	TRUE	TRUE
ENSG00000118242	2	216809213	216898819	MREG	-0.0263402	-0.54044	-0.736885	TRUE	TRUE	TRUE
ENSG00000166987	12	57914493	57923931	MBD6	-0.0265259	-1.0725	-1.16877	TRUE	TRUE	TRUE
ENSG00000242802	7	4815253	4833943	AP5Z1	-0.0265982	-1.0955	-1.21966	TRUE	TRUE	TRUE
ENSG00000176454	15	34651106	34659479	LPCAT4	-0.0266016	-1.4066	-1.55557	TRUE	TRUE	TRUE
ENSG00000010818	6	143072604	143266338	HIVEP2	-0.0266067	0.55372	0.36506	TRUE	TRUE	TRUE
ENSG00000197587	1	46972668	46979898	DMBX1	-0.0266115	1.3792	1.23106	TRUE	TRUE	TRUE
ENSG00000147689	8	124191200	124222314	FAM83A	-0.0266227	0.70163	0.553923	TRUE	TRUE	TRUE
ENSG00000125337	6	168396921	168445769	KIF25	-0.0266474	-0.020249	-0.194724	TRUE	TRUE	TRUE
ENSG00000143257	1	161199456	161208092	NR1I3	-0.0266835	0.2816	0.120505	TRUE	TRUE	TRUE
ENSG00000059378	7	139723544	139763521	PARP12	-0.0267513	-1.3174	-1.48264	TRUE	TRUE	TRUE
ENSG00000168878	2	85884437	85895864	SFTPB	-0.0267911	-1.0001	-1.19074	TRUE	TRUE	TRUE
ENSG00000185716	16	22018959	22098855	C16orf52	-0.0268633	0.55732	0.388407	TRUE	TRUE	TRUE
ENSG00000167968	16	2285817	2288712	DNASE1L2	-0.0269052	0.35832	0.240424	TRUE	TRUE	TRUE
ENSG00000125531	20	62184373	62188061	C20orf195	-0.0269065	0.054321	-0.0896262	TRUE	TRUE	TRUE
ENSG00000145349	4	114372188	114683083	CAMK2D	-0.0269423	0.12009	-0.0624758	TRUE	TRUE	TRUE
ENSG00000205758	21	34961647	35016232	CRYZL1	-0.0269967	1.5658	1.37409	TRUE	TRUE	TRUE
ENSG00000105220	19	34850385	34893061	GPI	-0.0270603	0.60568	0.441711	TRUE	TRUE	TRUE
ENSG00000185664	12	56347889	56367101	PMEL	-0.0271277	0.90193	0.72409	TRUE	TRUE	TRUE
ENSG00000168070	11	64704989	64739557	C11orf85	-0.0271552	-0.33899	-0.47712	TRUE	TRUE	TRUE
ENSG00000198156	16	28353876	28374829	NPIPB6	-0.0271598	0.96479	0.94262	TRUE	TRUE	TRUE
ENSG00000074755	17	3907739	4046314	ZZEF1	-0.0271725	0.94797	0.780913	TRUE	TRUE	TRUE
ENSG00000075856	12	108916357	108955176	SART3	-0.0271826	0.21062	0.0597652	TRUE	TRUE	TRUE
ENSG00000135469	12	56660642	56664750	COQ10A	-0.0272019	-0.41915	-0.531495	TRUE	TRUE	TRUE
ENSG00000120075	17	46668619	46671323	HOXB5	-0.0272023	-1.502	-1.5969	TRUE	TRUE	TRUE
ENSG00000130479	19	17830051	17845325	MAP1S	-0.0272817	-0.48382	-0.633238	TRUE	TRUE	TRUE
ENSG00000104679	8	23127633	23153792	R3HCC1	-0.0273128	0.20911	0.030947	TRUE	TRUE	TRUE
ENSG00000138744	4	76831809	76862204	NAAA	-0.0273628	-0.6612	-0.812884	TRUE	TRUE	TRUE
ENSG00000151131	12	105380088	105443515	C12orf45	-0.0273631	0.61293	0.448799	TRUE	TRUE	TRUE
ENSG00000204287	6	32407619	32412823	HLA-DRA	-0.027375	1.9061	1.75686	FALSE	FALSE	FALSE
ENSG00000143337	1	179851177	179894135	TOR1AIP1	-0.0274137	0.93085	0.772305	TRUE	TRUE	TRUE
ENSG00000176225	18	67671029	67873181	RTTN	-0.0274669	0.78657	0.653831	TRUE	TRUE	TRUE
ENSG00000077232	2	183580999	183659191	DNAJC10	-0.0275035	1.6997	1.53783	TRUE	TRUE	TRUE
ENSG00000258890	17	62502706	62538579	CEP95	-0.0275144	-0.28276	-0.415731	TRUE	TRUE	TRUE
ENSG00000135220	4	69794181	69817509	UGT2A3	-0.0275274	-0.099656	-0.232249	TRUE	TRUE	TRUE
ENSG00000267228	18	44661027	44702652	IER3IP1	-0.0275473	-1.2223	-1.37509	TRUE	TRUE	TRUE
ENSG00000089060	12	113736564	113797298	SLC8B1	-0.0275756	0.32007	0.16698	TRUE	TRUE	TRUE
ENSG00000100292	22	35776354	35790207	HMOX1	-0.0275807	-0.22116	-0.35795	TRUE	TRUE	TRUE
ENSG00000146411	6	134309835	134373774	SLC2A12	-0.0276241	0.54167	0.356839	TRUE	TRUE	TRUE
ENSG00000174498	15	65619465	65670378	IGDCC3	-0.0276456	-0.29457	-0.481455	TRUE	TRUE	TRUE
ENSG00000168267	10	23481256	23483181	PTF1A	-0.0277144	1.5327	1.44374	TRUE	TRUE	TRUE
ENSG00000139304	12	80799774	81072802	PTPRQ	-0.027769	-0.85606	-1.04077	TRUE	TRUE	TRUE
ENSG00000185681	9	124922190	124962367	MORN5	-0.0277769	1.9382	1.75611	TRUE	TRUE	TRUE
ENSG00000165568	10	4828821	4890254	AKR1E2	-0.0278479	-1.2365	-1.41306	TRUE	TRUE	TRUE
ENSG00000094880	5	137523339	137549032	CDC23	-0.0279209	0.78471	0.626175	TRUE	TRUE	TRUE
ENSG00000227868	1	23337327	23342343	C1orf234	-0.027981	0.73513	0.61717	TRUE	TRUE	TRUE
ENSG00000165061	8	40388109	40755352	ZMAT4	-0.0280499	0.065229	-0.122365	TRUE	TRUE	TRUE
ENSG00000105518	19	11453452	11457194	TMEM205	-0.0280545	-0.16449	-0.220433	TRUE	TRUE	TRUE
ENSG00000179021	3	88198893	88217879	C3orf38	-0.0281208	1.8162	1.70502	TRUE	TRUE	TRUE
ENSG00000180992	6	44081194	44095194	MRPL14	-0.028145	0.26252	0.110842	TRUE	TRUE	TRUE
ENSG00000119333	9	131395940	131419066	WDR34	-0.0281674	1.2678	1.139	TRUE	TRUE	TRUE
ENSG00000168569	11	62539101	62559493	TMEM223	-0.0282013	1.1576	1.01005	TRUE	TRUE	TRUE
ENSG00000070010	22	19437433	19466738	UFD1L	-0.0283498	0.39048	0.22866	TRUE	TRUE	TRUE
ENSG00000110315	11	10533225	10562777	RNF141	-0.0283655	-0.94299	-1.10947	TRUE	TRUE	TRUE
ENSG00000163807	3	44779153	44803154	KIAA1143	-0.0283731	1.1074	0.922607	TRUE	TRUE	TRUE
ENSG00000196418	1	247285277	247335318	ZNF124	-0.0284456	0.22639	0.0727267	TRUE	TRUE	TRUE
ENSG00000214309	7	99724317	99726118	MBLAC1	-0.0284601	2.1674	2.10884	TRUE	TRUE	TRUE
ENSG00000180773	11	92877341	92931130	SLC36A4	-0.0284613	-0.6805	-0.848295	TRUE	TRUE	TRUE
ENSG00000196189	1	156117157	156147543	SEMA4A	-0.0285309	1.0819	0.904272	TRUE	TRUE	TRUE
ENSG00000196532	6	26045639	26046097	HIST1H3C	-0.028537	0.31083	0.264023	FALSE	FALSE	FALSE
ENSG00000165821	14	21989232	22005350	SALL2	-0.0286771	-0.34927	-0.532341	TRUE	TRUE	TRUE
ENSG00000118707	20	35201891	35222353	TGIF2	-0.0287097	1.5499	1.36046	TRUE	TRUE	TRUE
ENSG00000197150	7	150725510	150744869	ABCB8	-0.0287477	-0.79444	-0.948599	TRUE	TRUE	TRUE
ENSG00000125319	17	42219274	42239844	C17orf53	-0.0287553	1.4793	1.32829	TRUE	TRUE	TRUE
ENSG00000165702	9	135820932	135867083	GFI1B	-0.0287662	-0.48008	-0.678441	TRUE	TRUE	TRUE
ENSG00000242220	21	33948862	33959683	TCP10L	-0.0287673	-0.20328	-0.344539	TRUE	TRUE	TRUE
ENSG00000122970	12	110562140	110656602	IFT81	-0.028827	-0.76071	-0.903542	TRUE	TRUE	TRUE
ENSG00000146416	6	143381633	143661441	AIG1	-0.0288401	-1.4361	-1.61745	TRUE	TRUE	TRUE
ENSG00000186094	1	48998527	50489585	AGBL4	-0.028848	0.1245	-0.0631521	TRUE	TRUE	TRUE
ENSG00000213782	12	12966250	12982915	DDX47	-0.0288503	1.2093	1.04702	TRUE	TRUE	TRUE
ENSG00000168255	7	102178365	102213103	POLR2J3	-0.0288963	0.01135	0.0399726	TRUE	TRUE	TRUE
ENSG00000117013	1	41249684	41306124	KCNQ4	-0.0290221	-0.05833	-0.255005	TRUE	TRUE	TRUE
ENSG00000145592	5	40825364	40835437	RPL37	-0.0290666	1.3685	1.19786	TRUE	TRUE	TRUE
ENSG00000020256	20	50668202	50820847	ZFP64	-0.0290795	0.010649	-0.181313	TRUE	TRUE	TRUE
ENSG00000112651	6	43021767	43027544	MRPL2	-0.0290976	-0.64579	-0.754064	TRUE	TRUE	TRUE
ENSG00000165533	14	89290497	89344335	TTC8	-0.02911	0.03198	-0.139528	TRUE	TRUE	TRUE
ENSG00000137699	11	119981983	120056237	TRIM29	-0.0291114	1.4809	1.31584	TRUE	TRUE	TRUE
ENSG00000183086	7	74379083	74438803	GATSL1	-0.0291181	-0.69108	-0.744236	TRUE	TRUE	TRUE
ENSG00000181240	19	6426048	6433790	SLC25A41	-0.0291206	0.36764	0.238102	TRUE	TRUE	TRUE
ENSG00000119771	2	23608088	23931481	KLHL29	-0.0291328	-0.99489	-1.18267	TRUE	TRUE	TRUE
ENSG00000150977	12	123899936	123921264	RILPL2	-0.029133	0.85994	0.682049	TRUE	TRUE	TRUE
ENSG00000118245	2	217724181	217724787	TNP1	-0.0291564	0.82907	0.781971	TRUE	TRUE	TRUE
ENSG00000170967	11	103907308	103909922	DDI1	-0.0291921	0.17812	0.0544942	TRUE	TRUE	TRUE
ENSG00000237763	1	104197912	104207173	AMY1A	-0.0291967	NA	NA	FALSE	FALSE	FALSE
ENSG00000149635	20	45169585	45179213	OCSTAMP	-0.0292122	-0.27895	-0.430138	TRUE	TRUE	TRUE
ENSG00000111481	12	54694986	54745633	COPZ1	-0.0292505	0.34024	0.185267	TRUE	TRUE	TRUE
ENSG00000107262	9	33247818	33264761	BAG1	-0.0293205	0.59212	0.453208	TRUE	TRUE	TRUE
ENSG00000180438	3	13978756	14124311	TPRXL	-0.0293482	-0.93171	-1.10032	TRUE	TRUE	TRUE
ENSG00000198752	14	103398716	103523799	CDC42BPB	-0.0293562	0.88762	0.718473	TRUE	TRUE	TRUE
ENSG00000105849	7	19735085	19748710	TWISTNB	-0.0293923	0.30447	0.183527	TRUE	TRUE	TRUE
ENSG00000150627	4	176986985	177103978	WDR17	-0.0293957	2.0948	1.92156	TRUE	TRUE	TRUE
ENSG00000178772	3	194060494	194072057	CPN2	-0.0295339	1.5098	1.35802	TRUE	TRUE	TRUE
ENSG00000198035	10	48189612	48237508	AGAP9	-0.0295412	NA	NA	FALSE	FALSE	FALSE
ENSG00000136003	12	108956358	108963160	ISCU	-0.0295458	0.87896	0.752538	TRUE	TRUE	TRUE
ENSG00000155542	5	56205087	56221359	SETD9	-0.0296124	-1.3839	-1.50432	TRUE	TRUE	TRUE
ENSG00000106299	7	123321989	123389121	WASL	-0.0296414	0.6903	0.518194	TRUE	TRUE	TRUE
ENSG00000184659	9	70426623	70429731	FOXD4L4	-0.0296641	NA	NA	FALSE	FALSE	FALSE
ENSG00000107438	10	96997329	97050781	PDLIM1	-0.0296691	0.12993	-0.0516121	TRUE	TRUE	TRUE
ENSG00000042062	20	49202645	49308065	FAM65C	-0.0296961	-0.73512	-0.922091	TRUE	TRUE	TRUE
ENSG00000167768	12	53068520	53074191	KRT1	-0.0296975	0.018242	-0.1456	TRUE	TRUE	TRUE
ENSG00000099625	19	1228286	1238026	C19orf26	-0.0297141	-1.0275	-1.18172	TRUE	TRUE	TRUE
ENSG00000148308	9	135906076	135933890	GTF3C5	-0.0297207	1.0612	0.924214	TRUE	TRUE	TRUE
ENSG00000261701	16	72088522	72111145	HPR	-0.0297959	-0.079563	-0.246946	TRUE	TRUE	TRUE
ENSG00000186146	4	9446260	9452240	DEFB131	-0.0298041	0.49646	0.382527	TRUE	TRUE	TRUE
ENSG00000154611	18	23713816	23773319	PSMA8	-0.0298221	0.52965	0.395486	TRUE	TRUE	TRUE
ENSG00000140988	16	2012053	2014861	RPS2	-0.0298299	0.8452	0.727171	TRUE	TRUE	TRUE
ENSG00000135698	16	82181403	82203831	MPHOSPH6	-0.029869	0.18038	0.0341757	TRUE	TRUE	TRUE
ENSG00000229415	14	36942493	36983034	SFTA3	-0.029909	0.035864	-0.129495	TRUE	TRUE	TRUE
ENSG00000064886	1	111743393	111786062	CHI3L2	-0.0299579	0.45845	0.281217	TRUE	TRUE	TRUE
ENSG00000175287	9	131683174	131704320	PHYHD1	-0.0300279	0.88963	0.747263	TRUE	TRUE	TRUE
ENSG00000242114	22	30821518	30825045	MTFP1	-0.0300849	-0.54306	-0.686655	TRUE	TRUE	TRUE
ENSG00000131471	17	41003201	41010147	AOC3	-0.0301314	-0.49927	-0.628877	TRUE	TRUE	TRUE
ENSG00000132669	20	19867165	19983101	RIN2	-0.030147	0.37872	0.182625	TRUE	TRUE	TRUE
ENSG00000256269	11	118955576	118964259	HMBS	-0.0301765	1.3327	1.19733	TRUE	TRUE	TRUE
ENSG00000007866	6	35441374	35464853	TEAD3	-0.0301993	-1.3782	-1.55659	FALSE	FALSE	FALSE
ENSG00000151893	10	120433679	120514761	CACUL1	-0.0302176	-0.11214	-0.271442	TRUE	TRUE	TRUE
ENSG00000203908	6	74072400	74073894	KHDC3L	-0.0302431	0.9533	0.835018	TRUE	TRUE	TRUE
ENSG00000104980	19	7991603	8008805	TIMM44	-0.0302464	0.33522	0.195672	TRUE	TRUE	TRUE
ENSG00000166887	15	42450899	42500514	VPS39	-0.0302784	-0.66605	-0.802035	TRUE	TRUE	TRUE
ENSG00000107077	9	6720863	7175648	KDM4C	-0.0302885	0.0049553	-0.184616	TRUE	TRUE	TRUE
ENSG00000235718	11	119209652	119217383	MFRP	-0.0302891	1.053	0.849783	TRUE	TRUE	TRUE
ENSG00000132677	1	156339003	156355011	RHBG	-0.0303879	1.2442	1.08286	TRUE	TRUE	TRUE
ENSG00000205899	17	1173853	1174754	BHLHA9	-0.0304443	0.15325	0.0152486	TRUE	TRUE	TRUE
ENSG00000185775	9	43624507	43630730	SPATA31A6	-0.0304609	NA	NA	FALSE	FALSE	FALSE
ENSG00000085377	6	105725440	105850959	PREP	-0.0304948	0.036015	-0.12909	TRUE	TRUE	TRUE
ENSG00000100056	22	19117792	19132197	DGCR14	-0.0305196	1.8793	1.73686	TRUE	TRUE	TRUE
ENSG00000203942	10	99349450	99350690	C10orf62	-0.0305349	0.99181	0.892133	TRUE	TRUE	TRUE
ENSG00000198417	16	56691606	56694610	MT1F	-0.0305613	0.24898	0.0805477	TRUE	TRUE	TRUE
ENSG00000214706	3	50325163	50330349	IFRD2	-0.0305839	-1.0602	-1.22552	TRUE	TRUE	TRUE
ENSG00000166965	15	91498100	91506349	RCCD1	-0.030625	1.2484	1.10771	TRUE	TRUE	TRUE
ENSG00000103489	16	17195626	17564738	XYLT1	-0.0306388	0.21188	0.0258911	TRUE	TRUE	TRUE
ENSG00000124693	6	26031817	26032288	HIST1H3B	-0.0306472	1.0478	0.98326	FALSE	FALSE	FALSE
ENSG00000124635	6	27093676	27100541	HIST1H2BJ	-0.0306672	0.81505	0.66922	FALSE	FALSE	FALSE
ENSG00000185684	12	132568828	132613029	EP400NL	-0.0306754	-0.027707	-0.153428	TRUE	TRUE	TRUE
ENSG00000257008	17	72363546	72368761	GPR142	-0.0306837	-1.0561	-1.21803	TRUE	TRUE	TRUE
ENSG00000124089	20	54823788	54824871	MC3R	-0.0306839	1.9555	1.93694	TRUE	TRUE	TRUE
ENSG00000163001	2	55746740	55773015	CCDC104	-0.0306994	0.092803	-0.0712417	TRUE	TRUE	TRUE
ENSG00000139116	12	39687030	39837192	KIF21A	-0.0307237	0.30167	0.146109	TRUE	TRUE	TRUE
ENSG00000205078	16	77233294	77247112	SYCE1L	-0.0307561	1.0769	0.916337	TRUE	TRUE	TRUE
ENSG00000188641	1	97543299	98386605	DPYD	-0.0308505	2.2058	2.02765	TRUE	TRUE	TRUE
ENSG00000186765	17	79495422	79504156	FSCN2	-0.0309459	0.63079	0.486331	TRUE	TRUE	TRUE
ENSG00000151806	4	44680444	44702943	GUF1	-0.0309577	1.2644	1.11695	TRUE	TRUE	TRUE
ENSG00000059122	16	2961938	3001209	FLYWCH1	-0.0309843	0.84623	0.668518	TRUE	TRUE	TRUE
ENSG00000125482	9	135251008	135282209	TTF1	-0.0310082	0.60041	0.451817	TRUE	TRUE	TRUE
ENSG00000138944	22	44639547	44708731	KIAA1644	-0.031048	-0.2456	-0.437866	TRUE	TRUE	TRUE
ENSG00000134376	1	197170592	197447585	CRB1	-0.0310824	0.99088	0.80452	TRUE	TRUE	TRUE
ENSG00000132466	4	73939093	74124515	ANKRD17	-0.031117	0.88669	0.698898	TRUE	TRUE	TRUE
ENSG00000177558	19	35715703	35719632	FAM187B	-0.0311693	-0.71546	-0.87451	TRUE	TRUE	TRUE
ENSG00000205328	12	55794214	55795289	OR6C65	-0.0312199	-3.0537	-3.08814	TRUE	TRUE	TRUE
ENSG00000257341	14	105953536	105958604	CRIP1	-0.0312247	0.85652	0.694216	TRUE	TRUE	TRUE
ENSG00000185928	16	29827285	29841948	PAGR1	-0.0312279	-0.31104	-0.444279	TRUE	TRUE	TRUE
ENSG00000125899	20	11008408	11010014	C20orf187	-0.0312415	-0.072097	-0.144677	TRUE	TRUE	TRUE
ENSG00000187821	4	185939995	185941958	HELT	-0.0312522	0.86972	0.739905	TRUE	TRUE	TRUE
ENSG00000139651	12	53574484	53584596	ZNF740	-0.031295	1.3694	1.25504	TRUE	TRUE	TRUE
ENSG00000165548	14	77582911	77725838	TMEM63C	-0.0313308	0.92353	0.732687	TRUE	TRUE	TRUE
ENSG00000170325	11	129769601	129872730	PRDM10	-0.031355	-0.5402	-0.708163	TRUE	TRUE	TRUE
ENSG00000129317	12	44122410	44152620	PUS7L	-0.0313723	0.80494	0.672757	TRUE	TRUE	TRUE
ENSG00000188910	1	35246790	35251970	GJB3	-0.031389	1.4377	1.3028	TRUE	TRUE	TRUE
ENSG00000237440	19	20718631	20748615	ZNF737	-0.0314025	0.12323	-0.0446434	TRUE	TRUE	TRUE
ENSG00000085433	1	109512836	109584850	WDR47	-0.0314049	-0.18375	-0.334798	TRUE	TRUE	TRUE
ENSG00000104695	8	30631973	30671830	PPP2CB	-0.0314259	0.71082	0.564388	TRUE	TRUE	TRUE
ENSG00000164808	8	48173167	48648868	SPIDR	-0.0314738	0.5442	0.37098	TRUE	TRUE	TRUE
ENSG00000169604	2	69240310	69476459	ANTXR1	-0.031491	0.26146	0.0743813	TRUE	TRUE	TRUE
ENSG00000196166	8	38368352	38386180	C8orf86	-0.0315417	-1.1837	-1.31147	TRUE	TRUE	TRUE
ENSG00000108671	17	30771279	30810336	PSMD11	-0.0315548	2.5022	2.32101	TRUE	TRUE	TRUE
ENSG00000171611	6	42883727	42893573	PTCRA	-0.0315658	-0.56021	-0.693922	TRUE	TRUE	TRUE
ENSG00000223569	4	9236111	9237700	USP17L15	-0.0315755	NA	NA	FALSE	FALSE	FALSE
ENSG00000137821	15	71145578	71342414	LRRC49	-0.0315988	0.059621	-0.125157	TRUE	TRUE	TRUE
ENSG00000158864	1	161166894	161184185	NDUFS2	-0.0316037	-0.96417	-1.14474	TRUE	TRUE	TRUE
ENSG00000176261	1	33065773	33116504	ZBTB8OS	-0.0316517	-0.56423	-0.682017	TRUE	TRUE	TRUE
ENSG00000143621	1	153634512	153643524	ILF2	-0.0316648	0.47549	0.338398	TRUE	TRUE	TRUE
ENSG00000243660	10	43932282	43991517	ZNF487	-0.0316834	-1.1183	-1.26547	TRUE	TRUE	TRUE
ENSG00000121879	3	178865902	178957881	PIK3CA	-0.0316921	-0.53064	-0.69231	TRUE	TRUE	TRUE
ENSG00000162746	1	161691353	161697933	FCRLB	-0.0317348	1.4481	1.30152	TRUE	TRUE	TRUE
ENSG00000165264	9	32552997	32573160	NDUFB6	-0.0317636	1.7387	1.57973	TRUE	TRUE	TRUE
ENSG00000180861	12	13524023	13540101	C12orf36	-0.0317686	1.5611	1.41943	TRUE	TRUE	TRUE
ENSG00000087206	5	176332006	176449634	UIMC1	-0.0318551	1.4456	1.29862	TRUE	TRUE	TRUE
ENSG00000134294	12	46751972	46766650	SLC38A2	-0.0319343	1.6393	1.48142	TRUE	TRUE	TRUE
ENSG00000155463	14	23235731	23241007	OXA1L	-0.0319807	-1.7045	-1.85206	TRUE	TRUE	TRUE
ENSG00000116830	1	117602925	117650075	TTF2	-0.0319992	0.46264	0.283236	TRUE	TRUE	TRUE
ENSG00000179059	4	188916925	188926204	ZFP42	-0.0320027	0.067399	-0.0893996	TRUE	TRUE	TRUE
ENSG00000101150	20	62496596	62522898	TPD52L2	-0.0320468	-0.13561	-0.287168	TRUE	TRUE	TRUE
ENSG00000180979	15	42834720	42841000	LRRC57	-0.0321118	-0.97335	-1.06478	TRUE	TRUE	TRUE
ENSG00000153574	2	88991162	89050452	RPIA	-0.032227	-0.58707	-0.718716	TRUE	TRUE	TRUE
ENSG00000168314	3	39508689	39570970	MOBP	-0.032233	0.25141	0.109704	TRUE	TRUE	TRUE
ENSG00000144852	3	119499331	119537332	NR1I2	-0.0322618	-0.090358	-0.265517	TRUE	TRUE	TRUE
ENSG00000010030	6	36322419	36356164	ETV7	-0.0323353	1.2875	1.09627	FALSE	FALSE	FALSE
ENSG00000160062	1	33005028	33071540	ZBTB8A	-0.0324103	0.72838	0.592513	TRUE	TRUE	TRUE
ENSG00000168000	11	62457747	62477317	BSCL2	-0.0324438	0.73623	0.594486	TRUE	TRUE	TRUE
ENSG00000186174	11	118764584	118796317	BCL9L	-0.0325186	0.048823	-0.114603	TRUE	TRUE	TRUE
ENSG00000168393	2	242615157	242626406	DTYMK	-0.0325232	1.9384	1.79025	TRUE	TRUE	TRUE
ENSG00000106648	7	151653464	151717019	GALNTL5	-0.0325332	1.4179	1.22902	TRUE	TRUE	TRUE
ENSG00000156958	15	49447853	49660066	GALK2	-0.0325919	-0.37187	-0.535512	TRUE	TRUE	TRUE
ENSG00000198783	17	33288549	33290205	ZNF830	-0.0326593	-0.84706	-0.982842	TRUE	TRUE	TRUE
ENSG00000122543	7	5919458	5925993	OCM	-0.0326609	0.32979	0.181511	TRUE	TRUE	TRUE
ENSG00000198093	19	52392477	52408293	ZNF649	-0.0326676	1.1242	1.00131	TRUE	TRUE	TRUE
ENSG00000161981	16	103010	107669	SNRNP25	-0.0326693	0.20873	0.0610321	TRUE	TRUE	TRUE
ENSG00000204480	1	13694889	13698405	PRAMEF19	-0.0327182	-0.079544	-0.160666	TRUE	TRUE	TRUE
ENSG00000197969	9	79792269	80036457	VPS13A	-0.0328061	-0.61081	-0.780198	TRUE	TRUE	TRUE
ENSG00000172123	17	33738079	33760302	SLFN12	-0.0328069	-0.28897	-0.440532	TRUE	TRUE	TRUE
ENSG00000143340	1	179712298	179785333	FAM163A	-0.0328305	0.022687	-0.161886	TRUE	TRUE	TRUE
ENSG00000142583	1	9095166	9148537	SLC2A5	-0.03284	0.24653	0.0758174	TRUE	TRUE	TRUE
ENSG00000086827	11	113603909	113644533	ZW10	-0.03288	-0.97114	-1.12926	TRUE	TRUE	TRUE
ENSG00000161654	17	42112003	42144987	LSM12	-0.0329292	0.74242	0.567651	TRUE	TRUE	TRUE
ENSG00000151006	16	31094746	31100949	PRSS53	-0.0329468	0.96287	0.825946	TRUE	TRUE	TRUE
ENSG00000112308	6	24705089	24721064	C6orf62	-0.0329825	1.1126	0.941483	FALSE	FALSE	FALSE
ENSG00000267022	19	44529506	44591471	ZNF223	-0.0329987	1.7608	1.60693	TRUE	TRUE	TRUE
ENSG00000163885	3	126113782	126155399	CCDC37	-0.0330065	-0.93378	-1.11925	TRUE	TRUE	TRUE
ENSG00000184432	3	139074442	139108574	COPB2	-0.0330162	0.29903	0.150027	TRUE	TRUE	TRUE
ENSG00000188827	16	3631182	3661599	SLX4	-0.0330167	-1.2486	-1.36996	TRUE	TRUE	TRUE
ENSG00000186118	1	47134527	47139266	TEX38	-0.0330404	1.3556	1.2023	TRUE	TRUE	TRUE
ENSG00000105254	19	36605191	36616849	TBCB	-0.0331073	-0.29121	-0.456939	TRUE	TRUE	TRUE
ENSG00000197818	20	48429250	48508779	SLC9A8	-0.0331488	-1.1929	-1.35634	TRUE	TRUE	TRUE
ENSG00000163875	1	37958176	37980375	MEAF6	-0.0331566	0.22207	0.0655194	TRUE	TRUE	TRUE
ENSG00000111540	12	56367697	56388490	RAB5B	-0.0331918	0.46792	0.320935	TRUE	TRUE	TRUE
ENSG00000129657	17	75082798	75213179	SEC14L1	-0.0332266	0.91121	0.733044	TRUE	TRUE	TRUE
ENSG00000101200	20	3063202	3065370	AVP	-0.0332519	-0.78556	-0.885633	TRUE	TRUE	TRUE
ENSG00000179407	3	128181282	128186091	DNAJB8	-0.0332833	0.92536	0.787453	TRUE	TRUE	TRUE
ENSG00000165188	9	116059373	116065656	RNF183	-0.0333171	-0.33544	-0.473461	TRUE	TRUE	TRUE
ENSG00000182652	14	20215587	20216528	OR4Q3	-0.0333229	-0.32051	-0.355014	TRUE	TRUE	TRUE
ENSG00000229086	21	34537776	34542541	C21orf54	-0.0333243	0.40091	0.251881	TRUE	TRUE	TRUE
ENSG00000119689	14	75348594	75370448	DLST	-0.0333409	-0.76086	-0.923303	TRUE	TRUE	TRUE
ENSG00000184840	5	177019159	177023125	TMED9	-0.0333491	1.1011	0.951256	TRUE	TRUE	TRUE
ENSG00000102893	16	47495034	47735434	PHKB	-0.0334007	-0.67819	-0.825494	TRUE	TRUE	TRUE
ENSG00000204595	19	54135310	54140263	DPRX	-0.0334045	2.9392	2.79112	TRUE	TRUE	TRUE
ENSG00000140955	16	84224744	84230774	ADAD2	-0.0334125	-0.77424	-0.935023	TRUE	TRUE	TRUE
ENSG00000115561	2	86730554	86948245	CHMP3	-0.0334203	-0.6788	-0.85977	TRUE	TRUE	TRUE
ENSG00000153044	5	68485375	68506184	CENPH	-0.0334253	-0.29592	-0.444399	TRUE	TRUE	TRUE
ENSG00000070985	11	2425745	2444275	TRPM5	-0.0334295	0.61772	0.431438	TRUE	TRUE	TRUE
ENSG00000197771	10	121588972	121652068	MCMBP	-0.0334371	0.29219	0.150025	TRUE	TRUE	TRUE
ENSG00000184811	17	1182957	1204281	TUSC5	-0.0334399	1.4659	1.28828	TRUE	TRUE	TRUE
ENSG00000147804	8	145635126	145642279	SLC39A4	-0.0334448	-1.6022	-1.77491	TRUE	TRUE	TRUE
ENSG00000181013	17	56618948	56621729	C17orf47	-0.0334591	1.208	1.08298	TRUE	TRUE	TRUE
ENSG00000256574	10	45798102	45811056	OR13A1	-0.03349	0.62054	0.507038	TRUE	TRUE	TRUE
ENSG00000174132	5	99871009	99922445	FAM174A	-0.0334951	0.21979	0.0511892	TRUE	TRUE	TRUE
ENSG00000102870	16	30789778	30798523	ZNF629	-0.0334956	-0.39954	-0.550198	TRUE	TRUE	TRUE
ENSG00000188199	10	81462983	81474437	NUTM2B	-0.033543	0.69605	0.594281	TRUE	TRUE	TRUE
ENSG00000105889	7	22459063	22672544	STEAP1B	-0.0335528	-0.061902	-0.252078	TRUE	TRUE	TRUE
ENSG00000181315	6	26636518	26659980	ZNF322	-0.0335629	0.1748	0.0151891	FALSE	FALSE	FALSE
ENSG00000204677	5	177433406	177482560	FAM153C	-0.0335677	0.18055	0.0158812	TRUE	TRUE	TRUE
ENSG00000179397	1	244617679	244804479	C1orf101	-0.0335826	0.8871	0.716995	TRUE	TRUE	TRUE
ENSG00000170473	12	56295197	56326402	WIBG	-0.0335879	1.3433	1.189	TRUE	TRUE	TRUE
ENSG00000204021	10	90484301	90512543	LIPK	-0.033601	0.36652	0.225855	TRUE	TRUE	TRUE
ENSG00000187634	1	860260	879955	SAMD11	-0.0336169	0.28462	0.122557	TRUE	TRUE	TRUE
ENSG00000184678	1	149856010	149858232	HIST2H2BE	-0.0336245	-0.3931	-0.47161	TRUE	TRUE	TRUE
ENSG00000196431	22	27017928	27026636	CRYBA4	-0.033628	1.2461	1.13958	TRUE	TRUE	TRUE
ENSG00000144026	2	95813075	95831158	ZNF514	-0.0336283	-1.8605	-2.03399	TRUE	TRUE	TRUE
ENSG00000137857	15	45422131	45457774	DUOX1	-0.0336534	-0.37706	-0.548748	TRUE	TRUE	TRUE
ENSG00000128739	15	25068794	25223870	SNRPN	-0.0336647	1.1115	0.918069	TRUE	TRUE	TRUE
ENSG00000164438	5	170736288	170739138	TLX3	-0.0336838	0.95702	0.871181	TRUE	TRUE	TRUE
ENSG00000187024	9	130455257	130487152	PTRH1	-0.0337021	-0.46165	-0.61329	TRUE	TRUE	TRUE
ENSG00000087152	17	42269173	42277481	ATXN7L3	-0.0337343	1.263	1.08331	TRUE	TRUE	TRUE
ENSG00000128309	22	37415676	37425863	MPST	-0.0337391	0.37546	0.218838	TRUE	TRUE	TRUE
ENSG00000197496	20	45338126	45364965	SLC2A10	-0.0337421	-0.71192	-0.866886	TRUE	TRUE	TRUE
ENSG00000169067	5	56775846	56778636	ACTBL2	-0.0338153	-1.4468	-1.57468	TRUE	TRUE	TRUE
ENSG00000204169	10	51464162	51486327	AGAP7	-0.0338701	1.3296	1.16049	TRUE	TRUE	TRUE
ENSG00000095261	9	123577774	123605262	PSMD5	-0.0339308	-0.23014	-0.394287	TRUE	TRUE	TRUE
ENSG00000070444	17	2287354	2304412	MNT	-0.0339528	-1.1246	-1.27383	TRUE	TRUE	TRUE
ENSG00000145103	3	121706170	121741051	ILDR1	-0.0339799	0.44839	0.266884	TRUE	TRUE	TRUE
ENSG00000243509	20	62328021	62330037	TNFRSF6B	-0.0339809	0.10376	-0.0141142	TRUE	TRUE	TRUE
ENSG00000178821	1	1849029	1850712	TMEM52	-0.034006	-0.41742	-0.536318	TRUE	TRUE	TRUE
ENSG00000186049	12	53001354	53012343	KRT73	-0.0340688	-1.2936	-1.44512	TRUE	TRUE	TRUE
ENSG00000254636	10	124214169	124216868	ARMS2	-0.0340692	0.82807	0.733734	TRUE	TRUE	TRUE
ENSG00000130640	10	135093135	135125841	TUBGCP2	-0.0340708	-0.59193	-0.755642	TRUE	TRUE	TRUE
ENSG00000268500	19	52115344	52150142	SIGLEC5	-0.0340818	-0.3189	-0.490146	TRUE	TRUE	TRUE
ENSG00000026103	10	90750414	90775542	FAS	-0.0341386	-0.45665	-0.61928	TRUE	TRUE	TRUE
ENSG00000182187	2	209007297	209010892	CRYGB	-0.0341788	0.68996	0.565002	TRUE	TRUE	TRUE
ENSG00000087263	16	56485402	56513012	OGFOD1	-0.0341967	0.62393	0.474378	TRUE	TRUE	TRUE
ENSG00000116984	1	236958610	237067281	MTR	-0.0342214	0.61658	0.446739	TRUE	TRUE	TRUE
ENSG00000148057	9	86237964	86259045	IDNK	-0.0342478	-1.247	-1.41268	TRUE	TRUE	TRUE
ENSG00000160746	3	43396351	43733086	ANO10	-0.0343093	0.87956	0.706873	TRUE	TRUE	TRUE
ENSG00000140932	16	66613351	66622178	CMTM2	-0.0343482	-0.63771	-0.756109	TRUE	TRUE	TRUE
ENSG00000188162	11	17568920	17668697	OTOG	-0.0343708	0.79268	0.619188	TRUE	TRUE	TRUE
ENSG00000135503	12	52345451	52390862	ACVR1B	-0.0343729	0.42468	0.266859	TRUE	TRUE	TRUE
ENSG00000136699	2	130908981	130940323	SMPD4	-0.0344695	1.2336	1.08842	TRUE	TRUE	TRUE
ENSG00000225899	10	135437399	135440299	FRG2B	-0.0344827	0.00752	-0.0710456	TRUE	TRUE	TRUE
ENSG00000133985	14	71108504	71142077	TTC9	-0.0345062	1.0634	0.872133	TRUE	TRUE	TRUE
ENSG00000006059	17	39502344	39507064	KRT33A	-0.0345562	-0.78316	-0.920081	TRUE	TRUE	TRUE
ENSG00000196646	19	12273879	12300064	ZNF136	-0.0345795	-0.075312	-0.231129	TRUE	TRUE	TRUE
ENSG00000188996	6	655939	656963	HUS1B	-0.0345937	-0.29916	-0.379386	TRUE	TRUE	TRUE
ENSG00000142168	21	33031935	33041244	SOD1	-0.0346488	-0.031589	-0.198286	TRUE	TRUE	TRUE
ENSG00000205330	12	55714346	55715408	OR6C1	-0.0346915	1.3537	1.2698	TRUE	TRUE	TRUE
ENSG00000177706	7	192969	300711	FAM20C	-0.0347674	-0.59107	-0.774509	TRUE	TRUE	TRUE
ENSG00000122705	9	36190853	36304778	CLTA	-0.0348066	-0.43795	-0.606796	TRUE	TRUE	TRUE
ENSG00000122203	5	175773064	175788971	KIAA1191	-0.0348729	-0.64822	-0.802982	TRUE	TRUE	TRUE
ENSG00000168907	15	42433332	42448839	PLA2G4F	-0.0348847	-0.49293	-0.658159	TRUE	TRUE	TRUE
ENSG00000165238	9	95947198	96082854	WNK2	-0.0348926	1.0568	0.886001	TRUE	TRUE	TRUE
ENSG00000155868	5	156564423	156586030	MED7	-0.0349335	0.72111	0.572562	TRUE	TRUE	TRUE
ENSG00000160345	9	138387027	138393580	C9orf116	-0.0349576	-0.98379	-1.10937	TRUE	TRUE	TRUE
ENSG00000155254	10	99472930	99477907	MARVELD1	-0.0349688	-1.3663	-1.51961	TRUE	TRUE	TRUE
ENSG00000139648	12	52937693	52946931	KRT71	-0.0349736	-0.40897	-0.559077	TRUE	TRUE	TRUE
ENSG00000136810	9	113006091	113018920	TXN	-0.0352726	-0.092109	-0.274452	TRUE	TRUE	TRUE
ENSG00000164078	3	49924435	49941299	MST1R	-0.0352854	1.2084	1.0579	TRUE	TRUE	TRUE
ENSG00000188906	12	40590546	40763087	LRRK2	-0.0352974	0.21266	0.030902	TRUE	TRUE	TRUE
ENSG00000162222	11	62495541	62507765	TTC9C	-0.0353093	0.14177	0.0255599	TRUE	TRUE	TRUE
ENSG00000171094	2	29415640	30144432	ALK	-0.0353249	1.1117	0.934196	TRUE	TRUE	TRUE
ENSG00000253831	1	157061836	157069600	ETV3L	-0.0353722	0.12719	-0.0361142	TRUE	TRUE	TRUE
ENSG00000008118	1	209757062	209787283	CAMK1G	-0.0354022	-0.73296	-0.910179	TRUE	TRUE	TRUE
ENSG00000024526	1	68939835	68962904	DEPDC1	-0.0354271	-0.9076	-1.04562	TRUE	TRUE	TRUE
ENSG00000172199	11	56143100	56144029	OR8U1	-0.03543	0.5262	0.487008	TRUE	TRUE	TRUE
ENSG00000189190	19	53267448	53290044	ZNF600	-0.0354407	-1.4064	-1.57481	TRUE	TRUE	TRUE
ENSG00000140474	15	75128457	75135687	ULK3	-0.0354925	0.84506	0.707293	TRUE	TRUE	TRUE
ENSG00000164385	6	2622147	2634837	C6orf195	-0.0355037	0.54559	0.379968	TRUE	TRUE	TRUE
ENSG00000143373	1	151254094	151264656	ZNF687	-0.0355502	-0.32966	-0.460831	TRUE	TRUE	TRUE
ENSG00000177599	19	11908482	11920437	ZNF491	-0.035552	-0.48833	-0.632744	TRUE	TRUE	TRUE
ENSG00000205221	2	36923833	37041935	VIT	-0.0355609	0.075741	-0.116752	TRUE	TRUE	TRUE
ENSG00000244687	20	48697661	48732496	UBE2V1	-0.0356001	-0.66265	-0.820018	TRUE	TRUE	TRUE
ENSG00000113763	5	176237478	176307897	UNC5A	-0.0356016	-0.85911	-1.02445	TRUE	TRUE	TRUE
ENSG00000171940	20	52183604	52226446	ZNF217	-0.0357121	0.15574	-0.0332609	TRUE	TRUE	TRUE
ENSG00000110243	11	116660083	116663136	APOA5	-0.0357168	0.23309	0.104354	TRUE	TRUE	TRUE
ENSG00000188295	1	247263264	247267674	ZNF669	-0.0358429	1.0307	0.911739	TRUE	TRUE	TRUE
ENSG00000186335	5	150694539	150727151	SLC36A2	-0.0358669	-0.73443	-0.889289	TRUE	TRUE	TRUE
ENSG00000113327	5	161494546	161582542	GABRG2	-0.0359142	1.8513	1.66472	TRUE	TRUE	TRUE
ENSG00000136014	12	95910336	95945266	USP44	-0.0359345	-0.14545	-0.328164	TRUE	TRUE	TRUE
ENSG00000122481	1	95699711	95712781	RWDD3	-0.0359632	-1.3628	-1.52562	TRUE	TRUE	TRUE
ENSG00000142065	19	36827162	36870101	ZFP14	-0.0359734	-0.81536	-0.972281	TRUE	TRUE	TRUE
ENSG00000124194	20	42875887	42909013	GDAP1L1	-0.0359856	-0.84859	-0.993756	TRUE	TRUE	TRUE
ENSG00000153250	2	161128662	161350305	RBMS1	-0.0360279	0.62184	0.443698	TRUE	TRUE	TRUE
ENSG00000213339	19	10812106	10824113	QTRT1	-0.0360316	-0.74238	-0.902175	TRUE	TRUE	TRUE
ENSG00000080644	15	78885394	78913637	CHRNA3	-0.0360438	1.21	1.04795	TRUE	TRUE	TRUE
ENSG00000100095	22	26565440	26779562	SEZ6L	-0.0360505	0.84677	0.653379	TRUE	TRUE	TRUE
ENSG00000196533	1	206238872	206288647	C1orf186	-0.0360913	-0.11427	-0.261755	TRUE	TRUE	TRUE
ENSG00000169764	2	64068074	64118696	UGP2	-0.036121	-0.08039	-0.252247	TRUE	TRUE	TRUE
ENSG00000110583	11	63706431	63724800	NAA40	-0.03619	0.43145	0.275445	TRUE	TRUE	TRUE
ENSG00000021645	14	78708734	80330762	NRXN3	-0.0362285	0.58967	0.441877	TRUE	TRUE	TRUE
ENSG00000176092	1	26648350	26680621	AIM1L	-0.0362332	-1.3849	-1.55127	TRUE	TRUE	TRUE
ENSG00000204290	6	32361740	32374905	BTNL2	-0.0362399	-1.0877	-1.20543	FALSE	FALSE	FALSE
ENSG00000250506	17	73996987	74002080	CDK3	-0.036326	-0.20122	-0.3609	TRUE	TRUE	TRUE
ENSG00000197157	7	127292234	127732661	SND1	-0.0363429	-0.30053	-0.479363	TRUE	TRUE	TRUE
ENSG00000204710	11	64937625	64940715	SPDYC	-0.0363738	0.31264	0.190794	TRUE	TRUE	TRUE
ENSG00000120436	6	167569759	167571817	GPR31	-0.0363885	0.62201	0.490028	TRUE	TRUE	TRUE
ENSG00000164190	5	36876861	37066515	NIPBL	-0.0364548	0.70765	0.535303	TRUE	TRUE	TRUE
ENSG00000029559	4	88720733	88733074	IBSP	-0.036494	0.14687	-0.0130905	TRUE	TRUE	TRUE
ENSG00000172081	19	2071037	2096672	MOB3A	-0.0365158	2.5136	2.32961	TRUE	TRUE	TRUE
ENSG00000196867	19	57050317	57068169	ZFP28	-0.0365342	1.0409	0.871754	TRUE	TRUE	TRUE
ENSG00000206260	3	138722804	138725110	PRR23A	-0.0365742	-0.62046	-0.74629	TRUE	TRUE	TRUE
ENSG00000135213	7	75046066	75115548	POM121C	-0.0366191	1.5002	1.32388	TRUE	TRUE	TRUE
ENSG00000162415	1	45482071	45771881	ZSWIM5	-0.0366261	0.6103	0.446131	TRUE	TRUE	TRUE
ENSG00000142530	19	50970042	50980010	FAM71E1	-0.0366463	-0.18533	-0.335867	TRUE	TRUE	TRUE
ENSG00000129295	8	133584320	133687838	LRRC6	-0.0366467	-0.57761	-0.731836	TRUE	TRUE	TRUE
ENSG00000185950	13	110406184	110438915	IRS2	-0.0366508	1.4295	1.26272	TRUE	TRUE	TRUE
ENSG00000181323	17	7323679	7324951	SPEM1	-0.0367424	0.94099	0.857192	TRUE	TRUE	TRUE
ENSG00000152457	10	14939358	14996431	DCLRE1C	-0.0367652	0.47249	0.290124	TRUE	TRUE	TRUE
ENSG00000138172	10	105206543	105212660	CALHM2	-0.0367761	0.44016	0.280926	TRUE	TRUE	TRUE
ENSG00000117308	1	24122089	24127271	GALE	-0.036793	-1.2122	-1.26031	TRUE	TRUE	TRUE
ENSG00000137033	9	6215805	6257983	IL33	-0.0367966	2.1015	1.93284	TRUE	TRUE	TRUE
ENSG00000025156	6	122720691	122754264	HSF2	-0.0368268	0.58286	0.430337	TRUE	TRUE	TRUE
ENSG00000205978	14	24867992	24888494	NYNRIN	-0.0369015	0.17067	-0.00182849	TRUE	TRUE	TRUE
ENSG00000203661	1	248651885	248652898	OR2T5	-0.0369111	NA	NA	FALSE	FALSE	FALSE
ENSG00000128039	4	56212276	56239263	SRD5A3	-0.0369131	0.16609	-0.0062981	TRUE	TRUE	TRUE
ENSG00000082512	1	211499957	211548288	TRAF5	-0.0369278	-1.2135	-1.37633	TRUE	TRUE	TRUE
ENSG00000256162	6	131148546	131158275	SMLR1	-0.0369311	0.1109	-0.0384911	TRUE	TRUE	TRUE
ENSG00000180938	8	125985540	125991631	ZNF572	-0.0369341	0.73485	0.686467	TRUE	TRUE	TRUE
ENSG00000148384	9	139323071	139334274	INPP5E	-0.0369464	0.58045	0.433533	TRUE	TRUE	TRUE
ENSG00000162892	1	207070788	207077484	IL24	-0.0369492	-1.1576	-1.28879	TRUE	TRUE	TRUE
ENSG00000123552	6	99880190	99969604	USP45	-0.0369568	-1.4024	-1.57014	TRUE	TRUE	TRUE
ENSG00000183246	22	21899646	21905750	RIMBP3C	-0.036967	NA	NA	FALSE	FALSE	FALSE
ENSG00000229937	7	18066405	18067486	PRPS1L1	-0.0369885	0.93522	0.820057	TRUE	TRUE	TRUE
ENSG00000175376	11	65764016	65769647	EIF1AD	-0.0369922	-0.22314	-0.317144	TRUE	TRUE	TRUE
ENSG00000258465	1	160187254	160254920	DCAF8	-0.0370216	1.1108	0.939603	TRUE	TRUE	TRUE
ENSG00000233136	4	9217131	9218723	USP17L11	-0.0371058	NA	NA	FALSE	FALSE	FALSE
ENSG00000072071	19	14260750	14316999	LPHN1	-0.0371422	0.29143	0.109818	TRUE	TRUE	TRUE
ENSG00000150471	4	62066976	62944053	LPHN3	-0.0371875	0.022753	-0.153147	TRUE	TRUE	TRUE
ENSG00000137871	15	56922379	57210769	ZNF280D	-0.0372171	1.0481	0.874525	TRUE	TRUE	TRUE
ENSG00000108666	17	30651584	30677042	C17orf75	-0.0372271	2.5428	2.36591	TRUE	TRUE	TRUE
ENSG00000196150	8	146076632	146127553	ZNF250	-0.0372868	-0.1721	-0.330286	TRUE	TRUE	TRUE
ENSG00000249967	10	99344131	99433667	PI4K2A	-0.0372978	-0.41251	-0.58616	TRUE	TRUE	TRUE
ENSG00000223547	19	12175514	12192380	ZNF844	-0.0373116	-1.1078	-1.20958	TRUE	TRUE	TRUE
ENSG00000124224	20	56806188	56884495	PPP4R1L	-0.0373586	0.39747	0.2294	TRUE	TRUE	TRUE
ENSG00000180096	16	30389454	30407312	SEPT1	-0.0374094	-2.1169	-2.28834	TRUE	TRUE	TRUE
ENSG00000152520	13	28712643	28869475	PAN3	-0.0375254	0.30066	0.141642	TRUE	TRUE	TRUE
ENSG00000067704	1	220267444	220321380	IARS2	-0.0375306	0.37331	0.213871	TRUE	TRUE	TRUE
ENSG00000133114	13	45563687	45607746	GPALPP1	-0.0375741	1.352	1.21089	TRUE	TRUE	TRUE
ENSG00000109654	4	154073494	154260472	TRIM2	-0.0375768	2.0306	1.84067	TRUE	TRUE	TRUE
ENSG00000187446	15	41523037	41574043	CHP1	-0.0375846	0.51762	0.348924	TRUE	TRUE	TRUE
ENSG00000176204	2	76974845	77820445	LRRTM4	-0.0376001	0.56135	0.379066	TRUE	TRUE	TRUE
ENSG00000120332	1	175036994	175117202	TNN	-0.0376431	1.2098	1.02282	TRUE	TRUE	TRUE
ENSG00000169756	2	109150857	109303702	LIMS1	-0.0376667	0.0088635	-0.161036	TRUE	TRUE	TRUE
ENSG00000165879	10	99079022	99081672	FRAT1	-0.0377057	0.19929	0.0881194	TRUE	TRUE	TRUE
ENSG00000007001	2	158733214	158992666	UPP2	-0.0377719	-0.086441	-0.273748	TRUE	TRUE	TRUE
ENSG00000242110	5	33986283	34008220	AMACR	-0.0377755	-1.2158	-1.36481	TRUE	TRUE	TRUE
ENSG00000115592	2	219687106	219696809	PRKAG3	-0.0378812	0.99335	0.843874	TRUE	TRUE	TRUE
ENSG00000106346	7	6144515	6201195	USP42	-0.0379215	-1.0532	-1.20158	TRUE	TRUE	TRUE
ENSG00000198546	10	135121979	135166033	ZNF511	-0.0379244	-1.5507	-1.70491	TRUE	TRUE	TRUE
ENSG00000170946	11	31391387	31453396	DNAJC24	-0.0379761	-0.1171	-0.292053	TRUE	TRUE	TRUE
ENSG00000198019	1	120926979	120935937	FCGR1B	-0.0380829	-0.16977	-0.338736	TRUE	TRUE	TRUE
ENSG00000262874	19	51891543	51893828	C19orf84	-0.0380898	2.2642	2.21141	TRUE	TRUE	TRUE
ENSG00000167515	16	88922628	88929094	TRAPPC2L	-0.0380941	0.17809	0.0583054	TRUE	TRUE	TRUE
ENSG00000258659	11	5640994	5665628	TRIM34	-0.0381158	-2.3484	-2.50753	TRUE	TRUE	TRUE
ENSG00000002822	7	1855429	2272878	MAD1L1	-0.0381676	-0.083116	-0.266781	TRUE	TRUE	TRUE
ENSG00000183908	11	56949221	56959191	LRRC55	-0.0382114	0.89779	0.751142	TRUE	TRUE	TRUE
ENSG00000112195	6	41158015	41168932	TREML2	-0.0382196	-0.14189	-0.293145	TRUE	TRUE	TRUE
ENSG00000108823	17	48241575	48253292	SGCA	-0.0382482	1.4739	1.31465	TRUE	TRUE	TRUE
ENSG00000008130	1	1682671	1711896	NADK	-0.0382672	-0.80709	-0.980567	TRUE	TRUE	TRUE
ENSG00000212643	5	112227313	112228791	ZRSR1	-0.0383065	-0.5198	-0.624546	TRUE	TRUE	TRUE
ENSG00000229292	19	56280507	56284545	RFPL4AL1	-0.0383383	0.49093	0.340222	TRUE	TRUE	TRUE
ENSG00000184385	21	43522244	43528644	C21orf128	-0.038467	0.32974	0.187415	TRUE	TRUE	TRUE
ENSG00000089091	20	18364011	18447925	DZANK1	-0.0384944	-0.14998	-0.323688	TRUE	TRUE	TRUE
ENSG00000170180	4	145030457	145061904	GYPA	-0.0385003	0.94504	0.794591	TRUE	TRUE	TRUE
ENSG00000146834	7	100026413	100031741	MEPCE	-0.0385097	2.0994	1.96496	TRUE	TRUE	TRUE
ENSG00000185177	7	57187321	57207571	ZNF479	-0.0385583	1.2305	1.0884	TRUE	TRUE	TRUE
ENSG00000107864	10	93806449	94050844	CPEB3	-0.0385639	0.89109	0.712717	TRUE	TRUE	TRUE
ENSG00000230031	15	21040701	21071643	POTEB2	-0.0385901	NA	NA	FALSE	FALSE	FALSE
ENSG00000136147	13	50069746	50103123	PHF11	-0.0385927	-0.46341	-0.620935	TRUE	TRUE	TRUE
ENSG00000174255	3	113953483	113956425	ZNF80	-0.0385928	1.5321	1.38927	TRUE	TRUE	TRUE
ENSG00000113838	3	186263862	186288332	TBCCD1	-0.0386262	0.31359	0.156077	TRUE	TRUE	TRUE
ENSG00000170954	19	53611132	53636330	ZNF415	-0.0386286	-0.36851	-0.543226	TRUE	TRUE	TRUE
ENSG00000185963	9	95473645	95527094	BICD2	-0.0386514	0.38922	0.231735	TRUE	TRUE	TRUE
ENSG00000183336	16	29464914	29466285	BOLA2	-0.0386519	NA	NA	FALSE	FALSE	FALSE
ENSG00000204315	6	32096484	32098068	FKBPL	-0.0386721	0.49426	0.376783	FALSE	FALSE	FALSE
ENSG00000141200	17	51900239	51902573	KIF2B	-0.0387513	0.14245	0.000856936	TRUE	TRUE	TRUE
ENSG00000126790	14	59927081	59951148	L3HYPDH	-0.0387663	-0.51713	-0.676555	TRUE	TRUE	TRUE
ENSG00000168890	2	85825671	85830319	TMEM150A	-0.0387863	-0.016099	-0.104719	TRUE	TRUE	TRUE
ENSG00000168495	8	22102617	22112113	POLR3D	-0.0388105	0.46417	0.320094	TRUE	TRUE	TRUE
ENSG00000121691	11	34460472	34493609	CAT	-0.0388543	1.0461	0.88546	TRUE	TRUE	TRUE
ENSG00000196754	1	153533584	153540366	S100A2	-0.0388803	-0.033375	-0.139047	TRUE	TRUE	TRUE
ENSG00000005194	16	57462081	57481440	CIAPIN1	-0.0389216	-0.060616	-0.212922	TRUE	TRUE	TRUE
ENSG00000171310	12	104849073	105155792	CHST11	-0.0389807	0.51495	0.326131	TRUE	TRUE	TRUE
ENSG00000158516	7	129906667	129929638	CPA2	-0.0389992	-0.98485	-1.13571	TRUE	TRUE	TRUE
ENSG00000184752	12	95290831	95397546	NDUFA12	-0.0390214	2.2919	2.10602	TRUE	TRUE	TRUE
ENSG00000143321	1	156711899	156736717	HDGF	-0.0390277	1.999	1.82545	TRUE	TRUE	TRUE
ENSG00000157214	7	89796904	89867451	STEAP2	-0.0391628	-0.91579	-1.07569	TRUE	TRUE	TRUE
ENSG00000171044	8	10753555	11058875	XKR6	-0.0391971	0.90895	0.720601	TRUE	TRUE	TRUE
ENSG00000181939	11	55321783	55322895	OR4C15	-0.0392197	0.033985	-0.0619096	TRUE	TRUE	TRUE
ENSG00000105341	19	41937223	41946622	ATP5SL	-0.0392359	1.2665	1.12116	TRUE	TRUE	TRUE
ENSG00000184857	16	8874241	8891505	TMEM186	-0.0392433	0.49795	0.333341	TRUE	TRUE	TRUE
ENSG00000126218	13	113777128	113803843	F10	-0.0392517	0.68557	0.488008	TRUE	TRUE	TRUE
ENSG00000169777	5	9629109	9712490	TAS2R1	-0.0393132	-1.3267	-1.50465	TRUE	TRUE	TRUE
ENSG00000244414	1	196788887	196801319	CFHR1	-0.0393446	0.37293	0.234079	TRUE	TRUE	TRUE
ENSG00000145014	3	194308402	194354418	TMEM44	-0.0393652	-0.41913	-0.59004	TRUE	TRUE	TRUE
ENSG00000157617	21	43305221	43373999	C2CD2	-0.0394351	0.50897	0.309487	TRUE	TRUE	TRUE
ENSG00000233701	3	138760944	138763734	PRR23C	-0.0394611	0.64901	0.592245	TRUE	TRUE	TRUE
ENSG00000227151	13	57734766	57737787	PRR20D	-0.0394872	NA	NA	FALSE	FALSE	FALSE
ENSG00000213022	19	51503806	51512890	KLK9	-0.0395119	0.57761	0.428785	TRUE	TRUE	TRUE
ENSG00000106328	7	127231463	127242198	FSCN3	-0.0395341	-0.31318	-0.459774	TRUE	TRUE	TRUE
ENSG00000116785	1	196743925	196763203	CFHR3	-0.0395706	0.088096	0.0596764	TRUE	TRUE	TRUE
ENSG00000164209	5	110073837	110100857	SLC25A46	-0.0396321	0.66055	0.505495	TRUE	TRUE	TRUE
ENSG00000198131	19	58739960	58788815	ZNF544	-0.0396477	-2.2446	-2.42125	TRUE	TRUE	TRUE
ENSG00000137960	1	78445226	78604133	GIPC2	-0.0396511	0.33155	0.160645	TRUE	TRUE	TRUE
ENSG00000132631	20	18794370	18795033	SCP2D1	-0.0396766	0.79164	0.708021	TRUE	TRUE	TRUE
ENSG00000184731	2	38814	46870	FAM110C	-0.0397373	0.44413	0.305874	TRUE	TRUE	TRUE
ENSG00000124766	6	21593972	21598847	SOX4	-0.039749	1.2973	1.18559	FALSE	FALSE	FALSE
ENSG00000169962	1	1266694	1270686	TAS1R3	-0.0398296	0.10373	-0.0355318	TRUE	TRUE	TRUE
ENSG00000164031	4	100817405	100867883	DNAJB14	-0.0398986	1.8946	1.72836	TRUE	TRUE	TRUE
ENSG00000120160	9	27284656	27297137	EQTN	-0.0399213	-0.27062	-0.416426	TRUE	TRUE	TRUE
ENSG00000150907	13	41129804	41240734	FOXO1	-0.0399278	0.14918	-0.014517	TRUE	TRUE	TRUE
ENSG00000255524	16	28648975	28670003	NPIPB8	-0.0399812	2.862	2.68049	TRUE	TRUE	TRUE
ENSG00000179008	14	60863187	60982261	C14orf39	-0.0399856	-0.12706	-0.275427	TRUE	TRUE	TRUE
ENSG00000249104	4	9245605	9247197	USP17L17	-0.0400427	NA	NA	FALSE	FALSE	FALSE
ENSG00000143315	1	159997462	160001783	PIGM	-0.0400499	1.0295	0.876782	TRUE	TRUE	TRUE
ENSG00000196793	10	44051792	44070066	ZNF239	-0.0400995	0.3967	0.26086	TRUE	TRUE	TRUE
ENSG00000186529	19	15751707	15773635	CYP4F3	-0.0401515	0.414	0.252237	TRUE	TRUE	TRUE
ENSG00000132153	3	47844399	47891685	DHX30	-0.0401649	-0.41032	-0.571733	TRUE	TRUE	TRUE
ENSG00000181038	17	74722912	74730018	METTL23	-0.0401802	-0.54101	-0.690783	TRUE	TRUE	TRUE
ENSG00000176904	11	4880886	4881794	OR51H1P	-0.0402291	1.1774	1.0824	TRUE	TRUE	TRUE
ENSG00000129595	5	111478138	111755013	EPB41L4A	-0.0402319	1.7226	1.54085	TRUE	TRUE	TRUE
ENSG00000132681	1	160121360	160156767	ATP1A4	-0.0402409	-0.77985	-0.976765	TRUE	TRUE	TRUE
ENSG00000187123	2	150186499	150330662	LYPD6	-0.0403001	0.58238	0.401931	TRUE	TRUE	TRUE
ENSG00000117036	1	157090983	157108266	ETV3	-0.040309	-0.33237	-0.508022	TRUE	TRUE	TRUE
ENSG00000117862	1	52485803	52521843	TXNDC12	-0.0404011	-0.84528	-0.963943	TRUE	TRUE	TRUE
ENSG00000042445	2	85569211	85581743	RETSAT	-0.0404124	-0.70607	-0.87208	TRUE	TRUE	TRUE
ENSG00000183784	9	213108	215893	C9orf66	-0.0404472	-0.87115	-1.04125	TRUE	TRUE	TRUE
ENSG00000198835	1	228337553	228347527	GJC2	-0.0405045	-1.0945	-1.23918	TRUE	TRUE	TRUE
ENSG00000137628	4	169137444	169239958	DDX60	-0.0405882	1.16	1.00045	TRUE	TRUE	TRUE
ENSG00000164500	7	50135632	50199426	C7orf72	-0.040643	-0.36452	-0.523419	TRUE	TRUE	TRUE
ENSG00000164935	8	105351315	105368917	DCSTAMP	-0.0406609	0.1235	-0.0371572	TRUE	TRUE	TRUE
ENSG00000130734	19	10654571	10664094	ATG4D	-0.0406758	-1.2011	-1.37027	TRUE	TRUE	TRUE
ENSG00000165512	10	45495923	45500774	ZNF22	-0.0406923	-0.74354	-0.865787	TRUE	TRUE	TRUE
ENSG00000110318	11	101785746	101871789	KIAA1377	-0.0406953	0.35365	0.199673	TRUE	TRUE	TRUE
ENSG00000119431	9	116135699	116139279	HDHD3	-0.0407054	1.0626	0.919156	TRUE	TRUE	TRUE
ENSG00000171953	17	17880723	17942523	ATPAF2	-0.0407101	-0.73134	-0.889532	TRUE	TRUE	TRUE
ENSG00000167977	16	2732476	2759031	KCTD5	-0.0407687	-0.66097	-0.846864	TRUE	TRUE	TRUE
ENSG00000188730	7	49813257	49961546	VWC2	-0.0408138	0.54371	0.358266	TRUE	TRUE	TRUE
ENSG00000181873	1	228353516	228369958	IBA57	-0.0408466	-1.1921	-1.35591	TRUE	TRUE	TRUE
ENSG00000169035	19	51479729	51487355	KLK7	-0.0409159	1.3788	1.23732	TRUE	TRUE	TRUE
ENSG00000173610	4	70454135	70518965	UGT2A1	-0.0409206	2.53	2.36207	TRUE	TRUE	TRUE
ENSG00000103148	16	134273	188859	NPRL3	-0.0409295	-0.68929	-0.861612	TRUE	TRUE	TRUE
ENSG00000112773	6	82201156	82462491	FAM46A	-0.0410114	-0.99258	-1.16884	TRUE	TRUE	TRUE
ENSG00000128463	15	34517200	34522357	EMC4	-0.0410823	0.29452	0.163942	TRUE	TRUE	TRUE
ENSG00000184378	3	169484709	169487683	ACTRT3	-0.0410987	0.35113	0.253629	TRUE	TRUE	TRUE
ENSG00000229665	13	57728195	57731216	PRR20C	-0.0411018	NA	NA	FALSE	FALSE	FALSE
ENSG00000108021	10	5726801	5805703	FAM208B	-0.0411281	0.33197	0.170521	TRUE	TRUE	TRUE
ENSG00000164175	5	33944721	33984835	SLC45A2	-0.0411326	0.33595	0.194063	TRUE	TRUE	TRUE
ENSG00000196946	12	8290733	8341133	ZNF705A	-0.0411426	-1.8482	-2.00713	TRUE	TRUE	TRUE
ENSG00000006659	19	40194946	40200084	LGALS14	-0.0411498	-1.8889	-2.05383	TRUE	TRUE	TRUE
ENSG00000169955	16	30537244	30546668	ZNF747	-0.0411715	-0.13278	-0.313536	TRUE	TRUE	TRUE
ENSG00000151883	5	49961733	50142356	PARP8	-0.0411741	-0.85906	-1.02018	TRUE	TRUE	TRUE
ENSG00000105778	7	32535038	33078516	AVL9	-0.0411901	-0.37951	-0.571137	TRUE	TRUE	TRUE
ENSG00000144821	3	108099216	108248169	MYH15	-0.0412075	0.062388	-0.112733	TRUE	TRUE	TRUE
ENSG00000132207	16	30205208	30208882	SLX1A	-0.0412281	NA	NA	FALSE	FALSE	FALSE
ENSG00000168830	6	87647024	87726349	HTR1E	-0.0412701	0.036913	-0.10913	TRUE	TRUE	TRUE
ENSG00000103512	16	14927538	14990017	NOMO1	-0.0412972	0.16663	-0.036052	TRUE	TRUE	TRUE
ENSG00000092051	14	24037244	24048009	JPH4	-0.0413063	-0.745	-0.880618	TRUE	TRUE	TRUE
ENSG00000125895	20	1161205	1166059	TMEM74B	-0.0414106	-0.69346	-0.881291	TRUE	TRUE	TRUE
ENSG00000099991	22	24407642	24574596	CABIN1	-0.0414138	0.65773	0.499147	TRUE	TRUE	TRUE
ENSG00000145782	5	115163893	115177555	ATG12	-0.0414302	-1.1237	-1.2916	TRUE	TRUE	TRUE
ENSG00000137875	15	52401460	52404972	BCL2L10	-0.041445	1.4342	1.34513	TRUE	TRUE	TRUE
ENSG00000167987	11	60897728	60929089	VPS37C	-0.0414462	0.22227	0.0780565	TRUE	TRUE	TRUE
ENSG00000170122	9	116237	118417	FOXD4	-0.0414724	0.44632	0.3207	TRUE	TRUE	TRUE
ENSG00000183955	12	123868320	123893905	SETD8	-0.0415418	0.061151	-0.0925239	TRUE	TRUE	TRUE
ENSG00000124256	20	56178902	56195632	ZBP1	-0.0415457	-0.0067089	-0.206751	TRUE	TRUE	TRUE
ENSG00000161277	19	36525887	36545664	THAP8	-0.0415563	-1.0123	-1.17187	TRUE	TRUE	TRUE
ENSG00000137843	15	40509629	40569688	PAK6	-0.0415678	0.31939	0.11815	TRUE	TRUE	TRUE
ENSG00000164889	7	150754297	150773614	SLC4A2	-0.0416612	0.10212	-0.0609438	TRUE	TRUE	TRUE
ENSG00000012983	14	50885219	51027844	MAP4K5	-0.041663	0.12459	-0.0317297	TRUE	TRUE	TRUE
ENSG00000172954	2	30670092	30867091	LCLAT1	-0.0416762	0.64971	0.48423	TRUE	TRUE	TRUE
ENSG00000118363	11	74660292	74690076	SPCS2	-0.0417004	0.42803	0.263104	TRUE	TRUE	TRUE
ENSG00000204616	6	30070674	30080883	TRIM31	-0.0417005	0.51424	0.337451	FALSE	FALSE	FALSE
ENSG00000139636	12	49490919	49504683	LMBR1L	-0.0417489	0.5067	0.359834	TRUE	TRUE	TRUE
ENSG00000166002	11	93211638	93276674	SMCO4	-0.0417734	0.99043	0.817564	TRUE	TRUE	TRUE
ENSG00000269741	19	51499274	51512837	KLK9	-0.0417934	0.61431	0.472581	TRUE	TRUE	TRUE
ENSG00000164023	4	108745719	108836203	SGMS2	-0.0418249	-1.0434	-1.23054	TRUE	TRUE	TRUE
ENSG00000115998	2	70377012	70475747	C2orf42	-0.0419138	-0.33622	-0.49352	TRUE	TRUE	TRUE
ENSG00000137094	9	34989638	34998897	DNAJB5	-0.0419633	0.80709	0.628699	TRUE	TRUE	TRUE
ENSG00000100335	22	39895437	39914137	MIEF1	-0.0419823	0.34744	0.184827	TRUE	TRUE	TRUE
ENSG00000185332	17	79285074	79304474	TMEM105	-0.0420343	-0.14152	-0.297761	TRUE	TRUE	TRUE
ENSG00000197948	5	141018869	141030986	FCHSD1	-0.0420707	-1.3017	-1.46682	TRUE	TRUE	TRUE
ENSG00000131059	20	31805116	31815564	BPIFA3	-0.0420782	1.5412	1.3459	TRUE	TRUE	TRUE
ENSG00000198944	5	132149033	132152488	SOWAHA	-0.0420966	-0.34005	-0.437808	TRUE	TRUE	TRUE
ENSG00000171124	19	5842899	5851485	FUT3	-0.0421135	1.0428	0.875347	TRUE	TRUE	TRUE
ENSG00000260230	9	111892573	111929571	FRRS1L	-0.0421364	-1.0906	-1.26423	TRUE	TRUE	TRUE
ENSG00000129473	14	23767999	23780968	BCL2L2	-0.042162	0.79301	0.618128	TRUE	TRUE	TRUE
ENSG00000197562	16	639357	679272	RAB40C	-0.0421889	-0.34904	-0.508087	TRUE	TRUE	TRUE
ENSG00000137691	11	101918174	101955291	C11orf70	-0.0422244	0.0079326	-0.157521	TRUE	TRUE	TRUE
ENSG00000172742	11	59282386	59283330	OR4D9	-0.0422489	-1.9992	-2.1008	TRUE	TRUE	TRUE
ENSG00000171450	2	219824377	219826876	CDK5R2	-0.0423456	0.92401	0.869421	TRUE	TRUE	TRUE
ENSG00000176635	22	30476163	30573064	HORMAD2	-0.042375	1.2281	1.06755	TRUE	TRUE	TRUE
ENSG00000177096	22	42470255	42475445	FAM109B	-0.0423795	0.57437	0.445931	TRUE	TRUE	TRUE
ENSG00000139323	12	89813495	89919801	POC1B	-0.0423895	1.5835	1.41709	TRUE	TRUE	TRUE
ENSG00000234278	13	57741331	57744352	PRR20E	-0.0424009	NA	NA	FALSE	FALSE	FALSE
ENSG00000065609	6	84262599	84419410	SNAP91	-0.0424119	-0.79139	-0.965314	TRUE	TRUE	TRUE
ENSG00000162729	1	160061130	160068733	IGSF8	-0.0424176	-0.76495	-0.900449	TRUE	TRUE	TRUE
ENSG00000108592	17	61896793	61907372	FTSJ3	-0.0424299	-0.21593	-0.374889	TRUE	TRUE	TRUE
ENSG00000051825	12	123636867	123728561	MPHOSPH9	-0.0424348	0.36362	0.21701	TRUE	TRUE	TRUE
ENSG00000158669	8	41434706	41482520	AGPAT6	-0.0424448	0.60338	0.431354	TRUE	TRUE	TRUE
ENSG00000173679	9	125423845	125424927	OR1L1	-0.0424706	-0.43934	-0.537618	TRUE	TRUE	TRUE
ENSG00000221977	14	22133297	22134238	OR4E2	-0.0424749	-0.54139	-0.657645	TRUE	TRUE	TRUE
ENSG00000183060	15	100255902	100273766	LYSMD4	-0.0425036	0.48862	0.326356	TRUE	TRUE	TRUE
ENSG00000129194	17	7491496	7493488	SOX15	-0.042533	0.074959	-0.0358212	TRUE	TRUE	TRUE
ENSG00000083223	9	88902648	88969369	ZCCHC6	-0.0425699	0.16199	-0.00160661	TRUE	TRUE	TRUE
ENSG00000186166	11	118868852	118886501	CCDC84	-0.0426074	0.48876	0.355763	TRUE	TRUE	TRUE
ENSG00000163810	3	44916100	44956482	TGM4	-0.0428473	-1.0385	-1.1925	TRUE	TRUE	TRUE
ENSG00000176732	2	24338241	24346347	PFN4	-0.0429457	-0.38292	-0.497666	TRUE	TRUE	TRUE
ENSG00000152056	2	224616403	224702744	AP1S3	-0.0429486	-0.33574	-0.520511	TRUE	TRUE	TRUE
ENSG00000158863	8	21946670	21962409	FAM160B2	-0.0430186	-0.17783	-0.34564	TRUE	TRUE	TRUE
ENSG00000140859	16	57792129	57896957	KIFC3	-0.0430416	0.15037	-0.0251797	TRUE	TRUE	TRUE
ENSG00000182095	7	5346421	5465045	TNRC18	-0.0430827	-1.0012	-1.19208	TRUE	TRUE	TRUE
ENSG00000125817	20	3764498	3767337	CENPB	-0.0430881	-0.41887	-0.454907	TRUE	TRUE	TRUE
ENSG00000174371	1	242011269	242058450	EXO1	-0.043122	-0.1216	-0.294279	TRUE	TRUE	TRUE
ENSG00000157353	16	70488324	70514177	FUK	-0.0431288	-0.018251	-0.220808	TRUE	TRUE	TRUE
ENSG00000188011	2	242811752	242815975	CXXC11	-0.0432063	1.0567	0.937997	TRUE	TRUE	TRUE
ENSG00000187486	11	17407406	17410878	KCNJ11	-0.0432565	0.42923	0.293227	TRUE	TRUE	TRUE
ENSG00000267060	17	41120105	41132545	PTGES3L	-0.04326	-0.037567	-0.154435	TRUE	TRUE	TRUE
ENSG00000128272	22	39915700	39918691	ATF4	-0.0433176	0.17213	0.0473218	TRUE	TRUE	TRUE
ENSG00000197536	5	131746328	131811736	C5orf56	-0.0433413	-0.057208	-0.216914	TRUE	TRUE	TRUE
ENSG00000188672	1	25688740	25756683	RHCE	-0.043367	0.33192	0.173616	TRUE	TRUE	TRUE
ENSG00000156218	15	84322838	84708594	ADAMTSL3	-0.043387	-0.8453	-1.03288	TRUE	TRUE	TRUE
ENSG00000136275	7	47834889	47859445	C7orf69	-0.0433901	-0.73229	-0.89932	TRUE	TRUE	TRUE
ENSG00000251380	5	134779905	134783038	C5orf20	-0.0434688	0.64935	0.503861	TRUE	TRUE	TRUE
ENSG00000203690	6	167770521	167797998	TCP10	-0.0435214	0.27266	0.101266	TRUE	TRUE	TRUE
ENSG00000141627	18	46570039	46987717	DYM	-0.0435575	2.4801	2.311	TRUE	TRUE	TRUE
ENSG00000112796	6	46126924	46138708	ENPP5	-0.0435915	-0.38167	-0.525318	TRUE	TRUE	TRUE
ENSG00000204790	9	69204538	69269662	CBWD6	-0.0435987	1.5239	1.3796	TRUE	TRUE	TRUE
ENSG00000145626	5	35951112	36001130	UGT3A1	-0.0437567	0.50076	0.328868	TRUE	TRUE	TRUE
ENSG00000008197	6	50681541	50740701	TFAP2D	-0.0438301	0.22625	0.0625182	TRUE	TRUE	TRUE
ENSG00000162620	1	74491699	74663871	LRRIQ3	-0.0439115	0.73501	0.564974	TRUE	TRUE	TRUE
ENSG00000250745	4	9259850	9261442	USP17L20	-0.0439312	NA	NA	FALSE	FALSE	FALSE
ENSG00000188324	12	55688072	55689016	OR6C6	-0.0439469	-1.4399	-1.55003	TRUE	TRUE	TRUE
ENSG00000142149	21	33245628	33416946	HUNK	-0.0440171	-0.095588	-0.285931	TRUE	TRUE	TRUE
ENSG00000138363	2	216176540	216214487	ATIC	-0.0440261	1.3028	1.1345	TRUE	TRUE	TRUE
ENSG00000213859	17	7255208	7258258	KCTD11	-0.0440359	-0.42058	-0.500942	TRUE	TRUE	TRUE
ENSG00000136827	9	132575223	132586413	TOR1A	-0.0440599	-0.37547	-0.510963	TRUE	TRUE	TRUE
ENSG00000091157	18	54318574	54698828	WDR7	-0.0440991	1.0374	0.860573	TRUE	TRUE	TRUE
ENSG00000161940	17	6926339	6933609	BCL6B	-0.0441362	-1.0472	-1.14627	TRUE	TRUE	TRUE
ENSG00000189114	19	45682003	45685059	BLOC1S3	-0.0441588	-0.18095	-0.288265	TRUE	TRUE	TRUE
ENSG00000205045	17	33791268	33864880	SLFN12L	-0.0441626	1.2693	1.08369	TRUE	TRUE	TRUE
ENSG00000106399	7	7676149	7758238	RPA3	-0.044194	0.4914	0.328121	TRUE	TRUE	TRUE
ENSG00000080031	19	55692616	55720874	PTPRH	-0.044225	-0.46021	-0.63737	TRUE	TRUE	TRUE
ENSG00000197914	6	27798952	27799305	HIST1H4K	-0.044229	0.50238	0.404845	FALSE	FALSE	FALSE
ENSG00000205209	19	35084234	35166604	SCGB2B2	-0.044261	-0.79781	-0.971755	TRUE	TRUE	TRUE
ENSG00000143314	1	156707095	156711382	MRPL24	-0.0442852	0.55135	0.390557	TRUE	TRUE	TRUE
ENSG00000204977	13	50570024	50594617	TRIM13	-0.0443492	1.0665	0.919256	TRUE	TRUE	TRUE
ENSG00000154165	3	98250743	98251960	GPR15	-0.0443497	0.93194	0.884968	TRUE	TRUE	TRUE
ENSG00000177398	21	43483068	43563563	UMODL1	-0.0443628	-0.73655	-0.930467	TRUE	TRUE	TRUE
ENSG00000159231	21	37507210	37518864	CBR3	-0.0444008	0.4715	0.33333	TRUE	TRUE	TRUE
ENSG00000090060	14	96967770	97033448	PAPOLA	-0.0444033	0.47499	0.318711	TRUE	TRUE	TRUE
ENSG00000133328	11	63320242	63330855	HRASLS2	-0.0444084	0.94543	0.770681	TRUE	TRUE	TRUE
ENSG00000075292	2	71503691	71662199	ZNF638	-0.0444122	-0.8786	-1.04704	TRUE	TRUE	TRUE
ENSG00000196644	1	145883868	145924373	GPR89C	-0.0444593	NA	NA	FALSE	FALSE	FALSE
ENSG00000143595	1	154293566	154297801	AQP10	-0.0445034	-0.29638	-0.433723	TRUE	TRUE	TRUE
ENSG00000109083	17	26655352	26662515	IFT20	-0.0445438	1.2721	1.1518	TRUE	TRUE	TRUE
ENSG00000183760	19	39574553	39602133	PAPL	-0.0445935	0.95655	0.806926	TRUE	TRUE	TRUE
ENSG00000178028	1	44679127	44686353	DMAP1	-0.0446174	0.20611	0.0396524	TRUE	TRUE	TRUE
ENSG00000112414	6	142622991	142767403	GPR126	-0.0446229	-0.47155	-0.636917	TRUE	TRUE	TRUE
ENSG00000159182	17	46799084	46799884	PRAC1	-0.0446239	0.86554	0.774448	TRUE	TRUE	TRUE
ENSG00000167395	16	31085743	31095517	ZNF646	-0.0446504	1.4599	1.30203	TRUE	TRUE	TRUE
ENSG00000162366	1	47649265	47656716	PDZK1IP1	-0.0446593	0.14254	-0.00289858	TRUE	TRUE	TRUE
ENSG00000153975	6	116956781	116989957	ZUFSP	-0.044766	1.9453	1.78802	TRUE	TRUE	TRUE
ENSG00000266964	19	35629712	35634013	FXYD1	-0.0447986	-0.12219	-0.25031	TRUE	TRUE	TRUE
ENSG00000163263	1	154171848	154178809	C1orf189	-0.0448312	-0.27718	-0.448193	TRUE	TRUE	TRUE
ENSG00000184923	10	88985205	88996665	NUTM2A	-0.0448381	0.46846	0.346051	TRUE	TRUE	TRUE
ENSG00000232423	1	12998181	13117751	PRAMEF6	-0.0448424	-0.063035	-0.139646	TRUE	TRUE	TRUE
ENSG00000185347	14	105956192	105965912	C14orf80	-0.0449101	1.0238	0.874166	TRUE	TRUE	TRUE
ENSG00000048140	5	176074388	176086058	TSPAN17	-0.0449147	-0.30248	-0.440271	TRUE	TRUE	TRUE
ENSG00000185294	17	43922256	43924438	SPPL2C	-0.0449435	1.2893	1.18071	TRUE	TRUE	TRUE
ENSG00000197162	16	30585061	30597092	ZNF785	-0.0449581	1.2053	1.03098	TRUE	TRUE	TRUE
ENSG00000241241	17	39257754	39258461	KRTAP4-16P	-0.0450017	0.36921	0.240516	TRUE	TRUE	TRUE
ENSG00000184779	15	82821158	82824972	RPS17	-0.0450019	-0.70791	-0.792394	TRUE	TRUE	TRUE
ENSG00000186090	3	183749332	183757157	HTR3D	-0.0450703	0.12977	-0.0213045	TRUE	TRUE	TRUE
ENSG00000130818	19	9638667	9649303	ZNF426	-0.0451206	1.7537	1.62325	TRUE	TRUE	TRUE
ENSG00000164508	6	25726291	25726790	HIST1H2AA	-0.0452049	3.7383	3.65326	FALSE	FALSE	FALSE
ENSG00000049449	11	31833939	32127301	RCN1	-0.0452109	1.1376	0.948678	TRUE	TRUE	TRUE
ENSG00000214787	11	59968726	60010561	MS4A4E	-0.0452128	1.0155	0.853795	TRUE	TRUE	TRUE
ENSG00000169598	1	3773845	3801993	DFFB	-0.0452711	-2.0143	-2.18969	TRUE	TRUE	TRUE
ENSG00000168994	6	3722848	3752260	PXDC1	-0.0452952	-0.29449	-0.473994	TRUE	TRUE	TRUE
ENSG00000162687	1	196194909	196578355	KCNT2	-0.0453187	0.51453	0.354398	TRUE	TRUE	TRUE
ENSG00000168412	4	187454809	187476721	MTNR1A	-0.0453203	0.21708	0.0501692	TRUE	TRUE	TRUE
ENSG00000135823	1	180941861	180992047	STX6	-0.0453572	1.7042	1.52939	TRUE	TRUE	TRUE
ENSG00000110675	11	107461817	107537505	ELMOD1	-0.0453823	0.033234	-0.149183	TRUE	TRUE	TRUE
ENSG00000149798	11	65082289	65089900	CDC42EP2	-0.0453949	-0.84857	-0.988147	TRUE	TRUE	TRUE
ENSG00000047621	12	4596894	4647674	C12orf4	-0.0454049	1.3568	1.23112	TRUE	TRUE	TRUE
ENSG00000196419	22	42017123	42060044	XRCC6	-0.0454145	-0.83538	-0.962447	TRUE	TRUE	TRUE
ENSG00000168427	2	239047363	239061588	KLHL30	-0.0454198	-0.56191	-0.736728	TRUE	TRUE	TRUE
ENSG00000004948	7	93053799	93204042	CALCR	-0.0454421	-0.19706	-0.380648	TRUE	TRUE	TRUE
ENSG00000108342	17	38171614	38174066	CSF3	-0.0454666	-0.62624	-0.731514	TRUE	TRUE	TRUE
ENSG00000150712	5	32227100	32313115	MTMR12	-0.0454846	1.0316	0.874301	TRUE	TRUE	TRUE
ENSG00000108312	17	42282401	42298994	UBTF	-0.0454864	0.92615	0.768468	TRUE	TRUE	TRUE
ENSG00000173250	5	145892666	145895753	GPR151	-0.0455162	-0.27155	-0.411864	TRUE	TRUE	TRUE
ENSG00000197619	19	52494585	52511483	ZNF615	-0.0455889	-0.29189	-0.419875	TRUE	TRUE	TRUE
ENSG00000084693	2	27265232	27293490	AGBL5	-0.0455924	-0.1519	-0.328346	TRUE	TRUE	TRUE
ENSG00000149972	11	98891683	100229616	CNTN5	-0.0456094	0.99049	0.831708	TRUE	TRUE	TRUE
ENSG00000154415	7	113516832	113715975	PPP1R3A	-0.0456267	1.2463	1.07383	TRUE	TRUE	TRUE
ENSG00000184389	1	33772367	33786699	A3GALT2	-0.0456387	-0.57855	-0.743899	TRUE	TRUE	TRUE
ENSG00000215343	8	11961898	11973025	ZNF705D	-0.045731	NA	NA	FALSE	FALSE	FALSE
ENSG00000173715	11	66511922	66610987	C11orf80	-0.0457352	-0.11813	-0.298166	TRUE	TRUE	TRUE
ENSG00000025772	20	43570771	43589127	TOMM34	-0.0457619	-0.78433	-0.954136	TRUE	TRUE	TRUE
ENSG00000144406	2	210636717	210864024	UNC80	-0.0457773	-0.55882	-0.731577	TRUE	TRUE	TRUE
ENSG00000230185	9	115196096	115249484	C9orf147	-0.0458114	-0.35309	-0.492127	TRUE	TRUE	TRUE
ENSG00000183648	14	92582466	92588261	NDUFB1	-0.0458802	-0.94454	-1.0739	TRUE	TRUE	TRUE
ENSG00000167359	11	5461800	5462744	OR51I1	-0.0459112	2.3124	2.1853	TRUE	TRUE	TRUE
ENSG00000173064	12	112597992	112819896	HECTD4	-0.0459295	0.63919	0.496976	TRUE	TRUE	TRUE
ENSG00000089022	12	112279782	112334343	MAPKAPK5	-0.0459796	0.13792	0.0088527	TRUE	TRUE	TRUE
ENSG00000177830	11	867357	915058	CHID1	-0.0459897	-2.1953	-2.37445	TRUE	TRUE	TRUE
ENSG00000215910	1	11821844	11849642	C1orf167	-0.0459995	1.3258	1.17518	TRUE	TRUE	TRUE
ENSG00000152705	5	134303596	134347392	CATSPER3	-0.0460477	0.18344	-0.00213551	TRUE	TRUE	TRUE
ENSG00000177234	10	122357721	122359629	C10orf85	-0.0460556	1.1332	0.99627	TRUE	TRUE	TRUE
ENSG00000152193	13	79188426	79233314	RNF219	-0.0460565	-0.25343	-0.406	TRUE	TRUE	TRUE
ENSG00000160570	19	42702750	42724292	DEDD2	-0.0460837	-1.0267	-1.14298	TRUE	TRUE	TRUE
ENSG00000257207	2	111160511	111230652	LIMS3	-0.0460872	0.66213	0.624686	TRUE	TRUE	TRUE
ENSG00000156521	10	71897737	71906432	TYSND1	-0.0461344	0.5055	0.379776	TRUE	TRUE	TRUE
ENSG00000139971	14	58466453	58764857	C14orf37	-0.0461843	0.31697	0.126166	TRUE	TRUE	TRUE
ENSG00000205359	5	101707486	101834720	SLCO6A1	-0.0462035	-0.68494	-0.853661	TRUE	TRUE	TRUE
ENSG00000137806	15	41679551	41694717	NDUFAF1	-0.046305	1.0363	0.882376	TRUE	TRUE	TRUE
ENSG00000224051	1	1260136	1264277	GLTPD1	-0.0463099	-1.1268	-1.23159	TRUE	TRUE	TRUE
ENSG00000170445	5	140052758	140071609	HARS	-0.0463202	-0.44668	-0.598533	TRUE	TRUE	TRUE
ENSG00000181625	16	29465822	29469540	SLX1B	-0.0463522	NA	NA	FALSE	FALSE	FALSE
ENSG00000115524	2	198254508	198299815	SF3B1	-0.0463546	1.8195	1.64202	TRUE	TRUE	TRUE
ENSG00000197576	7	27168126	27170418	HOXA4	-0.0463572	0.55457	0.52485	TRUE	TRUE	TRUE
ENSG00000111644	12	6747241	6756626	ACRBP	-0.0463822	0.42501	0.264393	TRUE	TRUE	TRUE
ENSG00000256771	19	19976695	20005483	ZNF253	-0.0463873	1.2143	1.05826	TRUE	TRUE	TRUE
ENSG00000204345	17	72575504	72588422	CD300LD	-0.0464253	0.54549	0.397778	TRUE	TRUE	TRUE
ENSG00000159147	21	34931848	34961014	DONSON	-0.0464328	0.80475	0.617698	TRUE	TRUE	TRUE
ENSG00000138152	10	124030821	124097677	BTBD16	-0.0465155	1.794	1.62023	TRUE	TRUE	TRUE
ENSG00000160633	19	5623046	5668489	SAFB	-0.0465357	0.83648	0.691531	TRUE	TRUE	TRUE
ENSG00000188050	7	122337766	122339210	RNF133	-0.0465583	2.2533	2.21025	TRUE	TRUE	TRUE
ENSG00000272268	2	6111712	6114374	DKFZP761K2322	-0.0465809	0.12225	-0.0301105	TRUE	TRUE	TRUE
ENSG00000168096	16	4746513	4784379	ANKS3	-0.0465857	-1.2017	-1.37081	TRUE	TRUE	TRUE
ENSG00000158773	1	161009041	161015767	USF1	-0.0465921	-1.3653	-1.50096	TRUE	TRUE	TRUE
ENSG00000089351	19	35485688	35517375	GRAMD1A	-0.0466025	-0.28409	-0.446356	TRUE	TRUE	TRUE
ENSG00000196171	1	158669369	158670486	OR6K2	-0.046633	-0.33097	-0.334361	TRUE	TRUE	TRUE
ENSG00000172728	8	33228342	33330940	FUT10	-0.0466531	2.6063	2.43151	TRUE	TRUE	TRUE
ENSG00000124610	6	26017260	26018040	HIST1H1A	-0.0466571	1.851	1.74378	FALSE	FALSE	FALSE
ENSG00000100154	22	28374004	29075853	TTC28	-0.0466693	-0.31129	-0.483913	TRUE	TRUE	TRUE
ENSG00000160838	1	156890442	156902886	LRRC71	-0.0466739	0.42244	0.293516	TRUE	TRUE	TRUE
ENSG00000169599	2	69622882	69664760	NFU1	-0.0467427	1.2366	1.07981	TRUE	TRUE	TRUE
ENSG00000227057	6	33246885	33257304	WDR46	-0.0467467	-0.74502	-0.913231	FALSE	FALSE	FALSE
ENSG00000174574	1	39456895	39471731	AKIRIN1	-0.0467586	2.5297	2.40304	TRUE	TRUE	TRUE
ENSG00000168961	17	25956824	25976586	LGALS9	-0.0468027	-0.23694	-0.383015	TRUE	TRUE	TRUE
ENSG00000231051	4	9350619	9352211	USP17L28	-0.0468605	NA	NA	FALSE	FALSE	FALSE
ENSG00000108829	17	48452420	48474914	LRRC59	-0.0468831	0.40121	0.250723	TRUE	TRUE	TRUE
ENSG00000100987	20	25051521	25062996	VSX1	-0.0468949	0.58427	0.468588	TRUE	TRUE	TRUE
ENSG00000105887	7	135611509	135662101	MTPN	-0.0469061	-1.7057	-1.86847	TRUE	TRUE	TRUE
ENSG00000164073	4	128838960	128887150	MFSD8	-0.046929	-0.3488	-0.482859	TRUE	TRUE	TRUE
ENSG00000267680	19	44598492	44612479	ZNF224	-0.0469353	2.5347	2.42892	TRUE	TRUE	TRUE
ENSG00000138821	4	103172198	103352415	SLC39A8	-0.046958	0.61816	0.434277	TRUE	TRUE	TRUE
ENSG00000169347	16	20320894	20339130	GP2	-0.0469702	0.28544	0.119429	TRUE	TRUE	TRUE
ENSG00000215547	20	29845467	29847435	DEFB115	-0.046979	1.0517	0.944383	TRUE	TRUE	TRUE
ENSG00000148604	10	86004809	86019716	RGR	-0.046999	0.059624	-0.104503	TRUE	TRUE	TRUE
ENSG00000137868	15	74471807	74504608	STRA6	-0.0470007	-0.61659	-0.777735	TRUE	TRUE	TRUE
ENSG00000027869	1	156776035	156786654	SH2D2A	-0.0470623	1.8081	1.65121	TRUE	TRUE	TRUE
ENSG00000131759	17	38465444	38513094	RARA	-0.0470971	-0.66405	-0.807226	TRUE	TRUE	TRUE
ENSG00000162877	1	205797150	205819260	PM20D1	-0.0471915	1.2799	1.09969	TRUE	TRUE	TRUE
ENSG00000141977	19	16272179	16284336	CIB3	-0.0472475	1.244	1.12021	TRUE	TRUE	TRUE
ENSG00000115761	2	10710892	10830101	NOL10	-0.0473166	1.7221	1.54085	TRUE	TRUE	TRUE
ENSG00000135905	2	225629807	225907162	DOCK10	-0.0473636	1.3548	1.16749	TRUE	TRUE	TRUE
ENSG00000128310	22	38219389	38221502	GALR3	-0.0474697	1.3408	1.2089	TRUE	TRUE	TRUE
ENSG00000221900	7	53103349	53104617	POM121L12	-0.0475009	-1.1172	-1.24108	TRUE	TRUE	TRUE
ENSG00000256660	12	10163226	10171218	CLEC12B	-0.0476062	1.0812	0.922812	TRUE	TRUE	TRUE
ENSG00000134077	3	9404526	9428475	THUMPD3	-0.0476298	1.1464	0.990494	TRUE	TRUE	TRUE
ENSG00000122641	7	41724712	41742706	INHBA	-0.0476464	0.1234	-0.0338679	TRUE	TRUE	TRUE
ENSG00000153012	4	25000469	25032501	LGI2	-0.0476756	0.17165	-0.0072044	TRUE	TRUE	TRUE
ENSG00000255529	15	57884231	58074960	POLR2M	-0.0476871	0.042713	-0.142585	TRUE	TRUE	TRUE
ENSG00000181552	14	21236586	21239107	EDDM3B	-0.0477176	-1.3821	-1.49821	TRUE	TRUE	TRUE
ENSG00000182545	14	20973696	20979328	RNASE10	-0.0477532	-0.13328	-0.257065	TRUE	TRUE	TRUE
ENSG00000175906	17	41476327	41478505	ARL4D	-0.0478352	-0.52861	-0.653198	TRUE	TRUE	TRUE
ENSG00000179922	19	56132108	56135967	ZNF784	-0.0478479	0.11995	0.0141377	TRUE	TRUE	TRUE
ENSG00000168242	6	26273144	26273622	HIST1H2BI	-0.0479897	NA	NA	FALSE	FALSE	FALSE
ENSG00000244537	17	39333698	39334460	KRTAP4-2	-0.0481305	0.31222	0.215717	TRUE	TRUE	TRUE
ENSG00000164647	7	89783689	89794143	STEAP1	-0.0481432	0.22064	0.0847788	TRUE	TRUE	TRUE
ENSG00000183206	18	14507338	14543584	POTEC	-0.0481726	1.6123	1.45356	TRUE	TRUE	TRUE
ENSG00000130876	19	33699570	33716756	SLC7A10	-0.0481897	0.68021	0.484659	TRUE	TRUE	TRUE
ENSG00000104918	19	7733930	7735334	RETN	-0.0482019	-0.50202	-0.627002	TRUE	TRUE	TRUE
ENSG00000173163	2	62115859	62374382	COMMD1	-0.0482085	-0.70372	-0.860682	TRUE	TRUE	TRUE
ENSG00000176915	12	133302254	133338474	ANKLE2	-0.0482504	-1.5052	-1.68369	TRUE	TRUE	TRUE
ENSG00000128563	7	102004319	102067123	PRKRIP1	-0.0482689	0.8042	0.652494	TRUE	TRUE	TRUE
ENSG00000188340	1	158746472	158747425	OR6N2	-0.0483486	0.58429	0.525204	TRUE	TRUE	TRUE
ENSG00000248098	19	41884215	41930910	BCKDHA	-0.0483662	1.2279	1.08485	TRUE	TRUE	TRUE
ENSG00000105467	19	48867652	48879633	SYNGR4	-0.0484066	1.2084	1.04695	TRUE	TRUE	TRUE
ENSG00000092470	15	44119161	44160617	WDR76	-0.0484127	0.54831	0.4072	TRUE	TRUE	TRUE
ENSG00000154917	3	133543083	133614680	RAB6B	-0.0484531	0.2007	0.0075118	TRUE	TRUE	TRUE
ENSG00000120942	1	11333263	11356106	UBIAD1	-0.0485275	1.4689	1.35739	TRUE	TRUE	TRUE
ENSG00000196781	9	84198598	84304220	TLE1	-0.0485371	0.77332	0.571859	TRUE	TRUE	TRUE
ENSG00000066455	14	93260576	93306308	GOLGA5	-0.0486704	0.86611	0.711897	TRUE	TRUE	TRUE
ENSG00000113492	5	34998206	35048198	AGXT2	-0.0486893	0.69191	0.526802	TRUE	TRUE	TRUE
ENSG00000079246	2	216972187	217071026	XRCC5	-0.0487014	0.093128	-0.081896	TRUE	TRUE	TRUE
ENSG00000077514	11	74204896	74380162	POLD3	-0.0487689	0.77804	0.596595	TRUE	TRUE	TRUE
ENSG00000123472	1	47098409	47139539	ATPAF1	-0.0487952	1.2461	1.10633	TRUE	TRUE	TRUE
ENSG00000177025	19	58469805	58485902	C19orf18	-0.0487974	1.3999	1.25479	TRUE	TRUE	TRUE
ENSG00000198429	19	11998599	12025144	ZNF69	-0.0488412	-1.7297	-1.88801	TRUE	TRUE	TRUE
ENSG00000122497	1	148003642	148025863	NBPF14	-0.0488558	NA	NA	FALSE	FALSE	FALSE
ENSG00000227551	4	9221878	9223470	USP17L12	-0.0488796	NA	NA	FALSE	FALSE	FALSE
ENSG00000110871	12	120941077	120972237	COQ5	-0.0488839	-1.8712	-2.03198	TRUE	TRUE	TRUE
ENSG00000101057	20	42295754	42345136	MYBL2	-0.0488975	-0.32411	-0.466141	TRUE	TRUE	TRUE
ENSG00000141568	17	80477589	80602538	FOXK2	-0.0489317	-0.015482	-0.202275	TRUE	TRUE	TRUE
ENSG00000204293	11	124252291	124253258	OR8B2	-0.0489399	-0.39049	-0.409207	TRUE	TRUE	TRUE
ENSG00000124721	6	38683117	38998301	DNAH8	-0.048953	1.0509	0.860357	FALSE	FALSE	FALSE
ENSG00000249811	4	9264598	9266190	USP17L21	-0.0489802	NA	NA	FALSE	FALSE	FALSE
ENSG00000188293	19	46733009	46734500	IGFL1	-0.0490265	1.6681	1.55775	TRUE	TRUE	TRUE
ENSG00000168925	16	75252898	75258822	CTRB1	-0.0490325	0.016735	-0.136811	TRUE	TRUE	TRUE
ENSG00000139668	13	52158644	52336171	WDFY2	-0.0491444	-0.16885	-0.34032	TRUE	TRUE	TRUE
ENSG00000088451	13	95226308	95248511	TGDS	-0.0491464	0.84751	0.700659	TRUE	TRUE	TRUE
ENSG00000166329	17	55821842	55822673	CCDC182	-0.0491622	-0.54243	-0.593334	TRUE	TRUE	TRUE
ENSG00000162419	1	28995244	29045865	GMEB1	-0.0491703	1.0097	0.842387	TRUE	TRUE	TRUE
ENSG00000204160	1	27153201	27184093	ZDHHC18	-0.0492016	1.1053	0.943929	TRUE	TRUE	TRUE
ENSG00000025708	22	50964181	50968485	TYMP	-0.0492035	-0.70669	-0.867344	TRUE	TRUE	TRUE
ENSG00000148688	10	92631473	92668312	RPP30	-0.0492694	0.45046	0.290539	TRUE	TRUE	TRUE
ENSG00000090104	1	192544857	192549161	RGS1	-0.0493024	-0.081873	-0.216784	TRUE	TRUE	TRUE
ENSG00000008323	12	6419602	6437672	PLEKHG6	-0.0493027	-0.89946	-1.06507	TRUE	TRUE	TRUE
ENSG00000214860	17	18280976	18292961	EVPLL	-0.0493141	1.1231	0.988748	TRUE	TRUE	TRUE
ENSG00000115226	2	27714750	27718112	FNDC4	-0.0493331	-0.47888	-0.592306	TRUE	TRUE	TRUE
ENSG00000135047	9	90340434	90346308	CTSL	-0.0493388	0.70696	0.559118	TRUE	TRUE	TRUE
ENSG00000158417	2	99953816	100017789	EIF5B	-0.0493412	-2.1792	-2.35102	TRUE	TRUE	TRUE
ENSG00000235863	6	33244917	33252609	B3GALT4	-0.0493616	-0.53816	-0.701371	FALSE	FALSE	FALSE
ENSG00000232399	4	9212383	9228214	USP17L13	-0.0493835	NA	NA	FALSE	FALSE	FALSE
ENSG00000257949	17	73975301	73996667	TEN1	-0.0493927	0.35391	0.195606	TRUE	TRUE	TRUE
ENSG00000015532	17	48423453	48440499	XYLT2	-0.0494179	0.55362	0.425333	TRUE	TRUE	TRUE
ENSG00000185097	1	621059	622053	OR4F16	-0.0494252	NA	NA	FALSE	FALSE	FALSE
ENSG00000173517	15	77400471	77712486	PEAK1	-0.0494413	0.63801	0.464788	TRUE	TRUE	TRUE
ENSG00000146378	6	132938161	132945414	TAAR2	-0.0494473	0.2816	0.135786	TRUE	TRUE	TRUE
ENSG00000205302	5	122110691	122165803	SNX2	-0.0494485	1.3612	1.20052	TRUE	TRUE	TRUE
ENSG00000059573	10	97365696	97416463	ALDH18A1	-0.0494564	0.75626	0.579618	TRUE	TRUE	TRUE
ENSG00000198604	14	35221937	35344853	BAZ1A	-0.0494588	0.65237	0.4781	TRUE	TRUE	TRUE
ENSG00000186103	3	121289551	121305481	ARGFX	-0.0494934	2.0729	1.9345	TRUE	TRUE	TRUE
ENSG00000108518	17	4848947	4852356	PFN1	-0.0496085	-1.0025	-1.16402	TRUE	TRUE	TRUE
ENSG00000257218	12	120884241	120899389	GATC	-0.0496707	-0.96378	-1.1191	TRUE	TRUE	TRUE
ENSG00000170748	11	7110165	7112379	RBMXL2	-0.0497019	0.91519	0.786546	TRUE	TRUE	TRUE
ENSG00000069248	1	229577045	229644103	NUP133	-0.0497024	1.7177	1.57547	TRUE	TRUE	TRUE
ENSG00000260903	20	30555805	30591190	XKR7	-0.0497646	-0.55897	-0.746161	TRUE	TRUE	TRUE
ENSG00000196331	6	27861203	27861669	HIST1H2BO	-0.0498087	0.6966	0.721505	FALSE	FALSE	FALSE
ENSG00000175581	11	73498361	73576178	MRPL48	-0.0498183	0.28244	0.122749	TRUE	TRUE	TRUE
ENSG00000152092	1	176826438	177134109	ASTN1	-0.0498417	-0.96662	-1.15215	TRUE	TRUE	TRUE
ENSG00000109576	4	170981373	171012850	AADAT	-0.049845	1.3182	1.15956	TRUE	TRUE	TRUE
ENSG00000172653	17	34181955	34195895	C17orf66	-0.0498462	1.3384	1.22007	TRUE	TRUE	TRUE
ENSG00000114378	3	50337320	50349812	HYAL1	-0.0498586	-0.68376	-0.82586	TRUE	TRUE	TRUE
ENSG00000253710	13	52586534	52603800	ALG11	-0.0499235	-0.31968	-0.483763	TRUE	TRUE	TRUE
ENSG00000198398	3	190146444	190167665	TMEM207	-0.0499253	0.37307	0.204071	TRUE	TRUE	TRUE
ENSG00000178802	15	75182346	75191798	MPI	-0.049948	0.68586	0.509462	TRUE	TRUE	TRUE
ENSG00000187689	4	71384257	71398459	AMTN	-0.0500062	0.19979	0.0567447	TRUE	TRUE	TRUE
ENSG00000198246	10	73079015	73123142	SLC29A3	-0.0500232	-1.1366	-1.31692	TRUE	TRUE	TRUE
ENSG00000205086	2	42162508	42181406	C2orf91	-0.0500352	0.43359	0.269194	TRUE	TRUE	TRUE
ENSG00000087495	20	58152564	58422766	PHACTR3	-0.0500617	1.7266	1.54476	TRUE	TRUE	TRUE
ENSG00000156042	10	75013517	75118617	TTC18	-0.0500669	-0.28477	-0.393668	TRUE	TRUE	TRUE
ENSG00000165416	13	53226844	53275044	SUGT1	-0.0500801	-0.63951	-0.772256	TRUE	TRUE	TRUE
ENSG00000103599	15	67547138	67794598	IQCH	-0.0501094	-0.65356	-0.83221	TRUE	TRUE	TRUE
ENSG00000175262	1	11006528	11042094	C1orf127	-0.0501148	-0.42556	-0.592126	TRUE	TRUE	TRUE
ENSG00000136026	12	106631655	106698057	CKAP4	-0.050115	1.1224	0.928735	TRUE	TRUE	TRUE
ENSG00000253457	8	30496117	30503581	SMIM18	-0.0501512	-0.18924	-0.342231	TRUE	TRUE	TRUE
ENSG00000164164	4	146031990	146101313	OTUD4	-0.0501547	0.50787	0.311079	TRUE	TRUE	TRUE
ENSG00000169688	16	56685811	56687116	MT1B	-0.0501757	-0.039565	-0.175085	TRUE	TRUE	TRUE
ENSG00000140307	15	59930261	59949740	GTF2A2	-0.0501759	0.07785	-0.0646206	TRUE	TRUE	TRUE
ENSG00000147443	8	21766384	21771371	DOK2	-0.0502043	-0.48237	-0.637577	TRUE	TRUE	TRUE
ENSG00000152147	2	38978676	39012142	GEMIN6	-0.0503578	-0.20957	-0.375825	TRUE	TRUE	TRUE
ENSG00000204661	5	179068545	179072047	C5orf60	-0.0503813	-1.0928	-1.25662	TRUE	TRUE	TRUE
ENSG00000101448	20	44165625	44176391	EPPIN	-0.0503991	-0.55468	-0.611302	TRUE	TRUE	TRUE
ENSG00000231256	17	41857803	41864980	C17orf105	-0.0504318	1.0182	0.924703	TRUE	TRUE	TRUE
ENSG00000140832	16	71660064	71676017	MARVELD3	-0.0504759	-0.152	-0.301767	TRUE	TRUE	TRUE
ENSG00000101189	20	61427805	61431945	MRGBP	-0.0504822	0.46517	0.315442	TRUE	TRUE	TRUE
ENSG00000072518	11	63606400	63678491	MARK2	-0.0505051	0.78052	0.610526	TRUE	TRUE	TRUE
ENSG00000119471	9	115142217	115234690	HSDL2	-0.0505134	-0.22566	-0.387762	TRUE	TRUE	TRUE
ENSG00000188280	22	20692438	20716938	FAM230A	-0.0505387	0.59982	0.412989	TRUE	TRUE	TRUE
ENSG00000127586	16	838046	850737	CHTF18	-0.050546	1.0629	0.918198	TRUE	TRUE	TRUE
ENSG00000196747	6	27775899	27776429	HIST1H2AI	-0.0506305	NA	NA	FALSE	FALSE	FALSE
ENSG00000104889	19	12917394	12924452	RNASEH2A	-0.0506589	-1.3981	-1.4878	TRUE	TRUE	TRUE
ENSG00000104983	19	46498339	46524576	CCDC61	-0.0506768	1.0628	0.878051	TRUE	TRUE	TRUE
ENSG00000151445	14	77893018	77924295	VIPAS39	-0.0507253	-0.83548	-0.997682	TRUE	TRUE	TRUE
ENSG00000135966	2	105880871	105946491	TGFBRAP1	-0.0507286	0.038426	-0.12908	TRUE	TRUE	TRUE
ENSG00000185982	20	168494	170322	DEFB128	-0.0507654	-1.6315	-1.78773	TRUE	TRUE	TRUE
ENSG00000158545	16	88636789	88698374	ZC3H18	-0.0507997	-0.79322	-0.971746	TRUE	TRUE	TRUE
ENSG00000159208	1	150254953	150259505	C1orf51	-0.0508139	0.18605	0.0543492	TRUE	TRUE	TRUE
ENSG00000101199	20	61904137	61921142	ARFGAP1	-0.0508204	0.31906	0.188719	TRUE	TRUE	TRUE
ENSG00000266949	1	248902716	248903150	LYPD8	-0.0508585	-0.29385	-0.332172	TRUE	TRUE	TRUE
ENSG00000153666	15	23255242	23268823	GOLGA8I	-0.0508722	0.94794	0.764426	TRUE	TRUE	TRUE
ENSG00000185869	19	37379026	37407193	ZNF829	-0.0509229	-0.88751	-1.01197	TRUE	TRUE	TRUE
ENSG00000110693	11	15987995	16761138	SOX6	-0.0511501	0.66633	0.476126	TRUE	TRUE	TRUE
ENSG00000175646	16	11374693	11375207	PRM1	-0.0511728	-1.0251	-1.10566	TRUE	TRUE	TRUE
ENSG00000114019	3	134074716	134094321	AMOTL2	-0.0511955	0.29806	0.128852	TRUE	TRUE	TRUE
ENSG00000111530	12	67663061	67713731	CAND1	-0.0512631	0.20318	0.0465777	TRUE	TRUE	TRUE
ENSG00000250641	6	31674681	31685695	MEGT1	-0.051304	-0.014285	-0.173921	FALSE	FALSE	FALSE
ENSG00000128595	7	128379346	128411861	CALU	-0.0513265	-0.23879	-0.387673	TRUE	TRUE	TRUE
ENSG00000213921	19	40267235	40276775	LEUTX	-0.0513613	0.97285	0.812965	TRUE	TRUE	TRUE
ENSG00000179761	17	27277531	27384234	PIPOX	-0.0513675	-0.55833	-0.743038	TRUE	TRUE	TRUE
ENSG00000188783	1	203444956	203460480	PRELP	-0.0513949	0.74111	0.587785	TRUE	TRUE	TRUE
ENSG00000122958	10	70883268	70932617	VPS26A	-0.0514047	1.0233	0.864307	TRUE	TRUE	TRUE
ENSG00000181963	11	4470525	4471591	OR52K2	-0.051427	0.36973	0.303944	TRUE	TRUE	TRUE
ENSG00000125851	20	17206752	17465223	PCSK2	-0.0514296	0.21511	0.0274316	TRUE	TRUE	TRUE
ENSG00000101166	20	57608200	57617964	SLMO2	-0.0514465	-0.80827	-0.97888	TRUE	TRUE	TRUE
ENSG00000156222	15	85427885	85518876	SLC28A1	-0.0514585	1.7782	1.58626	TRUE	TRUE	TRUE
ENSG00000087087	7	100472733	100486285	SRRT	-0.0514744	2.3792	2.21125	TRUE	TRUE	TRUE
ENSG00000183977	3	20021453	20053822	PP2D1	-0.0515174	0.35966	0.197314	TRUE	TRUE	TRUE
ENSG00000183260	20	62492566	62494341	ABHD16B	-0.0515201	-1.1841	-1.28426	TRUE	TRUE	TRUE
ENSG00000146678	7	45927956	45933267	IGFBP1	-0.051589	0.64561	0.507639	TRUE	TRUE	TRUE
ENSG00000174238	17	1421012	1466110	PITPNA	-0.0516069	0.59764	0.437305	TRUE	TRUE	TRUE
ENSG00000043514	1	40306723	40349183	TRIT1	-0.0516836	0.034231	-0.121282	TRUE	TRUE	TRUE
ENSG00000108091	10	61548521	61666414	CCDC6	-0.0516915	1.8435	1.67017	TRUE	TRUE	TRUE
ENSG00000174827	1	145726918	145764074	PDZK1	-0.0517059	-0.13993	-0.345862	TRUE	TRUE	TRUE
ENSG00000188305	19	2274631	2282181	C19orf35	-0.0517158	0.65932	0.522496	TRUE	TRUE	TRUE
ENSG00000100201	22	38879445	38903665	DDX17	-0.0517233	-0.19339	-0.353329	TRUE	TRUE	TRUE
ENSG00000118898	16	4932508	5010742	PPL	-0.0517374	1.5953	1.40648	TRUE	TRUE	TRUE
ENSG00000253598	8	82605842	82608409	SLC10A5	-0.0517968	1.3267	1.18818	TRUE	TRUE	TRUE
ENSG00000156136	4	71858255	71896631	DCK	-0.0518209	0.017817	-0.12616	TRUE	TRUE	TRUE
ENSG00000203326	19	53868946	53895470	ZNF525	-0.0518523	0.76528	0.595489	TRUE	TRUE	TRUE
ENSG00000172382	16	2762419	2770552	PRSS27	-0.0518746	-0.48986	-0.655555	TRUE	TRUE	TRUE
ENSG00000173588	12	94700225	94853764	CCDC41	-0.0518788	1.0705	0.899245	TRUE	TRUE	TRUE
ENSG00000181754	1	110046797	110052360	AMIGO1	-0.0519246	-0.59258	-0.749042	TRUE	TRUE	TRUE
ENSG00000140450	15	98462784	98517068	ARRDC4	-0.0519343	0.58593	0.416853	TRUE	TRUE	TRUE
ENSG00000169814	3	15642848	15687329	BTD	-0.0519529	-0.50278	-0.655955	TRUE	TRUE	TRUE
ENSG00000146049	6	24357131	24358512	KAAG1	-0.0519684	1.0861	0.991728	FALSE	FALSE	FALSE
ENSG00000116151	1	2252692	2323146	MORN1	-0.0519888	0.86226	0.676334	TRUE	TRUE	TRUE
ENSG00000149761	11	63993413	63998158	NUDT22	-0.0520647	-0.21898	-0.34463	TRUE	TRUE	TRUE
ENSG00000262304	17	3468738	3539543	SHPK	-0.0521526	-0.34442	-0.534148	TRUE	TRUE	TRUE
ENSG00000131043	20	34824381	34858840	AAR2	-0.0522192	0.66625	0.482886	TRUE	TRUE	TRUE
ENSG00000122787	7	137687070	137802732	AKR1D1	-0.0522798	-0.677	-0.861048	TRUE	TRUE	TRUE
ENSG00000160877	19	13228917	13251955	NACC1	-0.0523165	-1.5591	-1.73122	TRUE	TRUE	TRUE
ENSG00000109205	4	71062213	71070293	ODAM	-0.0523221	1.1211	0.997139	TRUE	TRUE	TRUE
ENSG00000119919	10	101292690	101296278	NKX2-3	-0.0523224	-0.60977	-0.742197	TRUE	TRUE	TRUE
ENSG00000178965	1	75033795	75139422	C1orf173	-0.0523401	-0.12048	-0.293524	TRUE	TRUE	TRUE
ENSG00000124203	20	57766075	57834168	ZNF831	-0.0523737	1.0166	0.829427	TRUE	TRUE	TRUE
ENSG00000235162	12	105629068	105789875	C12orf75	-0.0524428	-1.1856	-1.36754	TRUE	TRUE	TRUE
ENSG00000155508	5	154237113	154256353	CNOT8	-0.0525198	-0.16751	-0.29782	TRUE	TRUE	TRUE
ENSG00000153130	4	141178440	141306880	SCOC	-0.05254	0.62409	0.451548	TRUE	TRUE	TRUE
ENSG00000089723	14	94492675	94515276	OTUB2	-0.0525457	0.44855	0.288579	TRUE	TRUE	TRUE
ENSG00000185662	5	171212876	171221602	SMIM23	-0.0526326	-0.27043	-0.423844	TRUE	TRUE	TRUE
ENSG00000172922	11	65482367	65488418	RNASEH2C	-0.0526436	0.62063	0.465017	TRUE	TRUE	TRUE
ENSG00000116497	1	33282368	33324476	S100PBP	-0.0526464	-0.22713	-0.394891	TRUE	TRUE	TRUE
ENSG00000160014	19	47104331	47114050	CALM3	-0.0527509	1.0507	0.875079	TRUE	TRUE	TRUE
ENSG00000212127	12	11090005	11324172	TAS2R14	-0.0527989	2.2056	2.03058	TRUE	TRUE	TRUE
ENSG00000108588	17	61822610	61853711	CCDC47	-0.0528115	0.19663	0.0448786	TRUE	TRUE	TRUE
ENSG00000269955	7	139026106	139107345	LUC7L2	-0.052821	-1.452	-1.59624	TRUE	TRUE	TRUE
ENSG00000181001	11	5809084	5810046	OR52N1	-0.0528322	1.1129	1.03581	TRUE	TRUE	TRUE
ENSG00000139780	13	103338094	103346854	METTL21C	-0.0528676	0.67023	0.490657	TRUE	TRUE	TRUE
ENSG00000133773	12	82617460	82752584	CCDC59	-0.0528768	0.43244	0.260945	TRUE	TRUE	TRUE
ENSG00000066230	5	473425	524447	SLC9A3	-0.0528896	0.7985	0.611323	TRUE	TRUE	TRUE
ENSG00000203618	22	19710468	19712294	GP1BB	-0.0529009	-0.60868	-0.716201	TRUE	TRUE	TRUE
ENSG00000131914	1	26737269	26756213	LIN28A	-0.0529019	-0.37924	-0.56281	TRUE	TRUE	TRUE
ENSG00000158014	1	26363743	26372624	SLC30A2	-0.0529126	0.41613	0.298082	TRUE	TRUE	TRUE
ENSG00000137747	11	117771358	117800174	TMPRSS13	-0.0529154	-0.37363	-0.548804	TRUE	TRUE	TRUE
ENSG00000188152	9	99690592	99702535	NUTM2G	-0.052935	-0.60844	-0.73161	TRUE	TRUE	TRUE
ENSG00000161011	5	179233388	179265078	SQSTM1	-0.0529778	0.53728	0.349064	TRUE	TRUE	TRUE
ENSG00000135472	12	50260679	50298000	FAIM2	-0.0529842	2.382	2.19291	TRUE	TRUE	TRUE
ENSG00000113368	5	126112315	126172712	LMNB1	-0.0530266	-0.66912	-0.843273	TRUE	TRUE	TRUE
ENSG00000221933	7	143771275	143772288	OR2A25	-0.0530615	0.927	0.863275	TRUE	TRUE	TRUE
ENSG00000171823	12	1675159	1703331	FBXL14	-0.0530911	0.75196	0.570613	TRUE	TRUE	TRUE
ENSG00000116117	2	205410516	206484886	PARD3B	-0.0531118	0.60636	0.437096	TRUE	TRUE	TRUE
ENSG00000169752	15	76228310	76352136	NRG4	-0.0531383	-0.37106	-0.501571	TRUE	TRUE	TRUE
ENSG00000181518	11	123777109	123778183	OR8D4	-0.0531542	-0.86092	-0.974415	TRUE	TRUE	TRUE
ENSG00000120696	13	41763969	41768702	KBTBD7	-0.0531573	0.33039	0.237625	TRUE	TRUE	TRUE
ENSG00000107249	9	3824127	4348392	GLIS3	-0.0531759	1.5913	1.42463	TRUE	TRUE	TRUE
ENSG00000133863	8	30689060	30748122	TEX15	-0.0531994	-1.0863	-1.23238	TRUE	TRUE	TRUE
ENSG00000053371	1	19630459	19638640	AKR7A2	-0.0532024	0.5106	0.333679	TRUE	TRUE	TRUE
ENSG00000163577	3	170606204	170626482	EIF5A2	-0.0532143	-0.22198	-0.368711	TRUE	TRUE	TRUE
ENSG00000172489	11	56019676	56020698	OR5T3	-0.0532498	-1.1856	-1.26739	TRUE	TRUE	TRUE
ENSG00000179134	19	39833036	39876350	SAMD4B	-0.0532624	0.013449	-0.120278	TRUE	TRUE	TRUE
ENSG00000188493	19	41246761	41257458	C19orf54	-0.0532654	1.7309	1.57558	TRUE	TRUE	TRUE
ENSG00000153303	6	168456425	168482237	FRMD1	-0.0532699	-0.14058	-0.303666	TRUE	TRUE	TRUE
ENSG00000132698	1	156030951	156040295	RAB25	-0.0532828	1.6685	1.48825	TRUE	TRUE	TRUE
ENSG00000198178	12	7882011	7904201	CLEC4C	-0.0532997	1.3906	1.23924	TRUE	TRUE	TRUE
ENSG00000163660	3	156864297	156878549	CCNL1	-0.0533279	0.18902	0.0608071	TRUE	TRUE	TRUE
ENSG00000179751	19	39693471	39694906	SYCN	-0.0533359	-0.64536	-0.660222	TRUE	TRUE	TRUE
ENSG00000185164	16	18511182	18573533	NOMO2	-0.0533439	-0.90745	-1.08764	TRUE	TRUE	TRUE
ENSG00000135205	7	76751751	76958850	CCDC146	-0.0533817	2.7056	2.52534	TRUE	TRUE	TRUE
ENSG00000177243	8	7286410	7287870	DEFB103B	-0.0534128	NA	NA	FALSE	FALSE	FALSE
ENSG00000126247	19	36630477	36641255	CAPNS1	-0.0534305	-0.50014	-0.677868	TRUE	TRUE	TRUE
ENSG00000139574	12	53900474	53901422	NPFF	-0.0534354	-1.5556	-1.64301	TRUE	TRUE	TRUE
ENSG00000165621	13	97637973	97646984	OXGR1	-0.0534683	-0.054232	-0.19424	TRUE	TRUE	TRUE
ENSG00000141140	17	34851477	34899284	MYO19	-0.0534711	-0.67628	-0.84226	TRUE	TRUE	TRUE
ENSG00000171115	7	150147718	150176480	GIMAP8	-0.0535193	1.6303	1.47743	TRUE	TRUE	TRUE
ENSG00000148386	9	138555168	138558268	LCN9	-0.0535487	1.2548	1.08715	TRUE	TRUE	TRUE
ENSG00000198040	12	133613878	133639885	ZNF84	-0.0535512	NA	NA	FALSE	FALSE	FALSE
ENSG00000186509	11	57791353	57949088	OR9Q1	-0.0535616	2.1964	2.01862	TRUE	TRUE	TRUE
ENSG00000180817	10	71962586	71993667	PPA1	-0.0535865	0.9815	0.826834	TRUE	TRUE	TRUE
ENSG00000169223	5	176758563	176778853	LMAN2	-0.053604	-0.52649	-0.684044	TRUE	TRUE	TRUE
ENSG00000130309	19	17666403	17693971	COLGALT1	-0.0536257	0.20865	0.0368006	TRUE	TRUE	TRUE
ENSG00000198090	17	39295685	39296739	KRTAP4-6	-0.0537412	0.84034	0.728989	TRUE	TRUE	TRUE
ENSG00000149016	11	62342517	62359649	TUT1	-0.0537811	-0.45114	-0.608673	TRUE	TRUE	TRUE
ENSG00000169684	15	78857862	78887611	CHRNA5	-0.0538051	1.2671	1.11081	TRUE	TRUE	TRUE
ENSG00000162592	1	3668962	3688209	CCDC27	-0.0538469	-0.2103	-0.394583	TRUE	TRUE	TRUE
ENSG00000171097	9	131595221	131644773	CCBL1	-0.0538499	1.6862	1.53597	TRUE	TRUE	TRUE
ENSG00000132382	17	4442192	4458926	MYBBP1A	-0.0539635	-0.73665	-0.924951	TRUE	TRUE	TRUE
ENSG00000140451	15	65107831	65117867	PIF1	-0.0540236	0.3754	0.223098	TRUE	TRUE	TRUE
ENSG00000160551	17	27717482	27878922	TAOK1	-0.0540588	0.60807	0.434204	TRUE	TRUE	TRUE
ENSG00000041357	15	78832747	78841604	PSMA4	-0.0540663	0.91193	0.778847	TRUE	TRUE	TRUE
ENSG00000004468	4	15779898	15854853	CD38	-0.0540783	0.29254	0.130972	TRUE	TRUE	TRUE
ENSG00000196605	19	9862669	9903856	ZNF846	-0.054113	1.5189	1.36944	TRUE	TRUE	TRUE
ENSG00000177186	1	248486894	248487899	OR2M7	-0.0541179	-1.9195	-1.99667	TRUE	TRUE	TRUE
ENSG00000163900	3	185194284	185216845	TMEM41A	-0.0541317	-1.3662	-1.53991	TRUE	TRUE	TRUE
ENSG00000166689	11	16799842	17035990	PLEKHA7	-0.05414	0.06547	-0.124785	TRUE	TRUE	TRUE
ENSG00000096395	6	33762450	33771788	MLN	-0.0541769	0.022869	-0.125692	FALSE	FALSE	FALSE
ENSG00000119608	14	75319736	75330537	PROX2	-0.0542035	-0.78324	-0.945406	TRUE	TRUE	TRUE
ENSG00000181652	7	150709297	150721586	ATG9B	-0.0542404	1.137	0.949712	TRUE	TRUE	TRUE
ENSG00000182230	5	175487692	175559261	FAM153B	-0.0542696	-0.58691	-0.761688	TRUE	TRUE	TRUE
ENSG00000142698	1	34632484	34684732	C1orf94	-0.0542746	0.76548	0.598798	TRUE	TRUE	TRUE
ENSG00000204655	6	29624758	29640149	MOG	-0.0542911	-0.25271	-0.393635	FALSE	FALSE	FALSE
ENSG00000112706	6	76630832	76782395	IMPG1	-0.0542946	-0.74707	-0.93265	TRUE	TRUE	TRUE
ENSG00000093167	3	37094117	37225180	LRRFIP2	-0.0543413	0.062563	-0.10055	TRUE	TRUE	TRUE
ENSG00000126602	16	3701640	3767598	TRAP1	-0.054352	-0.43347	-0.606162	TRUE	TRUE	TRUE
ENSG00000152242	18	43753519	43846949	C18orf25	-0.054357	0.4823	0.331755	TRUE	TRUE	TRUE
ENSG00000014123	6	96969471	97003152	UFL1	-0.0543805	0.98499	0.821244	TRUE	TRUE	TRUE
ENSG00000183161	11	22644079	22647387	FANCF	-0.054405	1.1419	0.989404	TRUE	TRUE	TRUE
ENSG00000105085	19	16685718	16739873	MED26	-0.0544211	0.90852	0.76347	TRUE	TRUE	TRUE
ENSG00000166529	7	99647390	99662661	ZSCAN21	-0.0544547	0.42906	0.296621	TRUE	TRUE	TRUE
ENSG00000197403	1	158735466	158736492	OR6N1	-0.0544604	-0.43394	-0.528935	TRUE	TRUE	TRUE
ENSG00000198129	8	7353368	7366833	DEFB107B	-0.0545015	-0.69504	-0.703461	TRUE	TRUE	TRUE
ENSG00000105401	19	10501810	10530797	CDC37	-0.0545033	-1.7383	-1.89223	TRUE	TRUE	TRUE
ENSG00000172238	4	94750042	94751221	ATOH1	-0.0545608	-0.026046	-0.095208	TRUE	TRUE	TRUE
ENSG00000069011	5	134363425	134370503	PITX1	-0.0545677	0.063191	-0.0466904	TRUE	TRUE	TRUE
ENSG00000173207	1	154947129	154951725	CKS1B	-0.0545715	0.43258	0.306357	TRUE	TRUE	TRUE
ENSG00000117868	7	158523686	158622944	ESYT2	-0.054616	-0.38999	-0.543998	TRUE	TRUE	TRUE
ENSG00000243729	6	29323007	29399744	OR5V1	-0.0547438	-0.11943	-0.288564	FALSE	FALSE	FALSE
ENSG00000114796	3	183353356	183402265	KLHL24	-0.0547608	0.39661	0.271804	TRUE	TRUE	TRUE
ENSG00000152611	5	35904397	35938881	CAPSL	-0.0547981	1.502	1.32832	TRUE	TRUE	TRUE
ENSG00000214814	8	124864227	125132302	FER1L6	-0.0548039	0.18657	-0.00127523	TRUE	TRUE	TRUE
ENSG00000089063	20	5080486	5093749	TMEM230	-0.0548315	0.91777	0.765664	TRUE	TRUE	TRUE
ENSG00000160050	1	32665987	32670988	CCDC28B	-0.0548342	-0.15393	-0.277182	TRUE	TRUE	TRUE
ENSG00000125651	19	6379580	6393992	GTF2F1	-0.054859	0.47414	0.344841	TRUE	TRUE	TRUE
ENSG00000099949	22	21333751	21353327	LZTR1	-0.054864	-0.34709	-0.538653	TRUE	TRUE	TRUE
ENSG00000141447	18	21742008	21977844	OSBPL1A	-0.0549143	0.89795	0.706435	TRUE	TRUE	TRUE
ENSG00000159374	2	74785010	74875465	M1AP	-0.0549268	-0.70436	-0.843067	TRUE	TRUE	TRUE
ENSG00000144285	2	166845670	166984523	SCN1A	-0.0550606	-0.18005	-0.351972	TRUE	TRUE	TRUE
ENSG00000226976	6	37012607	37013177	COX6A1P2	-0.0550751	-0.26224	-0.381552	FALSE	FALSE	FALSE
ENSG00000205323	12	56146247	56211540	SARNP	-0.0550812	0.50955	0.345063	TRUE	TRUE	TRUE
ENSG00000164983	8	125324231	125384933	TMEM65	-0.0550829	-0.23495	-0.397733	TRUE	TRUE	TRUE
ENSG00000232833	9	67784944	67786624	FAM27E3	-0.0550955	NA	NA	FALSE	FALSE	FALSE
ENSG00000150244	11	55029658	55038595	TRIM48	-0.0550969	0.29359	0.159184	TRUE	TRUE	TRUE
ENSG00000146243	6	79577189	79656157	IRAK1BP1	-0.0551385	0.69784	0.522783	TRUE	TRUE	TRUE
ENSG00000171401	17	39657233	39661957	KRT13	-0.0551558	0.92814	0.797666	TRUE	TRUE	TRUE
ENSG00000253626	10	81272357	81276188	EIF5AL1	-0.0551683	0.91633	0.81076	TRUE	TRUE	TRUE
ENSG00000254206	16	29392675	29415350	NPIPB11	-0.0551934	0.87612	0.713354	TRUE	TRUE	TRUE
ENSG00000170153	4	141780961	142134031	RNF150	-0.0552223	0.50029	0.307486	TRUE	TRUE	TRUE
ENSG00000142856	1	63906441	64059392	ITGB3BP	-0.0552647	0.47353	0.306446	TRUE	TRUE	TRUE
ENSG00000168497	2	192699028	192711981	SDPR	-0.0552809	-0.43642	-0.600591	TRUE	TRUE	TRUE
ENSG00000183798	20	39988606	39995467	EMILIN3	-0.0553304	0.54583	0.423289	TRUE	TRUE	TRUE
ENSG00000213066	6	167412670	167466201	FGFR1OP	-0.0553413	0.49136	0.356626	TRUE	TRUE	TRUE
ENSG00000107554	10	101635334	101769676	DNMBP	-0.0553602	-0.63014	-0.798018	TRUE	TRUE	TRUE
ENSG00000156873	16	30759591	30772490	PHKG2	-0.0553639	1.3081	1.1283	TRUE	TRUE	TRUE
ENSG00000015520	7	44552134	44580914	NPC1L1	-0.0553882	0.40511	0.253276	TRUE	TRUE	TRUE
ENSG00000164818	7	766338	829190	HEATR2	-0.0554258	1.2348	1.07236	TRUE	TRUE	TRUE
ENSG00000184206	15	84904525	84914120	GOLGA6L4	-0.0554348	NA	NA	FALSE	FALSE	FALSE
ENSG00000109911	11	31531297	31805546	ELP4	-0.0554355	-0.14988	-0.321561	TRUE	TRUE	TRUE
ENSG00000110108	11	60681346	60690915	TMEM109	-0.0554649	1.6971	1.53796	TRUE	TRUE	TRUE
ENSG00000178401	12	49740700	49751309	DNAJC22	-0.0555709	1.7803	1.70483	TRUE	TRUE	TRUE
ENSG00000115318	2	74759541	74782817	LOXL3	-0.0556307	-1.2538	-1.37367	TRUE	TRUE	TRUE
ENSG00000163743	4	76404247	76439974	RCHY1	-0.0556318	1.2078	1.04705	TRUE	TRUE	TRUE
ENSG00000130751	19	47523077	47549033	NPAS1	-0.0556704	1.5233	1.31716	TRUE	TRUE	TRUE
ENSG00000124529	6	26027124	26027480	HIST1H4B	-0.0556777	1.5835	1.4732	FALSE	FALSE	FALSE
ENSG00000111291	12	13093709	13105081	GPRC5D	-0.0556924	0.81436	0.652896	TRUE	TRUE	TRUE
ENSG00000136842	9	100263462	100364030	TMOD1	-0.0557134	-0.099731	-0.293506	TRUE	TRUE	TRUE
ENSG00000174516	11	66234216	66244808	PELI3	-0.0557494	-0.12677	-0.246988	TRUE	TRUE	TRUE
ENSG00000188676	8	39792133	39873910	IDO2	-0.0557572	0.91236	0.724602	TRUE	TRUE	TRUE
ENSG00000108599	17	19807615	19881656	AKAP10	-0.0558073	-0.69968	-0.868673	TRUE	TRUE	TRUE
ENSG00000203734	6	139117063	139225207	ECT2L	-0.0558428	0.69503	0.504681	TRUE	TRUE	TRUE
ENSG00000151657	10	7792925	7829990	KIN	-0.0558586	-0.64898	-0.821534	TRUE	TRUE	TRUE
ENSG00000109471	4	123372625	123377880	IL2	-0.0558667	-0.77462	-0.911835	TRUE	TRUE	TRUE
ENSG00000141378	17	57751997	57784987	PTRH2	-0.0558906	2.7743	2.6092	TRUE	TRUE	TRUE
ENSG00000110841	12	27676364	27848497	PPFIBP1	-0.0558985	0.23622	0.0423966	TRUE	TRUE	TRUE
ENSG00000241978	9	112542769	112934792	AKAP2	-0.0559271	0.10658	-0.0765167	TRUE	TRUE	TRUE
ENSG00000182400	14	39617015	39639736	TRAPPC6B	-0.0559387	1.0041	0.846203	TRUE	TRUE	TRUE
ENSG00000187624	17	260118	273510	C17orf97	-0.055942	-0.13658	-0.277969	TRUE	TRUE	TRUE
ENSG00000254466	11	59244846	59245869	OR4D10	-0.0559512	0.2312	0.183241	TRUE	TRUE	TRUE
ENSG00000074964	1	17866330	18024369	ARHGEF10L	-0.056028	-0.79322	-0.971306	TRUE	TRUE	TRUE
ENSG00000172782	17	72873428	72889708	FADS6	-0.0560316	1.6219	1.46488	TRUE	TRUE	TRUE
ENSG00000077147	10	98277866	98347209	TM9SF3	-0.0560714	0.87774	0.71498	TRUE	TRUE	TRUE
ENSG00000124091	20	55066548	55100981	GCNT7	-0.0560728	0.31247	0.150832	TRUE	TRUE	TRUE
ENSG00000068489	17	57232860	57282066	PRR11	-0.0560927	2.2389	2.0737	TRUE	TRUE	TRUE
ENSG00000105323	19	41768401	41813503	HNRNPUL1	-0.0561039	1.2002	1.0557	TRUE	TRUE	TRUE
ENSG00000112305	6	71377479	71571718	SMAP1	-0.0561246	0.13539	-0.0389228	TRUE	TRUE	TRUE
ENSG00000215845	1	161007421	161008780	TSTD1	-0.0561388	-2.1268	-2.23036	TRUE	TRUE	TRUE
ENSG00000188987	6	26188938	26189304	HIST1H4D	-0.0561467	NA	NA	FALSE	FALSE	FALSE
ENSG00000173141	13	21750784	21753223	MRP63	-0.056148	-0.58591	-0.727469	TRUE	TRUE	TRUE
ENSG00000269781	7	6522922	6524873	FLJ20306	-0.0562001	-0.46027	-0.569875	TRUE	TRUE	TRUE
ENSG00000161204	3	183903811	183911800	ABCF3	-0.0562064	-0.11319	-0.267782	TRUE	TRUE	TRUE
ENSG00000165511	10	45493146	45496336	C10orf25	-0.0562391	-0.86329	-0.954507	TRUE	TRUE	TRUE
ENSG00000113073	5	139739787	139754728	SLC4A9	-0.0562564	0.70934	0.536044	TRUE	TRUE	TRUE
ENSG00000170624	5	155297354	156194799	SGCD	-0.0562798	0.53749	0.355085	TRUE	TRUE	TRUE
ENSG00000124733	6	42979832	42981706	MEA1	-0.0562816	0.33652	0.227033	TRUE	TRUE	TRUE
ENSG00000182324	19	48958766	48969367	KCNJ14	-0.0562869	1.2268	1.11287	TRUE	TRUE	TRUE
ENSG00000196456	7	150065879	150109558	ZNF775	-0.056288	0.0043912	-0.174912	TRUE	TRUE	TRUE
ENSG00000110244	11	116691419	116694022	APOA4	-0.0563031	0.26057	0.0943053	TRUE	TRUE	TRUE
ENSG00000151576	3	113724680	113807269	QTRTD1	-0.0563537	0.11735	-0.0573459	TRUE	TRUE	TRUE
ENSG00000100263	22	29655841	29664198	RHBDD3	-0.0563744	-0.20349	-0.388017	TRUE	TRUE	TRUE
ENSG00000239886	17	39382900	39383904	KRTAP9-2	-0.0564305	0.53972	0.48118	TRUE	TRUE	TRUE
ENSG00000180532	19	58180303	58190520	ZSCAN4	-0.0564616	0.66614	0.526754	TRUE	TRUE	TRUE
ENSG00000159263	21	38071433	38122218	SIM2	-0.056471	0.29219	0.0923219	TRUE	TRUE	TRUE
ENSG00000036549	1	78028101	78149104	ZZZ3	-0.0564953	-0.1188	-0.279212	TRUE	TRUE	TRUE
ENSG00000153406	16	4511681	4545764	NMRAL1	-0.0565135	-0.32158	-0.462308	TRUE	TRUE	TRUE
ENSG00000204070	20	43990577	44005438	SYS1	-0.0565452	-2.0867	-2.21681	TRUE	TRUE	TRUE
ENSG00000188626	15	28947100	28983530	GOLGA8M	-0.0565462	0.27905	0.158523	TRUE	TRUE	TRUE
ENSG00000146215	6	43267448	43276535	CRIP3	-0.0565876	1.5876	1.42369	TRUE	TRUE	TRUE
ENSG00000231500	6	33239787	33244287	RPS18	-0.0565973	-0.96651	-1.07041	FALSE	FALSE	FALSE
ENSG00000163877	1	38000050	38019903	SNIP1	-0.0566029	0.064598	-0.0969549	TRUE	TRUE	TRUE
ENSG00000121552	3	122044091	122060819	CSTA	-0.0566306	0.1234	-0.0258191	TRUE	TRUE	TRUE
ENSG00000160953	19	1285890	1378430	MUM1	-0.0567002	-0.31211	-0.502926	TRUE	TRUE	TRUE
ENSG00000177570	8	119201698	119634234	SAMD12	-0.0567296	0.15383	-0.0345725	TRUE	TRUE	TRUE
ENSG00000064651	5	127419458	127525380	SLC12A2	-0.0567302	0.2584	0.109305	TRUE	TRUE	TRUE
ENSG00000173726	1	235272651	235292251	TOMM20	-0.056759	-0.20388	-0.339889	TRUE	TRUE	TRUE
ENSG00000263155	15	57884139	57977562	MYZAP	-0.0567894	0.14754	-0.0186485	TRUE	TRUE	TRUE
ENSG00000167656	8	143866296	143868008	LY6D	-0.0567911	-0.06441	-0.185924	TRUE	TRUE	TRUE
ENSG00000166181	11	43333513	43366079	API5	-0.0568114	-0.88333	-1.0624	TRUE	TRUE	TRUE
ENSG00000142233	19	49164664	49176338	NTN5	-0.0568204	0.92685	0.786276	TRUE	TRUE	TRUE
ENSG00000184945	2	241631262	241637900	AQP12A	-0.0568343	-1.9935	-2.03094	TRUE	TRUE	TRUE
ENSG00000213927	9	34661877	34664045	CCL27	-0.0568831	1.712	1.59328	TRUE	TRUE	TRUE
ENSG00000134146	15	35509546	35838394	DPH6	-0.0568996	-0.31647	-0.491842	TRUE	TRUE	TRUE
ENSG00000154096	11	119288090	119295695	THY1	-0.056922	-0.29158	-0.418295	TRUE	TRUE	TRUE
ENSG00000170381	7	82993222	83278326	SEMA3E	-0.0570566	0.39786	0.206752	TRUE	TRUE	TRUE
ENSG00000154723	21	27088815	27107984	ATP5J	-0.0570708	1.5968	1.42493	TRUE	TRUE	TRUE
ENSG00000184575	12	64798130	64844907	XPOT	-0.0570738	0.43175	0.259816	TRUE	TRUE	TRUE
ENSG00000203995	1	53308183	53360670	ZYG11A	-0.0570831	0.5011	0.338328	TRUE	TRUE	TRUE
ENSG00000117010	1	40997233	41013841	ZNF684	-0.0571207	-1.1048	-1.2435	TRUE	TRUE	TRUE
ENSG00000196344	4	100333418	100356894	ADH7	-0.0571416	0.051429	-0.129074	TRUE	TRUE	TRUE
ENSG00000180573	6	26124373	26139344	HIST1H2AC	-0.0571872	0.63105	0.465161	FALSE	FALSE	FALSE
ENSG00000179580	16	2016824	2018976	RNF151	-0.0572174	1.5904	1.53931	TRUE	TRUE	TRUE
ENSG00000256061	15	55702723	55800432	DYX1C1	-0.0572389	0.012064	-0.157347	TRUE	TRUE	TRUE
ENSG00000241852	8	22457114	22461663	C8orf58	-0.0572595	-0.44145	-0.591423	TRUE	TRUE	TRUE
ENSG00000163564	1	158900586	158946844	PYHIN1	-0.0572711	-0.2794	-0.449152	TRUE	TRUE	TRUE
ENSG00000110721	11	67820326	67888911	CHKA	-0.0572783	0.48363	0.310072	TRUE	TRUE	TRUE
ENSG00000163792	2	27371872	27376378	TCF23	-0.0572913	-0.24883	-0.348917	TRUE	TRUE	TRUE
ENSG00000168589	16	80574631	80584657	DYNLRB2	-0.0573417	0.49155	0.365493	TRUE	TRUE	TRUE
ENSG00000183401	19	11455360	11465620	CCDC159	-0.0573506	-1.0363	-1.17567	TRUE	TRUE	TRUE
ENSG00000136950	9	127624409	127640003	ARPC5L	-0.0573746	-1.7627	-1.9217	TRUE	TRUE	TRUE
ENSG00000004776	19	36245469	36248980	HSPB6	-0.0574122	0.698	0.590933	TRUE	TRUE	TRUE
ENSG00000113441	5	96271098	96373219	LNPEP	-0.0574156	0.1619	0.000153536	TRUE	TRUE	TRUE
ENSG00000170788	10	82095861	82116511	DYDC1	-0.0574395	1.2511	1.08431	TRUE	TRUE	TRUE
ENSG00000013523	14	77253588	77292589	ANGEL1	-0.0574458	0.0661	-0.109434	TRUE	TRUE	TRUE
ENSG00000134864	13	101183810	101241782	GGACT	-0.0575532	-2.446	-2.61311	TRUE	TRUE	TRUE
ENSG00000182534	17	74668633	74707098	MXRA7	-0.057561	-1.5766	-1.73837	TRUE	TRUE	TRUE
ENSG00000174015	13	46276446	46288694	SPERT	-0.0575822	0.24282	0.0874916	TRUE	TRUE	TRUE
ENSG00000182307	8	146277764	146281416	C8orf33	-0.0576315	-1.5492	-1.7009	TRUE	TRUE	TRUE
ENSG00000139044	12	569530	672675	B4GALNT3	-0.0576778	-1.6499	-1.84204	TRUE	TRUE	TRUE
ENSG00000258947	16	89987800	90005169	TUBB3	-0.0577736	-0.4913	-0.652221	TRUE	TRUE	TRUE
ENSG00000104848	19	49570675	49576198	KCNA7	-0.0577888	1.2211	1.09691	TRUE	TRUE	TRUE
ENSG00000261459	16	30537244	30546173	ZNF747	-0.0578512	0.099069	-0.0647504	TRUE	TRUE	TRUE
ENSG00000112981	5	137450866	137475132	NME5	-0.0579096	0.11845	-0.0454766	TRUE	TRUE	TRUE
ENSG00000120210	9	5131979	5185668	INSL6	-0.0579396	0.50081	0.357425	TRUE	TRUE	TRUE
ENSG00000183605	10	120900279	120925179	SFXN4	-0.0579862	-0.51477	-0.678892	TRUE	TRUE	TRUE
ENSG00000130283	19	18979361	19006905	GDF1	-0.0580192	-2.0749	-2.25657	TRUE	TRUE	TRUE
ENSG00000161328	11	537527	554916	LRRC56	-0.0581429	0.39488	0.230254	TRUE	TRUE	TRUE
ENSG00000185155	1	226411319	226414755	MIXL1	-0.0582119	-1.4664	-1.57744	TRUE	TRUE	TRUE
ENSG00000085644	16	3179778	3192806	ZNF213	-0.0582176	0.57735	0.413838	TRUE	TRUE	TRUE
ENSG00000008517	16	3115298	3131908	IL32	-0.0582237	-0.09751	-0.269607	TRUE	TRUE	TRUE
ENSG00000139572	12	54756229	54758271	GPR84	-0.0583004	0.80178	0.80305	TRUE	TRUE	TRUE
ENSG00000185594	15	97326619	97328845	SPATA8	-0.0583126	-0.23085	-0.402549	TRUE	TRUE	TRUE
ENSG00000151725	4	185615772	185655287	CENPU	-0.0583538	-0.62539	-0.736067	TRUE	TRUE	TRUE
ENSG00000100121	22	22988780	22990368	GGTLC2	-0.0583571	1.4118	1.28239	TRUE	TRUE	TRUE
ENSG00000185261	5	93488671	93954309	KIAA0825	-0.0583587	0.92222	0.740549	TRUE	TRUE	TRUE
ENSG00000167822	11	55904247	55905194	OR8J3	-0.0583602	1.6133	1.55037	TRUE	TRUE	TRUE
ENSG00000112335	6	108532426	108582464	SNX3	-0.0583626	0.72495	0.56425	TRUE	TRUE	TRUE
ENSG00000197414	15	22736246	22746002	GOLGA6L1	-0.058417	1.2608	1.27709	TRUE	TRUE	TRUE
ENSG00000255251	8	7397150	7399972	PRR23D1	-0.0584595	NA	NA	FALSE	FALSE	FALSE
ENSG00000100373	22	45680863	45691755	UPK3A	-0.0584927	-0.97737	-1.12618	TRUE	TRUE	TRUE
ENSG00000269430	21	45879814	45882078	LRRC3DN	-0.0585364	-0.4081	-0.503333	TRUE	TRUE	TRUE
ENSG00000182896	17	7258442	7260538	TMEM95	-0.0585414	-1.8634	-1.99713	TRUE	TRUE	TRUE
ENSG00000133317	11	63273556	63284246	LGALS12	-0.0585778	0.56685	0.398939	TRUE	TRUE	TRUE
ENSG00000148584	10	52559169	52645435	A1CF	-0.0585891	1.5211	1.3312	TRUE	TRUE	TRUE
ENSG00000121940	1	109472130	109506111	CLCC1	-0.0586529	0.87184	0.695573	TRUE	TRUE	TRUE
ENSG00000259060	14	21051051	21077954	RNASE11	-0.05874	0.9166	0.728943	TRUE	TRUE	TRUE
ENSG00000181826	4	37592422	37687998	RELL1	-0.0587524	0.94453	0.759356	TRUE	TRUE	TRUE
ENSG00000196943	14	24769068	24778330	NOP9	-0.058764	-0.36292	-0.501787	TRUE	TRUE	TRUE
ENSG00000221845	7	47694842	47701246	C7orf65	-0.0588157	-0.46711	-0.627841	TRUE	TRUE	TRUE
ENSG00000188991	12	16341419	16430619	SLC15A5	-0.0588619	0.89273	0.720731	TRUE	TRUE	TRUE
ENSG00000178338	5	178286954	178315123	ZNF354B	-0.058871	0.78486	0.649806	TRUE	TRUE	TRUE
ENSG00000186572	8	7669242	7673238	DEFB107A	-0.0588842	NA	NA	FALSE	FALSE	FALSE
ENSG00000151322	14	33404139	34273382	NPAS3	-0.0589087	-0.057442	-0.196166	TRUE	TRUE	TRUE
ENSG00000163082	2	223289236	223425667	SGPP2	-0.058927	0.2352	0.0469792	TRUE	TRUE	TRUE
ENSG00000189045	5	74907284	74967671	ANKDD1B	-0.0589506	0.077354	-0.0860794	TRUE	TRUE	TRUE
ENSG00000185220	1	249200395	249214145	PGBD2	-0.0589511	0.35345	0.225877	TRUE	TRUE	TRUE
ENSG00000074276	5	175969512	176022975	CDHR2	-0.0589767	0.61722	0.454813	TRUE	TRUE	TRUE
ENSG00000137413	6	42018251	42055199	TAF8	-0.0589806	-0.50582	-0.688382	TRUE	TRUE	TRUE
ENSG00000070501	8	42195972	42229326	POLB	-0.0590028	1.1264	0.994149	TRUE	TRUE	TRUE
ENSG00000145832	5	135170338	135224326	SLC25A48	-0.0590152	-0.82892	-0.994155	TRUE	TRUE	TRUE
ENSG00000129219	17	4710391	4726729	PLD2	-0.0590325	-0.7141	-0.895467	TRUE	TRUE	TRUE
ENSG00000188004	1	159804264	159825137	C1orf204	-0.0590541	1.6419	1.46149	TRUE	TRUE	TRUE
ENSG00000175895	8	96146032	96168912	PLEKHF2	-0.0590969	0.71352	0.588502	TRUE	TRUE	TRUE
ENSG00000111331	12	113376157	113411054	OAS3	-0.0591555	1.0457	0.883704	TRUE	TRUE	TRUE
ENSG00000144792	3	44619715	44641186	ZNF660	-0.0591571	0.98886	0.822437	TRUE	TRUE	TRUE
ENSG00000161298	19	37095719	37119499	ZNF382	-0.0591755	0.26295	0.0932958	TRUE	TRUE	TRUE
ENSG00000171561	11	74799758	74800799	OR2AT4	-0.0591783	0.72088	0.665462	TRUE	TRUE	TRUE
ENSG00000184860	16	82031221	82045093	SDR42E1	-0.0591968	-1.1118	-1.24235	TRUE	TRUE	TRUE
ENSG00000185404	2	231191899	231268447	SP140L	-0.0592118	-0.26792	-0.444903	TRUE	TRUE	TRUE
ENSG00000126500	11	63870660	63886645	FLRT1	-0.0592211	0.71566	0.560355	TRUE	TRUE	TRUE
ENSG00000255292	11	111957627	112064528	SDHD	-0.0592794	0.49783	0.313824	TRUE	TRUE	TRUE
ENSG00000163040	2	132285248	132291239	CCDC74A	-0.0592983	1.4483	1.28655	TRUE	TRUE	TRUE
ENSG00000171700	20	62704534	62711323	RGS19	-0.0592991	0.57649	0.414415	TRUE	TRUE	TRUE
ENSG00000103326	16	577717	604636	CAPN15	-0.0593204	0.12127	-0.0629375	TRUE	TRUE	TRUE
ENSG00000087269	4	2939660	2965112	NOP14	-0.0593423	-0.4905	-0.667106	TRUE	TRUE	TRUE
ENSG00000101752	18	19284918	19450918	MIB1	-0.0593858	0.24488	0.0862705	TRUE	TRUE	TRUE
ENSG00000142327	2	241505221	241520789	RNPEPL1	-0.059419	-0.12312	-0.306443	TRUE	TRUE	TRUE
ENSG00000188155	21	46011149	46012386	KRTAP10-6	-0.0594274	0.083382	-0.0336345	TRUE	TRUE	TRUE
ENSG00000131203	8	39759794	39785963	IDO1	-0.0594623	0.39252	0.220672	TRUE	TRUE	TRUE
ENSG00000072736	16	68118654	68263162	NFATC3	-0.0594875	0.53605	0.388124	TRUE	TRUE	TRUE
ENSG00000133059	1	205111632	205180727	DSTYK	-0.059511	-0.020587	-0.185555	TRUE	TRUE	TRUE
ENSG00000249961	16	66788879	66835523	CCDC79	-0.0595319	-0.22279	-0.37438	TRUE	TRUE	TRUE
ENSG00000106701	9	108210077	108314714	FSD1L	-0.059547	-0.11792	-0.284102	TRUE	TRUE	TRUE
ENSG00000167723	17	3413796	3461289	TRPV3	-0.0595484	-0.99559	-1.19273	TRUE	TRUE	TRUE
ENSG00000111961	6	148593440	148873186	SASH1	-0.0596416	0.075175	-0.112213	TRUE	TRUE	TRUE
ENSG00000101695	18	29598335	29653176	RNF125	-0.0596767	-1.499	-1.67916	TRUE	TRUE	TRUE
ENSG00000125753	19	46009837	46030241	VASP	-0.0596858	-0.053683	-0.213676	TRUE	TRUE	TRUE
ENSG00000157653	9	116172334	116191964	C9orf43	-0.0597126	-1.0956	-1.20566	TRUE	TRUE	TRUE
ENSG00000136451	17	56048910	56065620	VEZF1	-0.0597129	0.19621	0.0613699	TRUE	TRUE	TRUE
ENSG00000159516	1	153122058	153123345	SPRR2G	-0.0597191	2.2618	2.21417	TRUE	TRUE	TRUE
ENSG00000124143	20	37230577	37279678	ARHGAP40	-0.0597194	0.0030287	-0.181811	TRUE	TRUE	TRUE
ENSG00000258405	19	52956829	53015407	ZNF578	-0.0597319	1.794	1.6268	TRUE	TRUE	TRUE
ENSG00000187720	15	71389291	72075722	THSD4	-0.0597405	0.14128	-0.0328317	TRUE	TRUE	TRUE
ENSG00000130368	6	160327974	160329108	MAS1	-0.0597813	2.066	1.99172	TRUE	TRUE	TRUE
ENSG00000068793	15	22892005	23006016	CYFIP1	-0.0598044	1.151	0.955972	TRUE	TRUE	TRUE
ENSG00000156414	14	104394799	104519004	TDRD9	-0.0598401	0.57135	0.412176	TRUE	TRUE	TRUE
ENSG00000168079	8	27727399	27850244	SCARA5	-0.0598449	1.3073	1.11355	TRUE	TRUE	TRUE
ENSG00000099817	19	1086594	1095598	POLR2E	-0.0598655	0.14977	-0.0362034	TRUE	TRUE	TRUE
ENSG00000143816	1	228106357	228135599	WNT9A	-0.0598658	-1.7511	-1.91654	TRUE	TRUE	TRUE
ENSG00000075643	18	33767482	33852120	MOCOS	-0.0599486	-1.1749	-1.35977	TRUE	TRUE	TRUE
ENSG00000143067	1	120162045	120190396	ZNF697	-0.0599637	-0.16222	-0.339845	TRUE	TRUE	TRUE
ENSG00000167941	17	41831099	41836156	SOST	-0.0599793	-0.31779	-0.431045	TRUE	TRUE	TRUE
ENSG00000085511	6	161412759	161538417	MAP3K4	-0.0600068	0.99325	0.835917	TRUE	TRUE	TRUE
ENSG00000136521	3	179322478	179345435	NDUFB5	-0.0600149	0.41087	0.244467	TRUE	TRUE	TRUE
ENSG00000174083	17	8706041	8770994	PIK3R6	-0.0600975	1.0823	0.91577	TRUE	TRUE	TRUE
ENSG00000258529	11	111657010	111750149	ALG9	-0.0601382	2.5057	2.35319	TRUE	TRUE	TRUE
ENSG00000164002	1	40974413	40982228	EXO5	-0.060142	-0.21371	-0.343197	TRUE	TRUE	TRUE
ENSG00000188529	1	24291294	24307417	SRSF10	-0.0601804	0.80632	0.686335	TRUE	TRUE	TRUE
ENSG00000147789	8	146052849	146072894	ZNF7	-0.0601922	-0.63859	-0.79746	TRUE	TRUE	TRUE
ENSG00000074660	17	1537152	1549041	SCARF1	-0.0602591	-0.0054176	-0.164219	TRUE	TRUE	TRUE
ENSG00000162399	1	55464606	55476556	BSND	-0.0602854	0.46495	0.311585	TRUE	TRUE	TRUE
ENSG00000169248	4	76954835	76962568	CXCL11	-0.060287	0.4614	0.351459	TRUE	TRUE	TRUE
ENSG00000109063	17	10531843	10560626	MYH3	-0.0602891	0.48876	0.35422	TRUE	TRUE	TRUE
ENSG00000067167	8	71485677	71520622	TRAM1	-0.0603249	-0.071482	-0.222236	TRUE	TRUE	TRUE
ENSG00000111701	12	7801996	7818499	APOBEC1	-0.0603477	0.75467	0.595653	TRUE	TRUE	TRUE
ENSG00000196586	6	76458909	76629254	MYO6	-0.0604745	-0.076564	-0.242109	TRUE	TRUE	TRUE
ENSG00000183310	1	248737022	248738080	OR2T34	-0.0604968	1.2947	1.24162	TRUE	TRUE	TRUE
ENSG00000136522	3	179306073	179322442	MRPL47	-0.0605719	0.57499	0.453598	TRUE	TRUE	TRUE
ENSG00000214556	17	36991341	36997708	C17orf98	-0.0605849	2.3543	2.20754	TRUE	TRUE	TRUE
ENSG00000235631	7	122341718	122343021	RNF148	-0.0605877	0.51612	0.480083	TRUE	TRUE	TRUE
ENSG00000186795	10	118957000	118969810	KCNK18	-0.0605922	-0.76291	-0.864397	TRUE	TRUE	TRUE
ENSG00000176920	19	49199228	49209207	FUT2	-0.060602	1.1892	1.05088	TRUE	TRUE	TRUE
ENSG00000196873	9	70856397	70914929	CBWD3	-0.0606711	0.45432	0.321748	TRUE	TRUE	TRUE
ENSG00000120329	5	140682196	140683612	SLC25A2	-0.0606871	-1.8956	-1.96534	TRUE	TRUE	TRUE
ENSG00000142609	1	1853396	1935276	C1orf222	-0.0607077	-0.0577	-0.242914	TRUE	TRUE	TRUE
ENSG00000159409	1	151674880	151689290	CELF3	-0.0607539	0.98563	0.840749	TRUE	TRUE	TRUE
ENSG00000083168	8	41786997	41909508	KAT6A	-0.0607644	0.25054	0.0871125	TRUE	TRUE	TRUE
ENSG00000129158	11	17809595	18034709	SERGEF	-0.0607781	0.57112	0.379008	TRUE	TRUE	TRUE
ENSG00000204344	6	31938868	31950598	STK19	-0.0607991	0.34509	0.176896	FALSE	FALSE	FALSE
ENSG00000118508	6	146864829	146876101	RAB32	-0.0608285	1.2027	1.05428	TRUE	TRUE	TRUE
ENSG00000213029	1	229440129	229441248	SPHAR	-0.0608729	-0.86207	-0.934225	TRUE	TRUE	TRUE
ENSG00000100565	14	77292715	77336645	C14orf166B	-0.0609434	-0.21853	-0.405555	TRUE	TRUE	TRUE
ENSG00000026297	6	167342992	167370679	RNASET2	-0.0609714	1.0661	0.886896	TRUE	TRUE	TRUE
ENSG00000145907	5	151150606	151192346	G3BP1	-0.0609723	-0.8369	-1.00259	TRUE	TRUE	TRUE
ENSG00000197808	19	37128094	37157755	ZNF461	-0.0609939	0.13805	-0.0176681	TRUE	TRUE	TRUE
ENSG00000105792	7	89874488	89940377	C7orf63	-0.0610024	0.1045	-0.0536516	TRUE	TRUE	TRUE
ENSG00000158077	11	7041677	7092539	NLRP14	-0.061031	1.0592	0.895168	TRUE	TRUE	TRUE
ENSG00000149506	11	60635035	60643166	ZP1	-0.0610324	2.0677	1.91949	TRUE	TRUE	TRUE
ENSG00000177732	20	306207	310865	SOX12	-0.0610489	-0.49484	-0.59631	TRUE	TRUE	TRUE
ENSG00000164867	7	150688083	150711676	NOS3	-0.0610649	0.89163	0.708019	TRUE	TRUE	TRUE
ENSG00000143437	1	150782181	150849244	ARNT	-0.0611278	1.5627	1.39508	TRUE	TRUE	TRUE
ENSG00000167194	16	30034655	30039057	C16orf92	-0.0611664	0.86435	0.704866	TRUE	TRUE	TRUE
ENSG00000204464	1	15490840	15497813	C1orf195	-0.061184	-0.20528	-0.344748	TRUE	TRUE	TRUE
ENSG00000158292	1	6307406	6321035	GPR153	-0.0612081	0.64799	0.529784	TRUE	TRUE	TRUE
ENSG00000186960	14	29241910	29282493	C14orf23	-0.0612126	-0.53414	-0.729695	TRUE	TRUE	TRUE
ENSG00000267206	9	139638463	139642980	LCN6	-0.0612443	-0.14117	-0.304526	TRUE	TRUE	TRUE
ENSG00000135999	2	149402009	149545130	EPC2	-0.0612466	-0.73808	-0.887033	TRUE	TRUE	TRUE
ENSG00000189241	6	116597741	116601066	TSPYL1	-0.0612513	-1.0573	-1.19577	TRUE	TRUE	TRUE
ENSG00000131475	17	40925454	40931617	VPS25	-0.0612912	-1.0717	-1.1618	TRUE	TRUE	TRUE
ENSG00000203724	1	197871777	197876497	C1orf53	-0.061332	0.39056	0.227898	TRUE	TRUE	TRUE
ENSG00000125826	20	388142	411610	RBCK1	-0.0613681	0.45281	0.274616	TRUE	TRUE	TRUE
ENSG00000187753	9	88835180	88874572	C9orf153	-0.0613996	-1.122	-1.28968	TRUE	TRUE	TRUE
ENSG00000127325	12	70037140	70093256	BEST3	-0.0614801	-0.0075708	-0.170553	TRUE	TRUE	TRUE
ENSG00000162065	16	2525147	2555735	TBC1D24	-0.0615456	-0.03448	-0.231865	TRUE	TRUE	TRUE
ENSG00000223802	19	18979361	19007536	CERS1	-0.0615483	-2.0749	-2.25657	TRUE	TRUE	TRUE
ENSG00000227140	4	9341129	9342721	USP17L5	-0.0615803	NA	NA	FALSE	FALSE	FALSE
ENSG00000197953	3	151451704	151479127	AADACL2	-0.061581	-1.3631	-1.52351	TRUE	TRUE	TRUE
ENSG00000187672	3	55542336	56502391	ERC2	-0.0616245	-1.1039	-1.2893	TRUE	TRUE	TRUE
ENSG00000178809	7	75024337	75040279	TRIM73	-0.0616294	-0.31209	-0.427705	TRUE	TRUE	TRUE
ENSG00000243649	6	31895475	31919861	CFB	-0.0616373	0.035274	-0.119257	FALSE	FALSE	FALSE
ENSG00000213906	14	24774940	24781259	LTB4R2	-0.0616601	-0.35286	-0.491578	TRUE	TRUE	TRUE
ENSG00000148215	9	125551150	125552237	OR5C1	-0.0616612	NA	NA	FALSE	FALSE	FALSE
ENSG00000187871	6	55192267	55267291	GFRAL	-0.0616849	1.0056	0.848482	TRUE	TRUE	TRUE
ENSG00000134987	5	110427414	110466200	WDR36	-0.0616998	-0.26239	-0.432155	TRUE	TRUE	TRUE
ENSG00000185163	12	132621139	132628880	DDX51	-0.0617007	-0.17607	-0.299335	TRUE	TRUE	TRUE
ENSG00000095596	10	94833232	94837647	CYP26A1	-0.0617523	-0.040784	-0.13759	TRUE	TRUE	TRUE
ENSG00000197454	1	248185250	248186188	OR2L5	-0.0617604	0.71522	0.668575	TRUE	TRUE	TRUE
ENSG00000185686	22	22890123	22901768	PRAME	-0.0617786	1.1072	0.952918	TRUE	TRUE	TRUE
ENSG00000178115	15	30844183	30854704	GOLGA8Q	-0.0617931	-0.14717	-0.17559	TRUE	TRUE	TRUE
ENSG00000119965	10	124690419	124713919	C10orf88	-0.0617934	-0.55449	-0.711931	TRUE	TRUE	TRUE
ENSG00000204614	6	30103885	30116512	TRIM40	-0.0618016	0.1459	0.00557771	FALSE	FALSE	FALSE
ENSG00000171848	2	10262455	10271545	RRM2	-0.0618055	0.60138	0.464752	TRUE	TRUE	TRUE
ENSG00000156026	10	74451889	74647452	MCU	-0.0618076	0.059096	-0.113268	TRUE	TRUE	TRUE
ENSG00000158042	11	6702013	6704632	MRPL17	-0.0618417	-0.047456	-0.114642	TRUE	TRUE	TRUE
ENSG00000125816	20	21376005	21378666	NKX2-4	-0.0619589	-0.76412	-0.83514	TRUE	TRUE	TRUE
ENSG00000205176	8	86568695	86575726	REXO1L1P	-0.0620224	2.1459	2.08487	TRUE	TRUE	TRUE
ENSG00000084733	2	26256976	26360323	RAB10	-0.0621072	-0.47705	-0.623649	TRUE	TRUE	TRUE
ENSG00000139697	12	123773656	123849390	SBNO1	-0.0621466	0.80521	0.660569	TRUE	TRUE	TRUE
ENSG00000142686	1	36179476	36185073	C1orf216	-0.0621608	-0.57564	-0.701468	TRUE	TRUE	TRUE
ENSG00000203785	1	153065611	153078660	SPRR2E	-0.0621639	0.6556	0.511145	TRUE	TRUE	TRUE
ENSG00000157350	16	70413338	70473140	ST3GAL2	-0.0621833	-0.22795	-0.431428	TRUE	TRUE	TRUE
ENSG00000126351	17	38214543	38250120	THRA	-0.0622085	-0.22618	-0.410558	TRUE	TRUE	TRUE
ENSG00000119684	14	75480467	75518235	MLH3	-0.0622329	-0.25328	-0.405769	TRUE	TRUE	TRUE
ENSG00000197978	15	82722223	82731338	GOLGA6L9	-0.0623081	NA	NA	FALSE	FALSE	FALSE
ENSG00000086102	9	33290509	33371155	NFX1	-0.0623445	0.88943	0.713716	TRUE	TRUE	TRUE
ENSG00000166750	17	33570055	33600674	SLFN5	-0.0623458	-0.60278	-0.77823	TRUE	TRUE	TRUE
ENSG00000196337	19	49557531	49562117	CGB7	-0.0623503	-0.26423	-0.417293	TRUE	TRUE	TRUE
ENSG00000151033	10	30900718	30918691	LYZL2	-0.0624201	-0.81914	-0.979928	TRUE	TRUE	TRUE
ENSG00000241598	11	1642188	1643368	KRTAP5-4	-0.0624848	-0.87346	-1.00143	TRUE	TRUE	TRUE
ENSG00000184863	7	155437145	155574179	RBM33	-0.0625007	0.32185	0.175676	TRUE	TRUE	TRUE
ENSG00000176953	16	28962128	28978418	NFATC2IP	-0.0625107	1.4965	1.34132	TRUE	TRUE	TRUE
ENSG00000141542	17	80612849	80656604	RAB40B	-0.0625512	0.19079	-0.000901934	TRUE	TRUE	TRUE
ENSG00000135040	9	88556061	88637213	NAA35	-0.0625531	1.6389	1.46277	TRUE	TRUE	TRUE
ENSG00000113569	5	37288239	37371283	NUP155	-0.0625823	-0.95625	-1.10519	TRUE	TRUE	TRUE
ENSG00000152284	2	85360533	85537511	TCF7L1	-0.062599	1.1386	0.952585	TRUE	TRUE	TRUE
ENSG00000171219	11	64590859	64612041	CDC42BPG	-0.0626419	0.80112	0.645654	TRUE	TRUE	TRUE
ENSG00000221840	11	51411378	51412448	OR4A5	-0.0626461	-0.72629	-0.841489	TRUE	TRUE	TRUE
ENSG00000157869	4	13362978	13485989	RAB28	-0.0626482	0.91161	0.791567	TRUE	TRUE	TRUE
ENSG00000166562	18	56806709	56826068	SEC11C	-0.0626788	0.92972	0.774408	TRUE	TRUE	TRUE
ENSG00000116729	1	68564142	68698803	WLS	-0.0627015	-0.6104	-0.799997	TRUE	TRUE	TRUE
ENSG00000198488	11	76745385	76753096	B3GNT6	-0.0627017	-0.021131	-0.169338	TRUE	TRUE	TRUE
ENSG00000135272	7	114562209	114659256	MDFIC	-0.0627236	-0.53264	-0.715127	TRUE	TRUE	TRUE
ENSG00000152910	16	76311176	76593135	CNTNAP4	-0.0627263	0.11792	-0.0769634	TRUE	TRUE	TRUE
ENSG00000154537	9	44990314	44991483	FAM27C	-0.0627548	NA	NA	FALSE	FALSE	FALSE
ENSG00000146039	6	25754927	25781419	SLC17A4	-0.0627691	3.5487	3.38266	FALSE	FALSE	FALSE
ENSG00000214215	12	93096619	93102325	C12orf74	-0.062881	-1.1174	-1.2859	TRUE	TRUE	TRUE
ENSG00000095002	2	47630108	47789450	MSH2	-0.0629092	1.0922	0.921148	TRUE	TRUE	TRUE
ENSG00000159167	8	23699428	23712320	STC1	-0.0629644	1.1005	0.944877	TRUE	TRUE	TRUE
ENSG00000100418	22	41994032	42017100	DESI1	-0.0629818	-1.3654	-1.48809	TRUE	TRUE	TRUE
ENSG00000154839	18	47901365	47920543	SKA1	-0.063031	-0.35282	-0.482618	TRUE	TRUE	TRUE
ENSG00000077458	11	95502106	95523573	FAM76B	-0.0631234	-0.5793	-0.737399	TRUE	TRUE	TRUE
ENSG00000099958	22	24176690	24181315	DERL3	-0.0631615	0.69458	0.562434	TRUE	TRUE	TRUE
ENSG00000087111	17	26880401	26898890	PIGS	-0.063181	0.87228	0.707826	TRUE	TRUE	TRUE
ENSG00000135902	2	233390703	233401377	CHRND	-0.0631992	2.0007	1.84207	TRUE	TRUE	TRUE
ENSG00000172901	5	115298151	115363316	AQPEP	-0.0632075	0.013301	-0.168327	TRUE	TRUE	TRUE
ENSG00000198443	17	39340354	39341594	KRTAP4-1	-0.0632269	0.87361	0.860447	TRUE	TRUE	TRUE
ENSG00000148832	10	135192695	135205198	PAOX	-0.0632323	-0.25477	-0.398371	TRUE	TRUE	TRUE
ENSG00000228083	9	21239201	21239978	IFNA14	-0.0633179	-0.64837	-0.671768	TRUE	TRUE	TRUE
ENSG00000161640	19	50452242	50464429	SIGLEC11	-0.0633277	-0.62452	-0.776678	TRUE	TRUE	TRUE
ENSG00000047662	4	17630929	17783135	FAM184B	-0.0633322	0.35309	0.172135	TRUE	TRUE	TRUE
ENSG00000204920	19	44472014	44502477	ZNF155	-0.0633576	1.5668	1.411	TRUE	TRUE	TRUE
ENSG00000188779	15	68112042	68126899	SKOR1	-0.063443	-0.71505	-0.868077	TRUE	TRUE	TRUE
ENSG00000248920	4	9255104	9256696	USP17L19	-0.0634503	NA	NA	FALSE	FALSE	FALSE
ENSG00000108798	17	47287589	47300587	ABI3	-0.0634597	2.2245	2.07367	TRUE	TRUE	TRUE
ENSG00000095981	6	39282474	39290744	KCNK16	-0.063559	-0.70588	-0.839396	FALSE	FALSE	FALSE
ENSG00000126653	17	28442539	28513493	NSRP1	-0.063565	0.1114	-0.0595426	TRUE	TRUE	TRUE
ENSG00000146223	6	42847356	42857663	RPL7L1	-0.0635984	0.001978	-0.136697	TRUE	TRUE	TRUE
ENSG00000159202	17	46985731	47006418	UBE2Z	-0.0636455	2.203	2.06869	TRUE	TRUE	TRUE
ENSG00000215405	15	20737094	20747114	GOLGA6L6	-0.0636778	-0.93188	-0.98609	TRUE	TRUE	TRUE
ENSG00000257028	15	80215507	80217194	C15ORF37	-0.0636845	1.4053	1.27715	TRUE	TRUE	TRUE
ENSG00000120742	3	150259781	150321015	SERP1	-0.0637051	0.47492	0.301898	TRUE	TRUE	TRUE
ENSG00000179626	12	55944983	55946028	OR6C4	-0.0638256	-0.39797	-0.361386	TRUE	TRUE	TRUE
ENSG00000159399	2	75061108	75120486	HK2	-0.0638594	-0.054879	-0.23198	TRUE	TRUE	TRUE
ENSG00000168283	10	22610140	22620413	BMI1	-0.0638756	-0.64599	-0.757213	TRUE	TRUE	TRUE
ENSG00000187456	17	34245070	34257777	RDM1	-0.0639136	2.2583	2.14589	TRUE	TRUE	TRUE
ENSG00000101438	20	37353105	37358015	SLC32A1	-0.0639271	0.27056	0.206367	TRUE	TRUE	TRUE
ENSG00000104413	8	95653302	95719694	ESRP1	-0.0639514	0.88295	0.721419	TRUE	TRUE	TRUE
ENSG00000222028	14	23511376	23513269	PSMB11	-0.064013	0.24882	0.097559	TRUE	TRUE	TRUE
ENSG00000212899	17	39149686	39150385	KRTAP3-3	-0.0640544	-2.0161	-2.12191	TRUE	TRUE	TRUE
ENSG00000183513	2	99215773	99224978	COA5	-0.0640755	2.2961	2.17913	TRUE	TRUE	TRUE
ENSG00000160051	1	32671236	32674288	IQCC	-0.0641293	-0.29701	-0.373076	TRUE	TRUE	TRUE
ENSG00000092853	1	36185819	36235568	CLSPN	-0.0641326	-0.2206	-0.358912	TRUE	TRUE	TRUE
ENSG00000184845	5	174867042	174871211	DRD1	-0.0641354	-0.031321	-0.15692	TRUE	TRUE	TRUE
ENSG00000213215	7	143657027	143658108	OR2F1	-0.0641658	0.57678	0.460709	TRUE	TRUE	TRUE
ENSG00000186448	3	44626380	44689963	ZNF197	-0.0641738	0.83672	0.66796	TRUE	TRUE	TRUE
ENSG00000177679	7	75831216	75916605	SRRM3	-0.0642429	0.26706	0.111807	TRUE	TRUE	TRUE
ENSG00000162961	2	32092878	32264881	DPY30	-0.0643532	0.7253	0.57569	TRUE	TRUE	TRUE
ENSG00000172336	7	100303676	100305118	POP7	-0.0644955	0.42459	0.383011	TRUE	TRUE	TRUE
ENSG00000186136	12	11338599	11339543	TAS2R42	-0.064532	0.979	0.933616	TRUE	TRUE	TRUE
ENSG00000123892	11	87846410	87908635	RAB38	-0.0645406	0.18517	0.0112148	TRUE	TRUE	TRUE
ENSG00000197376	12	48901137	48923680	OR8S1	-0.064561	-1.7173	-1.87797	TRUE	TRUE	TRUE
ENSG00000161594	17	39991937	40004636	KLHL10	-0.0646027	-0.61041	-0.726569	TRUE	TRUE	TRUE
ENSG00000128203	22	26825239	26840981	ASPHD2	-0.0646098	-0.045627	-0.20657	TRUE	TRUE	TRUE
ENSG00000188784	1	20246502	20250110	PLA2G2E	-0.0646319	2.0771	1.9616	TRUE	TRUE	TRUE
ENSG00000249992	3	45265958	45267770	TMEM158	-0.0646468	-0.074283	-0.197586	TRUE	TRUE	TRUE
ENSG00000153485	14	93651296	93653434	TMEM251	-0.0646643	-0.98541	-1.09676	TRUE	TRUE	TRUE
ENSG00000135482	12	56511943	56516278	ZC3H10	-0.0647014	0.65718	0.547229	TRUE	TRUE	TRUE
ENSG00000205670	21	35747779	35780164	SMIM11	-0.064704	NA	NA	FALSE	FALSE	FALSE
ENSG00000242689	11	58390146	58393198	CNTF	-0.0647119	-0.1231	-0.272049	TRUE	TRUE	TRUE
ENSG00000177551	1	116378998	116386538	NHLH2	-0.0647135	0.81063	0.67968	TRUE	TRUE	TRUE
ENSG00000138621	15	75315896	75409803	PPCDC	-0.0647515	0.54011	0.375113	TRUE	TRUE	TRUE
ENSG00000197324	14	23340822	23350789	LRP10	-0.0647679	0.81205	0.64323	TRUE	TRUE	TRUE
ENSG00000231637	4	9355364	9356956	USP17L29	-0.064819	NA	NA	FALSE	FALSE	FALSE
ENSG00000248933	4	9269345	9270937	USP17L22	-0.0648317	NA	NA	FALSE	FALSE	FALSE
ENSG00000244411	11	71238313	71239210	KRTAP5-7	-0.0648548	0.072049	0.003242	TRUE	TRUE	TRUE
ENSG00000197697	6	26183958	26184454	HIST1H2BE	-0.0648711	-0.065311	-0.176333	FALSE	FALSE	FALSE
ENSG00000176659	20	58630980	58648008	C20orf197	-0.0649071	0.29409	0.141176	TRUE	TRUE	TRUE
ENSG00000212734	17	6554971	6556791	C17orf100	-0.0649219	1.9243	1.81628	TRUE	TRUE	TRUE
ENSG00000162676	1	92940319	92952433	GFI1	-0.0649703	-0.48164	-0.647949	TRUE	TRUE	TRUE
ENSG00000215356	8	7783859	7812271	ZNF705B	-0.0649893	0.89223	0.892097	TRUE	TRUE	TRUE
ENSG00000261210	16	19297061	19333467	CLEC19A	-0.0649907	0.61954	0.459132	TRUE	TRUE	TRUE
ENSG00000171016	15	55831088	55881145	PYGO1	-0.0650516	0.50008	0.34839	TRUE	TRUE	TRUE
ENSG00000159495	15	43568478	43594453	TGM7	-0.0650537	-0.56678	-0.716632	TRUE	TRUE	TRUE
ENSG00000178149	3	49052921	49059726	DALRD3	-0.0650759	-0.050638	-0.214135	TRUE	TRUE	TRUE
ENSG00000080822	3	98216756	98241910	CLDND1	-0.0650923	0.064978	-0.0975553	TRUE	TRUE	TRUE
ENSG00000123119	8	91803778	91971636	NECAB1	-0.0651072	0.63148	0.470876	TRUE	TRUE	TRUE
ENSG00000152042	1	146032647	146082765	NBPF11	-0.0651264	0.82879	0.765343	TRUE	TRUE	TRUE
ENSG00000167323	11	3875757	4114439	STIM1	-0.0651431	0.76739	0.585902	TRUE	TRUE	TRUE
ENSG00000112186	6	17393447	17558023	CAP2	-0.0651789	-0.73908	-0.927068	TRUE	TRUE	TRUE
ENSG00000073605	17	38060848	38076107	GSDMB	-0.0651862	1.3275	1.19069	TRUE	TRUE	TRUE
ENSG00000188092	1	147400506	147465753	GPR89B	-0.0652043	0.68348	0.585476	TRUE	TRUE	TRUE
ENSG00000120925	8	42704780	42752433	RNF170	-0.0652237	0.08276	-0.0610299	TRUE	TRUE	TRUE
ENSG00000272658	14	24778161	24781252	LTB4R2	-0.0652445	-0.20638	-0.333637	TRUE	TRUE	TRUE
ENSG00000122707	9	36036430	36124448	RECK	-0.0652469	0.58567	0.419104	TRUE	TRUE	TRUE
ENSG00000196081	19	23404401	23433192	ZNF724P	-0.0652643	-0.45207	-0.600385	TRUE	TRUE	TRUE
ENSG00000152382	1	166825747	166845564	TADA1	-0.065325	-0.51266	-0.665293	TRUE	TRUE	TRUE
ENSG00000006282	17	48620419	48633213	SPATA20	-0.065389	0.37817	0.232489	TRUE	TRUE	TRUE
ENSG00000198558	6	27840926	27841289	HIST1H4L	-0.0654309	-1.2526	-1.33109	FALSE	FALSE	FALSE
ENSG00000040341	8	74332604	74659943	STAU2	-0.0654733	-0.50755	-0.689538	TRUE	TRUE	TRUE
ENSG00000055118	7	150642049	150675403	KCNH2	-0.0654805	-0.16504	-0.337813	TRUE	TRUE	TRUE
ENSG00000157657	9	116638562	116818871	ZNF618	-0.065512	-0.63198	-0.822711	TRUE	TRUE	TRUE
ENSG00000082929	4	5526296	5529528	C4orf6	-0.065553	0.72598	0.594634	TRUE	TRUE	TRUE
ENSG00000162148	11	61248592	61258403	PPP1R32	-0.0655533	0.50524	0.400275	TRUE	TRUE	TRUE
ENSG00000162971	2	200794698	200820459	TYW5	-0.0655636	0.74591	0.589414	TRUE	TRUE	TRUE
ENSG00000196666	11	47608198	47610746	FAM180B	-0.0656275	0.67391	0.620089	TRUE	TRUE	TRUE
ENSG00000179813	13	43355686	43365683	FAM216B	-0.0656294	0.79023	0.647419	TRUE	TRUE	TRUE
ENSG00000175003	6	160542821	160579750	SLC22A1	-0.065677	0.3951	0.212098	TRUE	TRUE	TRUE
ENSG00000106077	7	73150424	73153197	ABHD11	-0.0656779	1.2036	1.07295	TRUE	TRUE	TRUE
ENSG00000134644	1	31404353	31538838	PUM1	-0.0656906	0.011613	-0.159292	TRUE	TRUE	TRUE
ENSG00000180929	3	51989330	51991509	GPR62	-0.065863	-0.53724	-0.631899	TRUE	TRUE	TRUE
ENSG00000152669	5	54526980	54529508	CCNO	-0.0660426	0.75826	0.612867	TRUE	TRUE	TRUE
ENSG00000188958	3	190984957	191048325	UTS2B	-0.0660428	-2.0747	-2.24867	TRUE	TRUE	TRUE
ENSG00000182871	21	46825052	46933634	COL18A1	-0.0660435	-1.1027	-1.28161	TRUE	TRUE	TRUE
ENSG00000114062	15	25582381	25684128	UBE3A	-0.0660922	0.16011	0.00862426	TRUE	TRUE	TRUE
ENSG00000169594	15	83924655	83953466	BNC1	-0.0660946	-0.24392	-0.393275	TRUE	TRUE	TRUE
ENSG00000197838	19	41594377	41602100	CYP2A13	-0.0661659	0.40211	0.256497	TRUE	TRUE	TRUE
ENSG00000185900	8	42948658	42978577	POMK	-0.0662064	0.92331	0.779616	TRUE	TRUE	TRUE
ENSG00000268941	20	57209828	57210772	MGC4294	-0.0662835	0.17067	0.0364917	TRUE	TRUE	TRUE
ENSG00000185742	11	109292846	109299840	C11orf87	-0.0662981	0.3976	0.238068	TRUE	TRUE	TRUE
ENSG00000117598	1	99355806	99470588	LPPR5	-0.066303	1.2696	1.08785	TRUE	TRUE	TRUE
ENSG00000050130	14	59951161	59972128	JKAMP	-0.0663178	0.13657	-0.012055	TRUE	TRUE	TRUE
ENSG00000170113	15	23043277	23100005	NIPA1	-0.0663365	-1.1185	-1.29596	TRUE	TRUE	TRUE
ENSG00000154479	2	170501935	170550943	CCDC173	-0.0663763	0.53946	0.385774	TRUE	TRUE	TRUE
ENSG00000048707	1	12290124	12572099	VPS13D	-0.0664406	1.0994	0.962914	TRUE	TRUE	TRUE
ENSG00000099849	11	560404	564021	RASSF7	-0.0664521	-0.07991	-0.231091	TRUE	TRUE	TRUE
ENSG00000140043	14	74318547	74353530	PTGR2	-0.066496	0.48944	0.334901	TRUE	TRUE	TRUE
ENSG00000268531	15	22011370	22012050	DKFZP547L112	-0.0665246	NA	NA	FALSE	FALSE	FALSE
ENSG00000105976	7	116312444	116438440	MET	-0.0665259	0.47775	0.294734	TRUE	TRUE	TRUE
ENSG00000177383	3	184428156	184429836	MAGEF1	-0.0666593	1.64	1.55782	TRUE	TRUE	TRUE
ENSG00000058335	15	79252289	79383115	RASGRF1	-0.0666765	0.2097	0.0154716	TRUE	TRUE	TRUE
ENSG00000223417	11	89644279	89654935	TRIM49D1	-0.0667076	-0.87715	-0.969655	TRUE	TRUE	TRUE
ENSG00000107443	10	97803151	97820627	CCNJ	-0.0667093	-0.057446	-0.22878	TRUE	TRUE	TRUE
ENSG00000250844	4	9250356	9251948	USP17L18	-0.0667448	NA	NA	FALSE	FALSE	FALSE
ENSG00000268327	15	59439899	59440054	C15ORF31	-0.0667788	NA	NA	FALSE	FALSE	FALSE
ENSG00000233412	3	97887544	97888485	OR5H15	-0.0668071	0.59951	0.448022	TRUE	TRUE	TRUE
ENSG00000172554	2	946554	1371385	SNTG2	-0.0668343	0.86695	0.671358	TRUE	TRUE	TRUE
ENSG00000136270	7	45139699	45151646	TBRG4	-0.0668394	0.50978	0.342402	TRUE	TRUE	TRUE
ENSG00000256316	6	26250370	26250835	HIST1H3F	-0.0668437	NA	NA	FALSE	FALSE	FALSE
ENSG00000162783	1	181057638	181059977	IER5	-0.0668688	0.63053	0.486255	TRUE	TRUE	TRUE
ENSG00000176974	17	18231187	18266856	SHMT1	-0.0668979	0.099674	-0.0642627	TRUE	TRUE	TRUE
ENSG00000184954	12	55862984	55863922	OR6C70	-0.0669217	0.93073	0.831807	TRUE	TRUE	TRUE
ENSG00000132471	17	73841780	73852588	WBP2	-0.0669424	2.416	2.27935	TRUE	TRUE	TRUE
ENSG00000205882	8	11850692	11853821	DEFB134	-0.0669502	-1.2508	-1.39411	TRUE	TRUE	TRUE
ENSG00000155875	9	18927656	19033251	FAM154A	-0.0669583	0.48046	0.309346	TRUE	TRUE	TRUE
ENSG00000103495	16	29817427	29823649	MAZ	-0.0670092	0.067257	-0.0885511	TRUE	TRUE	TRUE
ENSG00000229571	1	13216356	13219581	PRAMEF26	-0.0670456	0.35846	0.33004	TRUE	TRUE	TRUE
ENSG00000196937	7	120988905	121036418	FAM3C	-0.06709	-0.1557	-0.305683	TRUE	TRUE	TRUE
ENSG00000119328	9	111696461	111713024	FAM206A	-0.0671028	-1.1483	-1.28746	TRUE	TRUE	TRUE
ENSG00000122756	9	34551430	34590121	CNTFR	-0.0671081	1.2106	1.04466	TRUE	TRUE	TRUE
ENSG00000155428	7	72430016	72439997	TRIM74	-0.0671488	NA	NA	FALSE	FALSE	FALSE
ENSG00000120756	3	142315229	142432506	PLS1	-0.0671979	-0.63293	-0.804733	TRUE	TRUE	TRUE
ENSG00000138755	4	76922428	76928641	CXCL9	-0.0672466	0.28161	0.130367	TRUE	TRUE	TRUE
ENSG00000068120	17	40713485	40718295	COASY	-0.0672539	1.9396	1.81775	TRUE	TRUE	TRUE
ENSG00000186965	21	31859362	31859755	KRTAP19-2	-0.0672665	0.54762	0.585334	TRUE	TRUE	TRUE
ENSG00000133935	14	76116134	76127532	C14orf1	-0.0673392	1.1465	1.00334	TRUE	TRUE	TRUE
ENSG00000186806	19	51834790	51845378	VSIG10L	-0.0673552	2.7126	2.56812	TRUE	TRUE	TRUE
ENSG00000212721	17	39273433	39274606	KRTAP4-11	-0.0674192	0.93812	0.897156	TRUE	TRUE	TRUE
ENSG00000183850	19	23258012	23330021	ZNF730	-0.0674426	0.98083	0.817932	TRUE	TRUE	TRUE
ENSG00000163814	3	45123770	45187914	CDCP1	-0.0675819	-1.0311	-1.23201	TRUE	TRUE	TRUE
ENSG00000268538	22	30814212	30814469	KIAA1658	-0.0676422	NA	NA	FALSE	FALSE	FALSE
ENSG00000160584	11	116714118	116969153	SIK3	-0.0676673	-0.511	-0.672849	TRUE	TRUE	TRUE
ENSG00000177257	8	7272382	7274385	DEFB4B	-0.0676733	-1.1476	-1.12269	TRUE	TRUE	TRUE
ENSG00000136758	10	27399383	27444195	YME1L1	-0.0676816	0.25182	0.0954422	TRUE	TRUE	TRUE
ENSG00000132773	1	45805342	45809647	TOE1	-0.0677074	-0.54524	-0.665102	TRUE	TRUE	TRUE
ENSG00000166135	10	102288829	102319755	HIF1AN	-0.067755	-1.2257	-1.34195	TRUE	TRUE	TRUE
ENSG00000110514	11	47290712	47351582	MADD	-0.0677671	3.1715	3.00508	TRUE	TRUE	TRUE
ENSG00000255339	10	102265385	102289638	NDUFB8	-0.0677681	-1.1253	-1.22805	TRUE	TRUE	TRUE
ENSG00000131686	1	9005926	9035151	CA6	-0.0677984	0.43026	0.247244	TRUE	TRUE	TRUE
ENSG00000124900	11	55650773	55659286	TRIM51	-0.067817	-0.58637	-0.757159	TRUE	TRUE	TRUE
ENSG00000187766	21	46031996	46032871	KRTAP10-8	-0.0678573	-1.0741	-1.17194	TRUE	TRUE	TRUE
ENSG00000169402	7	6793740	6838996	RSPH10B2	-0.0679292	0.88209	0.809587	TRUE	TRUE	TRUE
ENSG00000184787	21	46188955	46221934	UBE2G2	-0.0679851	0.42952	0.256341	TRUE	TRUE	TRUE
ENSG00000148082	9	91628060	91793682	SHC3	-0.0681051	0.4798	0.309003	TRUE	TRUE	TRUE
ENSG00000258873	19	57665389	57678811	DUXA	-0.0681601	1.2066	1.03158	TRUE	TRUE	TRUE
ENSG00000172432	6	43573053	43596899	GTPBP2	-0.0681715	1.8612	1.73204	TRUE	TRUE	TRUE
ENSG00000095752	19	55875757	55881831	IL11	-0.0681809	0.0016989	-0.142259	TRUE	TRUE	TRUE
ENSG00000066557	1	70610488	70671303	LRRC40	-0.0681987	0.62887	0.475576	TRUE	TRUE	TRUE
ENSG00000188677	22	44395091	44568829	PARVB	-0.0682	-0.80567	-1.00193	TRUE	TRUE	TRUE
ENSG00000116254	1	6161853	6240183	CHD5	-0.0682038	-0.7961	-0.977759	TRUE	TRUE	TRUE
ENSG00000109689	4	26859300	27027003	STIM2	-0.0682094	-0.1088	-0.278456	TRUE	TRUE	TRUE
ENSG00000130560	9	138824815	138853226	UBAC1	-0.0682154	-1.0664	-1.22297	TRUE	TRUE	TRUE
ENSG00000136104	13	51483814	51544592	RNASEH2B	-0.0682307	0.69965	0.52389	TRUE	TRUE	TRUE
ENSG00000096384	6	44214824	44221620	HSP90AB1	-0.0682864	0.9394	0.780323	TRUE	TRUE	TRUE
ENSG00000144048	2	73989311	74007284	DUSP11	-0.0682907	-0.44012	-0.612068	TRUE	TRUE	TRUE
ENSG00000079313	19	1815248	1848452	REXO1	-0.0683343	-1.366	-1.54707	TRUE	TRUE	TRUE
ENSG00000206535	3	100120037	100175163	LNP1	-0.06834	0.55578	0.396331	TRUE	TRUE	TRUE
ENSG00000176834	12	118501398	118573831	VSIG10	-0.068405	-1.1454	-1.33329	TRUE	TRUE	TRUE
ENSG00000228570	10	81601114	81610632	NUTM2E	-0.0684649	NA	NA	FALSE	FALSE	FALSE
ENSG00000196275	7	74210483	74267847	GTF2IRD2	-0.068473	1.4826	1.363	TRUE	TRUE	TRUE
ENSG00000180245	4	110749150	110765760	RRH	-0.068517	-0.32774	-0.462758	TRUE	TRUE	TRUE
ENSG00000171453	6	43477440	43497323	POLR1C	-0.0685486	1.5578	1.43092	TRUE	TRUE	TRUE
ENSG00000224712	16	14802801	14820195	NPIPA3	-0.0685767	NA	NA	FALSE	FALSE	FALSE
ENSG00000130812	19	10203014	10213472	ANGPTL6	-0.0686099	0.43069	0.254742	TRUE	TRUE	TRUE
ENSG00000224854	9	21967137	21967738	C9orf53	-0.0686566	-0.71985	-0.705848	TRUE	TRUE	TRUE
ENSG00000142507	17	4699439	4701790	PSMB6	-0.0687384	-0.64666	-0.797427	TRUE	TRUE	TRUE
ENSG00000215704	1	15792404	15817895	CELA2B	-0.0688011	-0.77198	-0.935739	TRUE	TRUE	TRUE
ENSG00000031823	19	5916150	5978153	RANBP3	-0.0688125	-0.97216	-1.15754	TRUE	TRUE	TRUE
ENSG00000204314	6	32116136	32122150	PRRT1	-0.0688186	0.16423	0.0264513	FALSE	FALSE	FALSE
ENSG00000184825	6	27114861	27115317	HIST1H2AH	-0.068831	1.6956	1.6061	FALSE	FALSE	FALSE
ENSG00000144747	3	69068978	69101484	TMF1	-0.0688479	-0.9443	-1.1136	TRUE	TRUE	TRUE
ENSG00000179873	19	56296770	56348166	NLRP11	-0.0689117	-0.66281	-0.843614	TRUE	TRUE	TRUE
ENSG00000106258	7	99245817	99277621	CYP3A5	-0.0689467	1.7133	1.56994	TRUE	TRUE	TRUE
ENSG00000100916	14	36295524	36401531	BRMS1L	-0.0689546	-0.3506	-0.511594	TRUE	TRUE	TRUE
ENSG00000198146	15	35270542	35280488	ZNF770	-0.0689672	-0.4287	-0.575516	TRUE	TRUE	TRUE
ENSG00000170236	15	50792759	50838905	USP50	-0.0689733	-0.35258	-0.520394	TRUE	TRUE	TRUE
ENSG00000189306	22	42905974	42915808	RRP7A	-0.0689778	-0.63428	-0.769096	TRUE	TRUE	TRUE
ENSG00000137411	6	30876019	30894236	VARS2	-0.0689931	-0.56286	-0.714715	FALSE	FALSE	FALSE
ENSG00000188694	21	31653629	31655276	KRTAP24-1	-0.0690111	-0.018216	-0.0811852	TRUE	TRUE	TRUE
ENSG00000172046	3	49145479	49158371	USP19	-0.0690208	-0.36578	-0.532586	TRUE	TRUE	TRUE
ENSG00000006114	17	35874900	35969544	SYNRG	-0.0691396	0.59139	0.403031	TRUE	TRUE	TRUE
ENSG00000223953	11	119209652	119217383	C1QTNF5	-0.0691983	1.053	0.849783	TRUE	TRUE	TRUE
ENSG00000188389	2	242792033	242801060	PDCD1	-0.0693064	-0.04338	-0.19676	TRUE	TRUE	TRUE
ENSG00000162924	2	61108656	61158745	REL	-0.0693206	-0.11495	-0.294071	TRUE	TRUE	TRUE
ENSG00000073536	17	33455772	33469334	NLE1	-0.0693213	-0.22665	-0.405815	TRUE	TRUE	TRUE
ENSG00000127585	16	742500	755829	FBXL16	-0.0693303	-0.82916	-0.956198	TRUE	TRUE	TRUE
ENSG00000214013	15	42565431	42645864	GANC	-0.0693317	0.37324	0.241297	TRUE	TRUE	TRUE
ENSG00000099984	22	24322339	24326106	GSTT2	-0.0693323	1.5784	1.54089	TRUE	TRUE	TRUE
ENSG00000158717	16	88762903	88772829	RNF166	-0.0693592	-0.68087	-0.867277	TRUE	TRUE	TRUE
ENSG00000116649	1	11114641	11120081	SRM	-0.0694213	0.94225	0.818363	TRUE	TRUE	TRUE
ENSG00000151876	5	41925356	41941845	FBXO4	-0.0694565	0.63366	0.498732	TRUE	TRUE	TRUE
ENSG00000142945	1	45205490	45233439	KIF2C	-0.0694831	-0.28844	-0.44336	TRUE	TRUE	TRUE
ENSG00000109323	4	103552660	103682151	MANBA	-0.0694906	0.71548	0.544358	TRUE	TRUE	TRUE
ENSG00000011132	19	3750817	3761697	APBA3	-0.0694952	0.31669	0.151251	TRUE	TRUE	TRUE
ENSG00000136487	17	61957578	61959295	GH2	-0.0695152	0.51228	0.390261	TRUE	TRUE	TRUE
ENSG00000148481	10	15820169	15902519	FAM188A	-0.0695226	-0.76152	-0.929021	TRUE	TRUE	TRUE
ENSG00000176909	19	49215999	49222978	MAMSTR	-0.0695567	1.5357	1.40863	TRUE	TRUE	TRUE
ENSG00000188032	19	14192431	14196687	C19orf67	-0.0696325	1.1619	0.992096	TRUE	TRUE	TRUE
ENSG00000125995	20	34287194	34288906	ROMO1	-0.0696791	-1.1017	-1.1992	TRUE	TRUE	TRUE
ENSG00000168397	2	242576628	242613272	ATG4B	-0.069699	1.6176	1.44024	TRUE	TRUE	TRUE
ENSG00000178722	5	60933535	61047590	C5orf64	-0.0697252	-0.42541	-0.602904	TRUE	TRUE	TRUE
ENSG00000008394	12	16500076	16762193	MGST1	-0.0697337	-0.1104	-0.302988	TRUE	TRUE	TRUE
ENSG00000152726	10	47894023	47949412	FAM21B	-0.0697357	NA	NA	FALSE	FALSE	FALSE
ENSG00000175018	10	127265091	127371713	TEX36	-0.0697515	0.92235	0.758945	TRUE	TRUE	TRUE
ENSG00000222018	21	35772615	35773370	C21orf140	-0.0697605	NA	NA	FALSE	FALSE	FALSE
ENSG00000119686	14	76044960	76129557	FLVCR2	-0.0697774	-0.42286	-0.5947	TRUE	TRUE	TRUE
ENSG00000174276	11	64883875	64885170	ZNHIT2	-0.0697838	1.2789	1.20784	TRUE	TRUE	TRUE
ENSG00000232948	8	12168471	12175825	DEFB130	-0.0698038	0.98629	0.919231	TRUE	TRUE	TRUE
ENSG00000237847	1	16999498	17000007	FAM231A	-0.0698146	NA	NA	FALSE	FALSE	FALSE
ENSG00000151650	10	135050908	135055433	VENTX	-0.0698796	0.89482	0.763152	TRUE	TRUE	TRUE
ENSG00000166897	22	37764000	37823505	ELFN2	-0.0698864	-1.2077	-1.39077	TRUE	TRUE	TRUE
ENSG00000143178	1	168250278	168283664	TBX19	-0.0699427	-0.036254	-0.212827	TRUE	TRUE	TRUE
ENSG00000183011	17	7760003	7788556	LSMD1	-0.069946	0.55112	0.39889	TRUE	TRUE	TRUE
ENSG00000116819	1	36038971	36060929	TFAP2E	-0.0699603	0.33252	0.186383	TRUE	TRUE	TRUE
ENSG00000206105	21	31992946	31993169	KRTAP20-4	-0.0699674	NA	NA	FALSE	FALSE	FALSE
ENSG00000166426	15	78632666	78640572	CRABP1	-0.0699875	1.173	1.00659	TRUE	TRUE	TRUE
ENSG00000106153	7	56169262	56174269	CHCHD2	-0.0700225	-0.18036	-0.32693	TRUE	TRUE	TRUE
ENSG00000196584	7	152341864	152373250	XRCC2	-0.0700297	-0.12958	-0.288251	TRUE	TRUE	TRUE
ENSG00000114450	3	179116990	179169378	GNB4	-0.0700604	0.40481	0.225818	TRUE	TRUE	TRUE
ENSG00000164088	3	52279841	52284613	PPM1M	-0.0700632	-0.6783	-0.793272	TRUE	TRUE	TRUE
ENSG00000143797	2	8992820	9143942	MBOAT2	-0.0700785	-0.51358	-0.659453	TRUE	TRUE	TRUE
ENSG00000231824	18	5145284	5197502	C18orf42	-0.0700889	0.42887	0.247091	TRUE	TRUE	TRUE
ENSG00000048162	5	175810949	175815976	NOP16	-0.0700953	0.49491	0.381368	TRUE	TRUE	TRUE
ENSG00000186190	20	31643230	31661434	BPIFB3	-0.0700995	0.47327	0.311964	TRUE	TRUE	TRUE
ENSG00000005007	19	18942747	18979045	UPF1	-0.0701284	-0.93191	-1.10911	TRUE	TRUE	TRUE
ENSG00000148606	10	79734907	79789303	POLR3A	-0.0701299	0.1635	0.00327	TRUE	TRUE	TRUE
ENSG00000142632	1	16524349	16539104	ARHGEF19	-0.0701606	-0.15495	-0.296754	TRUE	TRUE	TRUE
ENSG00000157881	1	2439972	2458039	PANK4	-0.0703253	-0.34262	-0.49615	TRUE	TRUE	TRUE
ENSG00000186334	5	150656323	150683327	SLC36A3	-0.0703353	-1.1434	-1.29105	TRUE	TRUE	TRUE
ENSG00000080298	9	3218297	3526004	RFX3	-0.0704026	-0.92741	-1.09401	TRUE	TRUE	TRUE
ENSG00000086506	16	230452	231180	HBQ1	-0.0704036	-0.1327	-0.228414	TRUE	TRUE	TRUE
ENSG00000167114	9	131102925	131123749	SLC27A4	-0.0704213	0.59107	0.440203	TRUE	TRUE	TRUE
ENSG00000106780	9	123363091	123476748	MEGF9	-0.0704225	0.50193	0.330499	TRUE	TRUE	TRUE
ENSG00000236939	8	104145191	104153703	C8orf56	-0.0705089	0.805	0.650429	TRUE	TRUE	TRUE
ENSG00000221826	19	43225790	43244721	PSG3	-0.0705656	0.65884	0.511869	TRUE	TRUE	TRUE
ENSG00000213214	7	143883176	143991230	ARHGEF35	-0.0706049	1.7658	1.63359	TRUE	TRUE	TRUE
ENSG00000180921	8	144806103	144815971	FAM83H	-0.0707523	0.11055	-0.00955208	TRUE	TRUE	TRUE
ENSG00000231396	4	9212383	9213975	USP17L10	-0.0707858	NA	NA	FALSE	FALSE	FALSE
ENSG00000205439	21	46077849	46078258	KRTAP12-3	-0.0707957	1.3338	1.25859	TRUE	TRUE	TRUE
ENSG00000121289	19	33369902	33462897	CEP89	-0.0708258	-0.83325	-1.00086	TRUE	TRUE	TRUE
ENSG00000269490	6	33663196	33663474	SBP1	-0.0708945	0.19176	0.138604	FALSE	FALSE	FALSE
ENSG00000213471	15	90792762	90808199	TTLL13	-0.070904	-0.56212	-0.684367	TRUE	TRUE	TRUE
ENSG00000177674	1	11796141	11814859	AGTRAP	-0.0709046	-1.593	-1.74681	TRUE	TRUE	TRUE
ENSG00000205246	19	23945807	24010937	RPSAP58	-0.0709442	0.61491	0.439257	TRUE	TRUE	TRUE
ENSG00000212710	18	19993564	19997878	CTAGE1	-0.0709847	0.34892	0.156822	TRUE	TRUE	TRUE
ENSG00000133028	17	10583654	10601692	SCO1	-0.07103	2.158	2.00893	TRUE	TRUE	TRUE
ENSG00000269783	10	99627889	99631294	GOLGA7B	-0.0710742	-0.60119	-0.627882	TRUE	TRUE	TRUE
ENSG00000077080	7	100240720	100254084	ACTL6B	-0.0711466	0.27609	0.0971961	TRUE	TRUE	TRUE
ENSG00000132485	1	71528974	71546980	ZRANB2	-0.0711629	-0.51848	-0.674832	TRUE	TRUE	TRUE
ENSG00000134962	4	39408473	39453156	KLB	-0.071326	0.91311	0.723861	TRUE	TRUE	TRUE
ENSG00000178031	9	18473892	18910948	ADAMTSL1	-0.071349	0.58079	0.397097	TRUE	TRUE	TRUE
ENSG00000162174	11	62104920	62160882	ASRGL1	-0.0713923	0.95695	0.789434	TRUE	TRUE	TRUE
ENSG00000148677	10	92671853	92681033	ANKRD1	-0.0714246	0.40127	0.237102	TRUE	TRUE	TRUE
ENSG00000127720	12	82752276	82873015	METTL25	-0.0715299	1.8918	1.76564	TRUE	TRUE	TRUE
ENSG00000114656	3	128628709	128721533	KIAA1257	-0.0715304	1.3148	1.14757	TRUE	TRUE	TRUE
ENSG00000183747	16	20462783	20498991	ACSM2A	-0.0715585	-1.0535	-1.2011	TRUE	TRUE	TRUE
ENSG00000143420	1	150573327	150602088	ENSA	-0.0715676	1.2517	1.08758	TRUE	TRUE	TRUE
ENSG00000197586	20	25176329	25207365	ENTPD6	-0.0716017	0.62254	0.455727	TRUE	TRUE	TRUE
ENSG00000180433	1	158724510	158725681	OR6K6	-0.0716452	-1.1034	-1.24803	TRUE	TRUE	TRUE
ENSG00000196099	11	123676043	123677095	OR6M1	-0.0716505	-0.67208	-0.795372	TRUE	TRUE	TRUE
ENSG00000229859	11	60970779	60980570	PGA3	-0.0716522	-0.62352	-0.681156	TRUE	TRUE	TRUE
ENSG00000149300	11	111788756	111797596	C11orf52	-0.0716674	2.0955	1.96608	TRUE	TRUE	TRUE
ENSG00000145949	6	2663863	2751200	MYLK4	-0.0716695	1.2704	1.08831	TRUE	TRUE	TRUE
ENSG00000080839	20	35624752	35724398	RBL1	-0.0716919	-0.499	-0.681337	TRUE	TRUE	TRUE
ENSG00000180488	1	78245309	78344106	FAM73A	-0.0717067	0.11913	-0.0429424	TRUE	TRUE	TRUE
ENSG00000175984	1	115125469	115213043	DENND2C	-0.0717192	0.28604	0.124842	TRUE	TRUE	TRUE
ENSG00000163995	4	7967039	8160559	ABLIM2	-0.0717574	0.18652	-0.000246613	TRUE	TRUE	TRUE
ENSG00000183208	15	90777040	90785315	GDPGP1	-0.071827	-0.43358	-0.5763	TRUE	TRUE	TRUE
ENSG00000143013	1	87794151	87814606	LMO4	-0.0718271	1.1029	0.947299	TRUE	TRUE	TRUE
ENSG00000023041	10	114190058	114206672	ZDHHC6	-0.0718324	0.17179	0.0151927	TRUE	TRUE	TRUE
ENSG00000161036	7	102105376	102113615	LRWD1	-0.0718738	-0.65341	-0.793313	TRUE	TRUE	TRUE
ENSG00000198454	9	139863695	139866442	C9orf141	-0.0718866	-0.16549	-0.229252	TRUE	TRUE	TRUE
ENSG00000163798	2	27886338	27917840	SLC4A1AP	-0.0719437	0.99916	0.865406	TRUE	TRUE	TRUE
ENSG00000077348	19	41892279	41903384	EXOSC5	-0.0720212	1.2562	1.14048	TRUE	TRUE	TRUE
ENSG00000196950	2	196440701	196602426	SLC39A10	-0.0720365	-0.75618	-0.931711	TRUE	TRUE	TRUE
ENSG00000125534	20	62152077	62153559	PPDPF	-0.0720419	-0.053982	-0.181076	TRUE	TRUE	TRUE
ENSG00000240432	21	31797583	31798286	KRTAP13-3	-0.0720445	NA	NA	FALSE	FALSE	FALSE
ENSG00000141756	17	39968932	39979465	FKBP10	-0.0720674	-0.28436	-0.449277	TRUE	TRUE	TRUE
ENSG00000168702	2	140988992	142889270	LRP1B	-0.0721253	-0.84547	-1.00176	TRUE	TRUE	TRUE
ENSG00000152804	10	94447945	94455403	HHEX	-0.0721455	-0.37682	-0.507251	TRUE	TRUE	TRUE
ENSG00000184384	11	95709762	96076344	MAML2	-0.0721931	-0.066348	-0.249144	TRUE	TRUE	TRUE
ENSG00000162813	1	220230824	220263804	BPNT1	-0.0721936	-0.16635	-0.337178	TRUE	TRUE	TRUE
ENSG00000116218	1	179519674	179545087	NPHS2	-0.0723079	-0.62739	-0.787248	TRUE	TRUE	TRUE
ENSG00000130717	9	134399188	134406655	UCK1	-0.0723084	0.38253	0.22815	TRUE	TRUE	TRUE
ENSG00000058729	5	96496571	96518964	RIOK2	-0.0723415	-0.26213	-0.423507	TRUE	TRUE	TRUE
ENSG00000087995	17	60501228	60527454	METTL2A	-0.0723587	-1.6592	-1.74464	TRUE	TRUE	TRUE
ENSG00000184608	8	11225911	11296167	C8orf12	-0.0723611	1.1887	1.00042	TRUE	TRUE	TRUE
ENSG00000198083	17	39411636	39412616	KRTAP9-9	-0.072367	1.6273	1.52408	TRUE	TRUE	TRUE
ENSG00000168522	8	42889337	42940931	FNTA	-0.0723793	0.35195	0.210443	TRUE	TRUE	TRUE
ENSG00000196378	8	145998499	146012730	ZNF34	-0.072487	0.29286	0.154214	TRUE	TRUE	TRUE
ENSG00000188549	15	40623653	40633168	C15orf52	-0.0724922	0.19311	0.0413056	TRUE	TRUE	TRUE
ENSG00000128802	10	48413092	48416853	GDF2	-0.0725098	0.61861	0.533056	TRUE	TRUE	TRUE
ENSG00000182584	20	32254304	32256331	ACTL10	-0.072547	-1.0385	-1.13267	TRUE	TRUE	TRUE
ENSG00000170953	11	124412578	124413575	OR8B12	-0.0725599	0.22163	0.115491	TRUE	TRUE	TRUE
ENSG00000075975	3	12598513	12625212	MKRN2	-0.0726117	-0.3179	-0.487426	TRUE	TRUE	TRUE
ENSG00000172538	10	50339199	50342053	FAM170B	-0.0726361	1.3328	1.21426	TRUE	TRUE	TRUE
ENSG00000125457	17	73262309	73267308	MIF4GD	-0.0727118	-0.11907	-0.223486	TRUE	TRUE	TRUE
ENSG00000167747	19	51300961	51308186	C19orf48	-0.0727256	-0.29135	-0.434913	TRUE	TRUE	TRUE
ENSG00000176797	8	7738726	7740186	DEFB103A	-0.0727992	NA	NA	FALSE	FALSE	FALSE
ENSG00000214265	15	25200181	25245423	SNURF	-0.0728053	-0.94047	-1.09525	TRUE	TRUE	TRUE
ENSG00000140718	16	53737875	54155853	FTO	-0.0728563	-0.21763	-0.405133	TRUE	TRUE	TRUE
ENSG00000179886	8	144680074	144682485	TIGD5	-0.0728678	-0.51585	-0.625499	TRUE	TRUE	TRUE
ENSG00000144724	3	61547243	62283288	PTPRG	-0.0729144	-1.4826	-1.64332	TRUE	TRUE	TRUE
ENSG00000183643	15	93014884	93044347	C15orf32	-0.0729305	0.22433	0.0465964	TRUE	TRUE	TRUE
ENSG00000160410	19	41082757	41097305	SHKBP1	-0.0729454	-0.49984	-0.663454	TRUE	TRUE	TRUE
ENSG00000143294	1	156720402	156770607	PRCC	-0.0729545	1.6445	1.4733	TRUE	TRUE	TRUE
ENSG00000214511	12	51347705	51364289	HIGD1C	-0.0729719	0.61108	0.474609	TRUE	TRUE	TRUE
ENSG00000091409	2	173292082	173371181	ITGA6	-0.0729863	-0.067352	-0.233591	TRUE	TRUE	TRUE
ENSG00000106537	7	16793160	16824161	TSPAN13	-0.0730082	-0.58029	-0.758479	TRUE	TRUE	TRUE
ENSG00000271321	7	143452182	143454789	CTAGE6	-0.0730393	NA	NA	FALSE	FALSE	FALSE
ENSG00000119614	14	74706175	74729441	VSX2	-0.0730488	0.53384	0.384115	TRUE	TRUE	TRUE
ENSG00000174744	11	66104804	66112596	BRMS1	-0.0730803	1.8843	1.74545	TRUE	TRUE	TRUE
ENSG00000149651	20	44350990	44354469	SPINT4	-0.0731741	-0.93295	-1.01817	TRUE	TRUE	TRUE
ENSG00000181698	11	56043029	56044146	OR5T1	-0.0731873	0.46256	0.33483	TRUE	TRUE	TRUE
ENSG00000221836	7	143747461	143748473	OR2A5	-0.0732434	0.90311	0.808143	TRUE	TRUE	TRUE
ENSG00000088888	20	3827487	3849280	MAVS	-0.0732505	-0.95793	-1.15849	TRUE	TRUE	TRUE
ENSG00000041988	1	6684926	6695646	THAP3	-0.0732846	-0.51994	-0.677301	TRUE	TRUE	TRUE
ENSG00000137309	6	34204650	34214008	HMGA1	-0.0733569	-0.27291	-0.42265	FALSE	FALSE	FALSE
ENSG00000163637	3	64079543	64431152	PRICKLE2	-0.0733575	0.99355	0.80649	TRUE	TRUE	TRUE
ENSG00000266996	18	44542731	44544607	TCEB3CL2	-0.0733596	NA	NA	FALSE	FALSE	FALSE
ENSG00000117298	1	21543740	21671997	ECE1	-0.073367	0.44138	0.26537	TRUE	TRUE	TRUE
ENSG00000212659	17	39421591	39422893	KRTAP9-6	-0.0733715	NA	NA	FALSE	FALSE	FALSE
ENSG00000162062	16	2510081	2514964	C16orf59	-0.0733784	0.14309	-0.0357986	TRUE	TRUE	TRUE
ENSG00000063515	22	19136089	19137796	GSC2	-0.0733895	-0.048197	-0.141994	TRUE	TRUE	TRUE
ENSG00000132434	7	55433141	55501435	LANCL2	-0.0734068	-0.71093	-0.872648	TRUE	TRUE	TRUE
ENSG00000022355	5	161274197	161326975	GABRA1	-0.0734485	0.040024	-0.12953	TRUE	TRUE	TRUE
ENSG00000255837	12	11149094	11150474	TAS2R20	-0.0735086	2.8563	2.7832	TRUE	TRUE	TRUE
ENSG00000143147	1	168053997	168106821	GPR161	-0.0735258	-0.53892	-0.70684	TRUE	TRUE	TRUE
ENSG00000077238	16	27324989	27376099	IL4R	-0.0735295	-0.23998	-0.416898	TRUE	TRUE	TRUE
ENSG00000154262	17	67074843	67138029	ABCA6	-0.0735785	-0.29178	-0.453768	TRUE	TRUE	TRUE
ENSG00000164134	4	140222609	140341187	NAA15	-0.0735961	-0.69147	-0.858729	TRUE	TRUE	TRUE
ENSG00000187959	17	71244588	71258491	CPSF4L	-0.0735991	0.93044	0.766997	TRUE	TRUE	TRUE
ENSG00000203817	1	149438750	149459549	FAM72C	-0.0737075	-0.65666	-0.68508	TRUE	TRUE	TRUE
ENSG00000123609	2	152126979	152146571	NMI	-0.0737149	-1.1191	-1.27736	TRUE	TRUE	TRUE
ENSG00000104835	19	39405906	39440495	SARS2	-0.0737174	-0.18498	-0.347292	TRUE	TRUE	TRUE
ENSG00000188976	1	879584	894689	NOC2L	-0.0738296	-0.1465	-0.287317	TRUE	TRUE	TRUE
ENSG00000227345	10	51026325	51130715	PARG	-0.0738691	1.0667	0.898314	TRUE	TRUE	TRUE
ENSG00000184394	14	20611895	20612821	OR4N5	-0.0738893	NA	NA	FALSE	FALSE	FALSE
ENSG00000184345	3	51895645	51897440	IQCF2	-0.0739241	-0.36695	-0.44783	TRUE	TRUE	TRUE
ENSG00000181074	11	5775923	5776959	OR52N4	-0.0739296	0.6502	0.516674	TRUE	TRUE	TRUE
ENSG00000185028	5	191626	195468	LRRC14B	-0.0739421	0.11681	-0.0286996	TRUE	TRUE	TRUE
ENSG00000096654	6	27418522	27440897	ZNF184	-0.0739578	-3.7307	-3.86939	FALSE	FALSE	FALSE
ENSG00000197888	4	69402902	69434245	UGT2B17	-0.073979	NA	NA	FALSE	FALSE	FALSE
ENSG00000076108	12	56989380	57030600	BAZ2A	-0.0739823	-0.45703	-0.61744	TRUE	TRUE	TRUE
ENSG00000161048	7	102740223	102790007	NAPEPLD	-0.0741063	0.73611	0.585748	TRUE	TRUE	TRUE
ENSG00000247077	12	133287405	133299228	PGAM5	-0.0741126	-2.4797	-2.65233	TRUE	TRUE	TRUE
ENSG00000036530	14	100150641	100193638	CYP46A1	-0.0741854	-0.42326	-0.596632	TRUE	TRUE	TRUE
ENSG00000160221	21	45553487	45565605	C21orf33	-0.0741988	-1.0907	-1.16638	TRUE	TRUE	TRUE
ENSG00000184647	8	10383056	10411676	PRSS55	-0.0742063	-0.14581	-0.310302	TRUE	TRUE	TRUE
ENSG00000176239	11	5372738	5373676	OR51B6	-0.0742227	0.64067	0.557089	TRUE	TRUE	TRUE
ENSG00000162819	1	222885895	222908538	BROX	-0.0743259	-0.7366	-0.897203	TRUE	TRUE	TRUE
ENSG00000179335	15	74890841	74932057	CLK3	-0.074327	-1.2366	-1.37877	TRUE	TRUE	TRUE
ENSG00000181638	8	144328991	144344875	ZFP41	-0.0743402	0.31265	0.147251	TRUE	TRUE	TRUE
ENSG00000109390	4	140188034	140223705	NDUFC1	-0.0743893	-0.9595	-1.10783	TRUE	TRUE	TRUE
ENSG00000052126	12	19282648	19529334	PLEKHA5	-0.0744575	0.89638	0.731646	TRUE	TRUE	TRUE
ENSG00000163681	3	57741177	57914895	SLMAP	-0.0745151	-0.13239	-0.304067	TRUE	TRUE	TRUE
ENSG00000240386	1	152748848	152749445	LCE1F	-0.0745292	2.1854	2.07748	TRUE	TRUE	TRUE
ENSG00000156398	10	104474295	104503249	SFXN2	-0.074535	0.43136	0.249095	TRUE	TRUE	TRUE
ENSG00000115827	2	172290727	172341562	DCAF17	-0.0745603	-0.11103	-0.258577	TRUE	TRUE	TRUE
ENSG00000168484	8	22014426	22021992	SFTPC	-0.0746029	-0.79462	-0.980934	TRUE	TRUE	TRUE
ENSG00000171595	17	72270386	72311023	DNAI2	-0.0746292	-0.31491	-0.491295	TRUE	TRUE	TRUE
ENSG00000173320	4	184774584	184944679	STOX2	-0.0746516	0.3585	0.164563	TRUE	TRUE	TRUE
ENSG00000180626	17	5082831	5095178	ZNF594	-0.0746572	-1.0294	-1.21258	TRUE	TRUE	TRUE
ENSG00000101190	20	61472467	61493115	TCFL5	-0.0746696	0.38658	0.245542	TRUE	TRUE	TRUE
ENSG00000166268	12	70219084	70352877	MYRFL	-0.0746835	0.020258	-0.16602	TRUE	TRUE	TRUE
ENSG00000188649	10	97733786	97792441	CC2D2B	-0.0747072	-0.071948	-0.25029	TRUE	TRUE	TRUE
ENSG00000117016	1	41086351	41131329	RIMS3	-0.0747456	-0.41601	-0.586397	TRUE	TRUE	TRUE
ENSG00000017373	17	36686251	36762183	SRCIN1	-0.0747608	-0.34104	-0.511241	TRUE	TRUE	TRUE
ENSG00000158710	1	159887897	159895522	TAGLN2	-0.0748086	-1.0686	-1.21992	TRUE	TRUE	TRUE
ENSG00000126062	3	50392180	50397041	TMEM115	-0.0748487	-1.2637	-1.40681	TRUE	TRUE	TRUE
ENSG00000227011	17	51062880	51065012	C17orf112	-0.074945	-0.5902	-0.696534	TRUE	TRUE	TRUE
ENSG00000107872	10	104178946	104182893	FBXL15	-0.0749577	0.91244	0.789771	TRUE	TRUE	TRUE
ENSG00000109061	17	10395624	10421860	MYH1	-0.0749594	-0.9501	-1.11568	TRUE	TRUE	TRUE
ENSG00000163611	3	113161565	113234034	SPICE1	-0.0749646	0.39835	0.245896	TRUE	TRUE	TRUE
ENSG00000197846	6	26199748	26200942	HIST1H2BF	-0.0749911	0.56334	0.42344	FALSE	FALSE	FALSE
ENSG00000261509	16	33261515	33264716	TP53TG3B	-0.0749941	NA	NA	FALSE	FALSE	FALSE
ENSG00000244045	17	26684604	26708716	TMEM199	-0.0750385	0.25112	0.115326	TRUE	TRUE	TRUE
ENSG00000154654	21	22370633	22915650	NCAM2	-0.0751078	-0.65888	-0.848859	TRUE	TRUE	TRUE
ENSG00000221961	2	240981230	240982399	PRR21	-0.0751088	-0.065773	-0.131858	TRUE	TRUE	TRUE
ENSG00000133475	22	21562262	21581926	GGT2	-0.0751322	1.2556	1.23587	TRUE	TRUE	TRUE
ENSG00000186207	1	152483320	152484653	LCE5A	-0.0751352	-0.42263	-0.533645	TRUE	TRUE	TRUE
ENSG00000150201	10	43867090	43871783	FXYD4	-0.0751402	-1.2617	-1.37964	TRUE	TRUE	TRUE
ENSG00000134452	10	5931535	5979556	FBXO18	-0.0751875	0.55837	0.387402	TRUE	TRUE	TRUE
ENSG00000127952	7	75625656	75677322	STYXL1	-0.0753015	-1.163	-1.33216	TRUE	TRUE	TRUE
ENSG00000132313	2	86426478	86440917	MRPL35	-0.0753072	1.2108	1.07252	TRUE	TRUE	TRUE
ENSG00000160588	11	118097409	118123065	MPZL3	-0.0753587	0.92799	0.781119	TRUE	TRUE	TRUE
ENSG00000160959	8	145743376	145750557	LRRC14	-0.0753982	0.70878	0.552298	TRUE	TRUE	TRUE
ENSG00000130956	9	99212483	99253618	HABP4	-0.075492	-2.0993	-2.24669	TRUE	TRUE	TRUE
ENSG00000053501	19	17326155	17330638	USE1	-0.0754923	0.010101	-0.115795	TRUE	TRUE	TRUE
ENSG00000134748	1	52870236	52886511	PRPF38A	-0.0755282	-1.5272	-1.67944	TRUE	TRUE	TRUE
ENSG00000105329	19	41807492	41859816	TGFB1	-0.0755375	0.89005	0.717977	TRUE	TRUE	TRUE
ENSG00000240654	13	24881304	24896673	C1QTNF9	-0.07558	-0.51759	-0.669612	TRUE	TRUE	TRUE
ENSG00000183207	19	49496705	49519252	RUVBL2	-0.0756456	-0.10264	-0.246052	TRUE	TRUE	TRUE
ENSG00000124207	20	47662849	47713489	CSE1L	-0.0756484	-0.55034	-0.715365	TRUE	TRUE	TRUE
ENSG00000091164	18	54264439	54318831	TXNL1	-0.0756674	0.70544	0.553205	TRUE	TRUE	TRUE
ENSG00000235034	19	51152702	51162567	C19orf81	-0.0757445	0.81008	0.647387	TRUE	TRUE	TRUE
ENSG00000164211	5	110831731	110848288	STARD4	-0.0757451	-0.38356	-0.555305	TRUE	TRUE	TRUE
ENSG00000172188	11	55370830	55371874	OR4C11	-0.0757501	NA	NA	FALSE	FALSE	FALSE
ENSG00000206199	3	149478892	149686172	ANKUB1	-0.0757525	1.9011	1.73519	TRUE	TRUE	TRUE
ENSG00000197265	8	30435835	30515768	GTF2E2	-0.075757	-1.0586	-1.22688	TRUE	TRUE	TRUE
ENSG00000180432	3	42897497	42917633	CYP8B1	-0.0757789	-1.3131	-1.47664	TRUE	TRUE	TRUE
ENSG00000131864	19	57630506	57643294	USP29	-0.0757874	0.082139	-0.0738135	TRUE	TRUE	TRUE
ENSG00000085662	7	134127102	134144036	AKR1B1	-0.0758023	-0.26118	-0.442347	TRUE	TRUE	TRUE
ENSG00000189325	6	36283534	36304662	C6orf222	-0.0758083	0.75881	0.562082	FALSE	FALSE	FALSE
ENSG00000115677	2	242166679	242256476	HDLBP	-0.0758228	1.1416	0.963366	TRUE	TRUE	TRUE
ENSG00000131233	1	39330175	39347289	GJA9	-0.0758533	0.076197	-0.0875964	TRUE	TRUE	TRUE
ENSG00000108523	17	4843303	4848517	RNF167	-0.0759174	-0.29372	-0.461729	TRUE	TRUE	TRUE
ENSG00000151025	10	25463991	25891155	GPR158	-0.0759562	0.77827	0.589661	TRUE	TRUE	TRUE
ENSG00000136918	9	127615755	127620160	WDR38	-0.0760643	-1.3279	-1.44607	TRUE	TRUE	TRUE
ENSG00000172845	2	174771187	174830430	SP3	-0.0761194	0.18542	0.0291465	TRUE	TRUE	TRUE
ENSG00000179930	1	182023705	182030847	ZNF648	-0.0762297	-0.20033	-0.299436	TRUE	TRUE	TRUE
ENSG00000174943	16	29916333	29938356	KCTD13	-0.0762466	1.5355	1.37513	TRUE	TRUE	TRUE
ENSG00000184887	14	105714827	105717430	BTBD6	-0.0762755	-1.4565	-1.5802	TRUE	TRUE	TRUE
ENSG00000156150	1	110602616	110613322	ALX3	-0.0762867	1.5231	1.38184	TRUE	TRUE	TRUE
ENSG00000196154	1	153516089	153522612	S100A4	-0.0763451	0.12512	0.0663132	TRUE	TRUE	TRUE
ENSG00000087253	16	55542910	55620582	LPCAT2	-0.0763497	0.86456	0.701861	TRUE	TRUE	TRUE
ENSG00000167797	11	67273968	67276120	CDK2AP2	-0.0763818	-0.29712	-0.283867	TRUE	TRUE	TRUE
ENSG00000035141	2	70523107	70529222	FAM136A	-0.0763958	-0.99453	-1.08162	TRUE	TRUE	TRUE
ENSG00000102554	13	73629114	73651676	KLF5	-0.0764073	0.78378	0.60698	TRUE	TRUE	TRUE
ENSG00000163110	4	95373037	95589377	PDLIM5	-0.0764176	-0.73535	-0.917865	TRUE	TRUE	TRUE
ENSG00000197241	1	9063359	9086404	SLC2A7	-0.0764254	0.47254	0.280163	TRUE	TRUE	TRUE
ENSG00000180574	12	10658201	10675734	EIF2S3L	-0.0764279	0.88111	0.747496	TRUE	TRUE	TRUE
ENSG00000125952	14	65472892	65569413	MAX	-0.0764723	-1.0852	-1.2617	TRUE	TRUE	TRUE
ENSG00000170423	12	53231588	53242876	KRT78	-0.0765086	-0.14564	-0.243211	TRUE	TRUE	TRUE
ENSG00000206104	21	32015183	32015455	KRTAP20-3	-0.076509	NA	NA	FALSE	FALSE	FALSE
ENSG00000100583	14	77843032	77857840	SAMD15	-0.0765266	-1.7641	-1.901	TRUE	TRUE	TRUE
ENSG00000140950	16	84511681	84587639	TLDC1	-0.0765606	-1.7776	-1.96943	TRUE	TRUE	TRUE
ENSG00000100068	22	25747385	25801344	LRP5L	-0.0765825	-0.94063	-1.11328	TRUE	TRUE	TRUE
ENSG00000213699	2	26987152	27004099	SLC35F6	-0.0765861	1.2447	1.10217	TRUE	TRUE	TRUE
ENSG00000100908	14	24608174	24610797	EMC9	-0.0766676	-0.78939	-0.920121	TRUE	TRUE	TRUE
ENSG00000141441	18	29704840	30050447	GAREM	-0.0766754	-2.5537	-2.7328	TRUE	TRUE	TRUE
ENSG00000164898	7	139024203	139031065	C7orf55	-0.076692	-0.31767	-0.415656	TRUE	TRUE	TRUE
ENSG00000135956	2	96914254	96931732	TMEM127	-0.0766976	-0.99063	-1.17673	TRUE	TRUE	TRUE
ENSG00000103415	16	4524691	4560348	HMOX2	-0.0767012	-0.55936	-0.703378	TRUE	TRUE	TRUE
ENSG00000198967	1	158576229	158577170	OR10Z1	-0.076722	0.98584	0.899843	TRUE	TRUE	TRUE
ENSG00000174606	1	213165524	213189168	ANGEL2	-0.0767674	-0.95254	-1.1101	TRUE	TRUE	TRUE
ENSG00000114670	3	130745694	131069309	NEK11	-0.0767713	-0.070181	-0.241063	TRUE	TRUE	TRUE
ENSG00000104760	8	17721889	17767874	FGL1	-0.0767715	-0.012379	-0.163025	TRUE	TRUE	TRUE
ENSG00000090470	15	65409717	65426174	PDCD7	-0.0767756	-1.1376	-1.23564	TRUE	TRUE	TRUE
ENSG00000090863	16	74485856	74641012	GLG1	-0.0767766	0.38451	0.213062	TRUE	TRUE	TRUE
ENSG00000135951	2	99613724	99771427	TSGA10	-0.0767868	-0.75758	-0.917988	TRUE	TRUE	TRUE
ENSG00000204793	9	69199480	69202204	FOXD4L6	-0.0767905	NA	NA	FALSE	FALSE	FALSE
ENSG00000125386	4	2626988	2734292	FAM193A	-0.0768124	-0.9562	-1.12682	TRUE	TRUE	TRUE
ENSG00000146576	7	6629648	6648357	C7orf26	-0.0768174	0.55122	0.411192	TRUE	TRUE	TRUE
ENSG00000133101	13	37005967	37017019	CCNA1	-0.076834	-0.62073	-0.765578	TRUE	TRUE	TRUE
ENSG00000119203	2	9563697	9613230	CPSF3	-0.0768542	-0.17304	-0.330662	TRUE	TRUE	TRUE
ENSG00000124196	20	42354804	42355638	GTSF1L	-0.0768773	0.77681	0.762433	TRUE	TRUE	TRUE
ENSG00000110536	11	47586982	47595013	PTPMT1	-0.0769153	1.4121	1.31706	TRUE	TRUE	TRUE
ENSG00000205497	11	4967355	4968356	OR51A4	-0.0769249	0.64519	0.596017	TRUE	TRUE	TRUE
ENSG00000114248	3	169556967	169587718	LRRC31	-0.0769507	0.95085	0.79173	TRUE	TRUE	TRUE
ENSG00000100033	22	18900294	18924066	PRODH	-0.0769537	NA	NA	FALSE	FALSE	FALSE
ENSG00000203910	1	92683497	92711370	C1orf146	-0.0770379	-0.15586	-0.311117	TRUE	TRUE	TRUE
ENSG00000197045	14	54941202	54955914	GMFB	-0.0770708	0.58586	0.437611	TRUE	TRUE	TRUE
ENSG00000179919	12	55614809	55615759	OR10A7	-0.0771321	0.37282	0.360388	TRUE	TRUE	TRUE
ENSG00000165102	8	42995556	43057998	HGSNAT	-0.0771793	0.47833	0.314679	TRUE	TRUE	TRUE
ENSG00000168634	20	44330655	44337456	WFDC13	-0.0772056	0.11873	-0.0362318	TRUE	TRUE	TRUE
ENSG00000196218	19	38924339	39078204	RYR1	-0.0772146	0.068996	-0.103285	TRUE	TRUE	TRUE
ENSG00000185176	2	241615835	241622323	AQP12B	-0.0773336	-0.58626	-0.717594	TRUE	TRUE	TRUE
ENSG00000120049	10	103585731	103603677	KCNIP2	-0.0773896	0.20922	0.0366194	TRUE	TRUE	TRUE
ENSG00000158315	1	39351479	39407471	RHBDL2	-0.07745	-0.56132	-0.73778	TRUE	TRUE	TRUE
ENSG00000121350	12	21590549	21623300	PYROXD1	-0.0775216	0.80881	0.657321	TRUE	TRUE	TRUE
ENSG00000167487	19	18747775	18781309	KLHL26	-0.0775399	-0.30192	-0.474884	TRUE	TRUE	TRUE
ENSG00000196648	15	83098710	83108085	GOLGA6L20	-0.0775548	NA	NA	FALSE	FALSE	FALSE
ENSG00000153246	2	160788519	160919121	PLA2R1	-0.0775659	2.4284	2.24801	TRUE	TRUE	TRUE
ENSG00000231068	21	32090843	32091095	KRTAP21-3	-0.0775708	0.28427	0.172535	TRUE	TRUE	TRUE
ENSG00000214397	15	100255908	100258029	DKFZP779J2370	-0.0775773	0.77776	0.627867	TRUE	TRUE	TRUE
ENSG00000204928	5	145239296	145252531	GRXCR2	-0.0775906	-1.4102	-1.58541	TRUE	TRUE	TRUE
ENSG00000198945	6	130334844	130462594	L3MBTL3	-0.0776794	1.2526	1.07903	TRUE	TRUE	TRUE
ENSG00000104765	8	26240414	26363152	BNIP3L	-0.0777097	-0.35631	-0.546019	TRUE	TRUE	TRUE
ENSG00000104901	19	49865040	49878373	DKKL1	-0.0777847	0.52783	0.395991	TRUE	TRUE	TRUE
ENSG00000203815	1	149675978	149676609	FAM231D	-0.0778005	NA	NA	FALSE	FALSE	FALSE
ENSG00000111364	12	124086624	124105488	DDX55	-0.0778019	0.17883	0.0401407	TRUE	TRUE	TRUE
ENSG00000163012	2	187692562	187713935	ZSWIM2	-0.0778338	2.7064	2.60311	TRUE	TRUE	TRUE
ENSG00000148123	9	103790991	104087417	LPPR1	-0.0778419	-0.44157	-0.630091	TRUE	TRUE	TRUE
ENSG00000177034	5	79275584	79287082	MTX3	-0.0778565	1.7715	1.63832	TRUE	TRUE	TRUE
ENSG00000095110	11	114392437	114430617	NXPE1	-0.077867	1.9434	1.80147	TRUE	TRUE	TRUE
ENSG00000179178	1	43735665	43739673	TMEM125	-0.0779011	-0.28442	-0.452681	TRUE	TRUE	TRUE
ENSG00000179057	11	18725852	18747777	IGSF22	-0.077915	1.1168	0.95725	TRUE	TRUE	TRUE
ENSG00000166793	11	57412560	57417417	YPEL4	-0.0779405	-1.7786	-1.94008	TRUE	TRUE	TRUE
ENSG00000173041	7	63980262	64023484	ZNF680	-0.0779759	0.39813	0.24474	TRUE	TRUE	TRUE
ENSG00000149927	16	30016830	30034591	DOC2A	-0.0780351	2.2342	2.08697	TRUE	TRUE	TRUE
ENSG00000008324	3	42623332	42636606	SS18L2	-0.0780692	-0.46544	-0.615442	TRUE	TRUE	TRUE
ENSG00000162994	2	55401927	55459699	CLHC1	-0.0780737	-0.93521	-1.11157	TRUE	TRUE	TRUE
ENSG00000204176	10	46955444	46971400	SYT15	-0.0780861	0.48777	0.499693	TRUE	TRUE	TRUE
ENSG00000151117	11	18714669	18726332	TMEM86A	-0.0781526	-0.20558	-0.373206	TRUE	TRUE	TRUE
ENSG00000172687	19	21541732	21562104	ZNF738	-0.0782299	-0.31579	-0.448577	TRUE	TRUE	TRUE
ENSG00000181693	11	56057529	56058566	OR8H1	-0.078249	0.23522	0.128804	TRUE	TRUE	TRUE
ENSG00000064545	19	19229978	19249322	TMEM161A	-0.0782581	-0.060109	-0.21644	TRUE	TRUE	TRUE
ENSG00000132970	13	27131840	27263085	WASF3	-0.0782597	0.093502	-0.0766987	TRUE	TRUE	TRUE
ENSG00000176979	4	165953105	165962896	TRIM60	-0.0782703	0.81091	0.708324	TRUE	TRUE	TRUE
ENSG00000197991	13	61983818	62002220	PCDH20	-0.0782784	0.37232	0.208948	TRUE	TRUE	TRUE
ENSG00000172766	13	41885341	41951166	NAA16	-0.0782855	0.88773	0.741548	TRUE	TRUE	TRUE
ENSG00000115286	19	1383526	1395583	NDUFS7	-0.0782954	-1.0079	-1.17046	TRUE	TRUE	TRUE
ENSG00000122566	7	26229547	26241149	HNRNPA2B1	-0.0783034	0.47528	0.328082	TRUE	TRUE	TRUE
ENSG00000178460	8	67782984	67834283	MCMDC2	-0.0783081	1.2209	1.09306	TRUE	TRUE	TRUE
ENSG00000115520	2	198318147	198340032	COQ10B	-0.0783158	1.3984	1.22466	TRUE	TRUE	TRUE
ENSG00000090054	9	94794281	94877666	SPTLC1	-0.0783274	0.47941	0.324488	TRUE	TRUE	TRUE
ENSG00000056736	3	53880607	53899827	IL17RB	-0.0783311	-0.72072	-0.887144	TRUE	TRUE	TRUE
ENSG00000159131	21	34876238	34915797	GART	-0.0783471	1.4301	1.25108	TRUE	TRUE	TRUE
ENSG00000196156	17	39323484	39324424	KRTAP4-3	-0.0783726	0.1807	0.110186	TRUE	TRUE	TRUE
ENSG00000105983	7	156461646	156685924	LMBR1	-0.0783936	-0.4018	-0.571125	TRUE	TRUE	TRUE
ENSG00000065911	2	74425689	74444692	MTHFD2	-0.0784145	-0.047565	-0.217919	TRUE	TRUE	TRUE
ENSG00000138018	2	26531415	26618759	EPT1	-0.0784336	0.030276	-0.142762	TRUE	TRUE	TRUE
ENSG00000171824	1	11126675	11159938	EXOSC10	-0.078576	0.73106	0.612045	TRUE	TRUE	TRUE
ENSG00000149133	11	55761157	55762101	OR5F1	-0.0785824	-0.23773	-0.368476	TRUE	TRUE	TRUE
ENSG00000236981	11	123893720	123894655	OR10G9	-0.0786436	0.30221	0.167021	TRUE	TRUE	TRUE
ENSG00000140368	15	77285700	77329673	PSTPIP1	-0.0786481	-0.1143	-0.286122	TRUE	TRUE	TRUE
ENSG00000231192	3	97851542	97852483	OR5H1	-0.0786719	0.33892	0.248814	TRUE	TRUE	TRUE
ENSG00000166926	11	60102304	60164069	MS4A6E	-0.0786749	0.93923	0.766636	TRUE	TRUE	TRUE
ENSG00000255012	11	56380031	56380978	OR5M1	-0.0786896	0.25311	0.143926	TRUE	TRUE	TRUE
ENSG00000198685	3	128290843	128294929	C3orf27	-0.0787284	0.4602	0.283218	TRUE	TRUE	TRUE
ENSG00000125691	17	37004118	37010096	RPL23	-0.0787326	2.3714	2.22645	TRUE	TRUE	TRUE
ENSG00000185056	5	173400782	173433143	C5orf47	-0.0787617	-0.89602	-1.05371	TRUE	TRUE	TRUE
ENSG00000268162	12	57390745	57391335	HBCBP	-0.0787665	0.72792	0.664573	TRUE	TRUE	TRUE
ENSG00000267908	19	56751773	56758863	ZSCAN5D	-0.0788289	-1.3857	-1.57491	TRUE	TRUE	TRUE
ENSG00000262664	17	1945327	1946724	OVCA2	-0.0789301	2.4049	2.29428	TRUE	TRUE	TRUE
ENSG00000150687	11	86502101	86663952	PRSS23	-0.0789372	0.67099	0.483561	TRUE	TRUE	TRUE
ENSG00000244025	21	31863782	31864275	KRTAP19-3	-0.0789443	-0.58969	-0.741436	TRUE	TRUE	TRUE
ENSG00000101439	20	23608534	23619110	CST3	-0.0790416	-0.45995	-0.593528	TRUE	TRUE	TRUE
ENSG00000263563	17	21729601	21731762	UBBP4	-0.0790698	0.24299	0.102972	TRUE	TRUE	TRUE
ENSG00000135175	7	97613996	97620481	OCM2	-0.0790808	-0.1396	-0.234692	TRUE	TRUE	TRUE
ENSG00000172487	11	56127691	56128764	OR8J1	-0.0790893	1.8229	1.70015	TRUE	TRUE	TRUE
ENSG00000172179	6	22287480	22297730	PRL	-0.0791037	-0.56727	-0.730001	FALSE	FALSE	FALSE
ENSG00000239998	19	55084387	55099027	LILRA2	-0.0791863	-0.071477	-0.199924	TRUE	TRUE	TRUE
ENSG00000188263	22	50432942	50451088	IL17REL	-0.0792165	0.095617	-0.0693354	TRUE	TRUE	TRUE
ENSG00000197857	19	12335501	12405702	ZNF44	-0.0792274	-1.124	-1.28212	TRUE	TRUE	TRUE
ENSG00000212933	21	46074130	46074576	KRTAP12-4	-0.0792298	1.6909	1.57348	TRUE	TRUE	TRUE
ENSG00000215298	8	23430157	23432974	FP15737	-0.0792301	0.42069	0.333877	TRUE	TRUE	TRUE
ENSG00000255641	12	10564911	10588600	NKG2-E	-0.0792843	0.64056	0.488689	TRUE	TRUE	TRUE
ENSG00000126067	1	36067185	36107445	PSMB2	-0.0792902	-0.53001	-0.674187	TRUE	TRUE	TRUE
ENSG00000157330	1	12806163	12823847	C1orf158	-0.079307	-0.20734	-0.356883	TRUE	TRUE	TRUE
ENSG00000156599	11	57435219	57468659	ZDHHC5	-0.0793075	-0.075641	-0.246923	TRUE	TRUE	TRUE
ENSG00000198700	1	201798269	201853422	IPO9	-0.0793115	-0.71825	-0.899236	TRUE	TRUE	TRUE
ENSG00000136834	9	125239220	125240235	OR1J1	-0.0793184	1.3088	1.19991	TRUE	TRUE	TRUE
ENSG00000272962	21	35445870	35478561	SLC5A3	-0.0793266	-1.0866	-1.24739	TRUE	TRUE	TRUE
ENSG00000183091	2	152341850	152591001	NEB	-0.0793378	-0.20119	-0.378415	TRUE	TRUE	TRUE
ENSG00000173452	7	19758933	19813221	TMEM196	-0.0793494	-0.0017186	-0.160046	TRUE	TRUE	TRUE
ENSG00000205707	12	25348150	25362579	LYRM5	-0.0793659	1.4416	1.28913	TRUE	TRUE	TRUE
ENSG00000168930	11	89530823	89541743	TRIM49	-0.079373	0.76257	0.62024	TRUE	TRUE	TRUE
ENSG00000131748	17	37793318	37819737	STARD3	-0.0793732	-0.095539	-0.219177	TRUE	TRUE	TRUE
ENSG00000150076	10	32832297	33171802	C10ORF68	-0.0793918	-0.69746	-0.872582	TRUE	TRUE	TRUE
ENSG00000256206	11	14515329	14541890	PSMA1	-0.0793935	0.0075658	-0.141657	TRUE	TRUE	TRUE
ENSG00000213337	2	97502348	97523832	ANKRD39	-0.0794257	0.19355	0.0594592	TRUE	TRUE	TRUE
ENSG00000162825	1	144146808	144224481	NBPF8	-0.0794268	-2.0009	-2.02932	TRUE	TRUE	TRUE
ENSG00000160948	8	145649000	145653931	VPS28	-0.0794373	0.53528	0.391338	TRUE	TRUE	TRUE
ENSG00000268805	21	46511596	46515493	PRED57	-0.079481	0.24634	0.124298	TRUE	TRUE	TRUE
ENSG00000196570	5	176827108	176827637	PFN3	-0.0795024	NA	NA	FALSE	FALSE	FALSE
ENSG00000087301	14	52897308	53019240	TXNDC16	-0.0795657	-1.0199	-1.18236	TRUE	TRUE	TRUE
ENSG00000164068	3	49726932	49758962	RNF123	-0.0795802	1.4304	1.2546	TRUE	TRUE	TRUE
ENSG00000153832	2	230787018	230877825	FBXO36	-0.0795836	-0.69814	-0.885485	TRUE	TRUE	TRUE
ENSG00000187049	11	61159159	61166335	TMEM216	-0.0796081	1.1791	1.04603	TRUE	TRUE	TRUE
ENSG00000131015	6	150263136	150270371	ULBP2	-0.0796386	-0.93021	-1.05446	TRUE	TRUE	TRUE
ENSG00000148450	10	23384435	23410942	MSRB2	-0.0796837	0.84481	0.677064	TRUE	TRUE	TRUE
ENSG00000188282	2	218899683	218955304	RUFY4	-0.0796931	0.66573	0.492634	TRUE	TRUE	TRUE
ENSG00000172324	11	59189416	59190449	OR5A2	-0.0798169	-0.93	-0.990378	TRUE	TRUE	TRUE
ENSG00000149435	20	23965690	23969416	GGTLC1	-0.0798334	0.016019	-0.111063	TRUE	TRUE	TRUE
ENSG00000107968	10	30722866	30750762	MAP3K8	-0.0798543	0.82669	0.668259	TRUE	TRUE	TRUE
ENSG00000255374	12	11243886	11244912	TAS2R43	-0.0798811	NA	NA	FALSE	FALSE	FALSE
ENSG00000240021	1	178482212	178517734	TEX35	-0.0799202	0.49696	0.331421	TRUE	TRUE	TRUE
ENSG00000233232	16	28467693	28481868	NPIPB7	-0.0799242	NA	NA	FALSE	FALSE	FALSE
ENSG00000244291	7	156431057	156433348	C7orf13	-0.0799918	1.504	1.3798	TRUE	TRUE	TRUE
ENSG00000215915	1	1385069	1405538	ATAD3C	-0.0800031	-0.13735	-0.280772	TRUE	TRUE	TRUE
ENSG00000181752	11	55926870	55927793	OR8K5	-0.0800112	0.54574	0.508702	TRUE	TRUE	TRUE
ENSG00000241043	9	32566787	32568619	GVQW1	-0.0800541	1.6483	1.50698	TRUE	TRUE	TRUE
ENSG00000166225	12	69864129	69973562	FRS2	-0.0800826	0.2136	0.0476481	TRUE	TRUE	TRUE
ENSG00000162645	1	89571815	89616139	GBP2	-0.0800832	0.064089	-0.0881656	TRUE	TRUE	TRUE
ENSG00000184351	21	31852018	31852663	KRTAP19-1	-0.0801325	0.29103	0.220964	TRUE	TRUE	TRUE
ENSG00000183379	14	74872596	74892805	SYNDIG1L	-0.0801906	-1.6083	-1.77041	TRUE	TRUE	TRUE
ENSG00000177614	1	230457392	230561475	PGBD5	-0.0802125	-1.1094	-1.29579	TRUE	TRUE	TRUE
ENSG00000187180	1	152647771	152649050	LCE2C	-0.0802327	1.3964	1.39144	TRUE	TRUE	TRUE
ENSG00000177212	1	248436073	248437138	OR2T33	-0.0802937	-0.57968	-0.620746	TRUE	TRUE	TRUE
ENSG00000183632	16	32684852	32688053	TP53TG3	-0.0803256	NA	NA	FALSE	FALSE	FALSE
ENSG00000117505	1	93811445	93835055	DR1	-0.0803513	0.41173	0.26663	TRUE	TRUE	TRUE
ENSG00000125633	2	118673054	118771709	CCDC93	-0.0804155	0.051239	-0.118088	TRUE	TRUE	TRUE
ENSG00000173436	1	19923477	19956314	MINOS1	-0.0804269	-0.21199	-0.368188	TRUE	TRUE	TRUE
ENSG00000184032	21	32007555	32007938	KRTAP20-2	-0.0804442	NA	NA	FALSE	FALSE	FALSE
ENSG00000196326	10	5196335	5244449	AKR1CL1	-0.0804846	-0.41778	-0.58044	TRUE	TRUE	TRUE
ENSG00000157796	4	39184024	39287430	WDR19	-0.0806175	-0.14302	-0.298724	TRUE	TRUE	TRUE
ENSG00000141013	16	90086037	90111383	GAS8	-0.0806581	-0.07946	-0.247266	TRUE	TRUE	TRUE
ENSG00000089902	14	103058998	103196913	RCOR1	-0.0806733	-0.13839	-0.291992	TRUE	TRUE	TRUE
ENSG00000188243	13	76099350	76123575	COMMD6	-0.0807067	1.6104	1.45682	TRUE	TRUE	TRUE
ENSG00000074582	2	219523487	219528166	BCS1L	-0.080744	-0.48381	-0.562547	TRUE	TRUE	TRUE
ENSG00000114395	3	50388126	50395891	CYB561D2	-0.0807454	-1.406	-1.55342	TRUE	TRUE	TRUE
ENSG00000259034	4	191008560	191010370	DUX4L3	-0.080756	NA	NA	FALSE	FALSE	FALSE
ENSG00000146700	7	76018651	76039012	SRCRB4D	-0.0807886	1.5703	1.4168	TRUE	TRUE	TRUE
ENSG00000155903	3	141205889	141334184	RASA2	-0.0807958	0.53495	0.371187	TRUE	TRUE	TRUE
ENSG00000143569	1	154192655	154243986	UBAP2L	-0.0808473	1.2089	1.04246	TRUE	TRUE	TRUE
ENSG00000081189	5	88013975	88199922	MEF2C	-0.080861	-0.18805	-0.367463	TRUE	TRUE	TRUE
ENSG00000117480	1	46859937	46879520	FAAH	-0.0808879	-1.4984	-1.67127	TRUE	TRUE	TRUE
ENSG00000176555	11	48327775	48328704	OR4S1	-0.0808945	2.7453	2.68278	TRUE	TRUE	TRUE
ENSG00000177992	9	90497741	90503814	SPATA31E1	-0.0809177	0.2769	0.130168	TRUE	TRUE	TRUE
ENSG00000255154	3	58303341	58303847	RPP14	-0.0809761	0.0040106	-0.024409	TRUE	TRUE	TRUE
ENSG00000107949	10	127512115	127542264	BCCIP	-0.0809932	0.2081	0.0340913	TRUE	TRUE	TRUE
ENSG00000153048	16	8946799	8962866	CARHSP1	-0.0810586	1.3952	1.22132	TRUE	TRUE	TRUE
ENSG00000162711	1	247579458	247612410	NLRP3	-0.0810879	-0.19303	-0.380241	TRUE	TRUE	TRUE
ENSG00000198830	1	26798941	26802463	HMGN2	-0.0810968	0.54655	0.422933	TRUE	TRUE	TRUE
ENSG00000138646	4	89378268	89427314	HERC5	-0.0810988	-0.84782	-1.03931	TRUE	TRUE	TRUE
ENSG00000170502	4	88343734	88380606	NUDT9	-0.081141	1.214	1.04544	TRUE	TRUE	TRUE
ENSG00000183773	22	21319396	21335649	AIFM3	-0.0811581	-1.283	-1.46386	TRUE	TRUE	TRUE
ENSG00000178795	11	76927603	77012732	GDPD4	-0.0811859	0.20347	0.0424637	TRUE	TRUE	TRUE
ENSG00000198797	1	177140633	177251558	BRINP2	-0.0812004	-0.18891	-0.368872	TRUE	TRUE	TRUE
ENSG00000184363	11	392614	404908	PKP3	-0.081227	1.4738	1.30858	TRUE	TRUE	TRUE
ENSG00000269510	9	35042390	35042824	FLJ00273	-0.0812359	0.33688	0.282963	TRUE	TRUE	TRUE
ENSG00000227152	1	248604508	248605434	OR2T7	-0.0812769	-1.6531	-1.74914	TRUE	TRUE	TRUE
ENSG00000138074	2	27422455	27435826	SLC5A6	-0.081281	0.61457	0.491536	TRUE	TRUE	TRUE
ENSG00000100294	22	43528212	43539400	MCAT	-0.081285	-0.6182	-0.788581	TRUE	TRUE	TRUE
ENSG00000100811	14	100704635	100749129	YY1	-0.0812908	0.68926	0.530213	TRUE	TRUE	TRUE
ENSG00000153253	2	165944032	166060577	SCN3A	-0.0813322	0.34894	0.180221	TRUE	TRUE	TRUE
ENSG00000147896	9	27524312	27526496	IFNK	-0.081346	1.5315	1.39037	TRUE	TRUE	TRUE
ENSG00000164611	5	159848829	159855748	PTTG1	-0.08139	0.53266	0.407016	TRUE	TRUE	TRUE
ENSG00000176567	11	48285413	48286330	OR4X1	-0.0814517	0.028802	-0.0668035	TRUE	TRUE	TRUE
ENSG00000186453	2	24397938	24423718	FAM228A	-0.0815707	-0.057325	-0.21319	TRUE	TRUE	TRUE
ENSG00000146453	6	160221298	160241736	PNLDC1	-0.0815925	0.26325	0.0936324	TRUE	TRUE	TRUE
ENSG00000197683	21	31691452	31692607	KRTAP26-1	-0.0816152	-0.90243	-0.987078	TRUE	TRUE	TRUE
ENSG00000162601	1	59120411	59165764	MYSM1	-0.0816222	-0.78135	-0.938235	TRUE	TRUE	TRUE
ENSG00000037757	19	13875346	13885096	MRI1	-0.0816486	-1.4916	-1.64397	TRUE	TRUE	TRUE
ENSG00000111224	12	3900213	3982608	PARP11	-0.0816542	-0.40744	-0.56104	TRUE	TRUE	TRUE
ENSG00000083123	6	80816364	81055987	BCKDHB	-0.0816861	-0.16208	-0.336416	TRUE	TRUE	TRUE
ENSG00000156869	1	100174259	100232187	FRRS1	-0.081717	-1.5504	-1.70067	TRUE	TRUE	TRUE
ENSG00000074219	19	49843852	49865714	TEAD2	-0.081752	0.1235	-0.0126462	TRUE	TRUE	TRUE
ENSG00000136870	9	104161155	104172942	ZNF189	-0.0817641	-1.1202	-1.25176	TRUE	TRUE	TRUE
ENSG00000111678	12	7052141	7055166	C12orf57	-0.0817788	1.3891	1.25375	TRUE	TRUE	TRUE
ENSG00000140987	16	3432085	3451065	ZSCAN32	-0.0817802	0.44622	0.300235	TRUE	TRUE	TRUE
ENSG00000149634	20	44515128	44516274	SPATA25	-0.0817851	-0.4121	-0.468638	TRUE	TRUE	TRUE
ENSG00000118271	18	29171689	29178974	TTR	-0.0818261	0.53927	0.408007	TRUE	TRUE	TRUE
ENSG00000164089	4	109663196	109684210	ETNPPL	-0.0818401	1.9261	1.81653	TRUE	TRUE	TRUE
ENSG00000164651	7	20823906	20826505	SP8	-0.0818423	-0.85307	-0.946541	TRUE	TRUE	TRUE
ENSG00000138375	2	217277137	217347776	SMARCAL1	-0.0818843	0.33618	0.176839	TRUE	TRUE	TRUE
ENSG00000206536	3	98109510	98110475	OR5K3	-0.0818875	0.085533	0.0372082	TRUE	TRUE	TRUE
ENSG00000171681	12	14518610	14651697	ATF7IP	-0.081935	-1.1692	-1.33968	TRUE	TRUE	TRUE
ENSG00000183751	16	2022038	2032934	TBL3	-0.0819426	1.1579	1.03677	TRUE	TRUE	TRUE
ENSG00000214102	7	141408153	141431071	WEE2	-0.0819552	1.4504	1.2995	TRUE	TRUE	TRUE
ENSG00000204508	1	13035543	13038381	PRAMEF22	-0.0819637	NA	NA	FALSE	FALSE	FALSE
ENSG00000116679	1	185265520	185286461	IVNS1ABP	-0.0819674	0.15903	0.000223396	TRUE	TRUE	TRUE
ENSG00000121318	12	10977916	10978957	TAS2R10	-0.0819707	-1.0046	-0.988311	TRUE	TRUE	TRUE
ENSG00000133997	14	71047974	71067384	MED6	-0.0819798	-0.053399	-0.195371	TRUE	TRUE	TRUE
ENSG00000135750	1	233749750	233808258	KCNK1	-0.082035	0.53658	0.348813	TRUE	TRUE	TRUE
ENSG00000117791	1	220921567	220958150	MARC2	-0.0820495	-0.28743	-0.40295	TRUE	TRUE	TRUE
ENSG00000186075	17	38024417	38034149	ZPBP2	-0.0820516	0.82103	0.699763	TRUE	TRUE	TRUE
ENSG00000172772	11	58034264	58035732	OR10W1	-0.0821334	1.5247	1.441	TRUE	TRUE	TRUE
ENSG00000149182	11	47185848	47198676	ARFGAP2	-0.0821446	1.2132	1.04048	TRUE	TRUE	TRUE
ENSG00000186275	1	146373546	146467744	NBPF12	-0.0821483	0.36199	0.207873	TRUE	TRUE	TRUE
ENSG00000173401	12	75728419	75764340	GLIPR1L1	-0.0821567	0.31094	0.164204	TRUE	TRUE	TRUE
ENSG00000233788	9	41500679	41506925	SPATA31A5	-0.0821594	NA	NA	FALSE	FALSE	FALSE
ENSG00000102683	13	23755091	23899304	SGCG	-0.0821677	0.40741	0.212339	TRUE	TRUE	TRUE
ENSG00000106948	9	117096436	117156685	AKNA	-0.0821949	-1.0165	-1.20097	TRUE	TRUE	TRUE
ENSG00000157765	4	25656923	25680370	SLC34A2	-0.0822354	-1.5975	-1.7736	TRUE	TRUE	TRUE
ENSG00000099812	19	751126	764319	MISP	-0.0822465	0.55052	0.369635	TRUE	TRUE	TRUE
ENSG00000168237	3	52321105	52329272	GLYCTK	-0.0822785	-0.93635	-1.06936	TRUE	TRUE	TRUE
ENSG00000224838	5	59726565	59726939	FKSG52	-0.0822939	-1.0806	-1.13739	TRUE	TRUE	TRUE
ENSG00000198298	10	44101855	44113351	ZNF485	-0.0823114	0.26962	0.140683	TRUE	TRUE	TRUE
ENSG00000006638	19	3594504	3606838	TBXA2R	-0.0823323	-0.16308	-0.313136	TRUE	TRUE	TRUE
ENSG00000163389	3	119187785	119213555	POGLUT1	-0.082357	-0.2871	-0.453572	TRUE	TRUE	TRUE
ENSG00000204361	11	114549108	114579362	NXPE2	-0.0823947	0.45154	0.283855	TRUE	TRUE	TRUE
ENSG00000123810	19	41860326	41870078	B9D2	-0.0824392	0.93485	0.784825	TRUE	TRUE	TRUE
ENSG00000033627	17	40610862	40674629	ATP6V0A1	-0.0824678	2.0785	1.88993	TRUE	TRUE	TRUE
ENSG00000004975	17	7128660	7137864	DVL2	-0.0824693	1.4839	1.3202	TRUE	TRUE	TRUE
ENSG00000234214	9	41321107	41327364	SPATA31A4	-0.0825458	NA	NA	FALSE	FALSE	FALSE
ENSG00000144644	3	30767692	30936257	GADL1	-0.0825513	-0.30071	-0.482088	TRUE	TRUE	TRUE
ENSG00000263136	16	29827832	29831438	PAGR1	-0.0825874	-0.62154	-0.677987	TRUE	TRUE	TRUE
ENSG00000267857	21	46520728	46534873	PRED58	-0.0826316	-0.15881	-0.281763	TRUE	TRUE	TRUE
ENSG00000132275	11	6616305	6624850	RRP8	-0.0826844	1.0594	0.884712	TRUE	TRUE	TRUE
ENSG00000168291	3	58413357	58419584	PDHB	-0.0827016	-0.084404	-0.216199	TRUE	TRUE	TRUE
ENSG00000175756	1	1309110	1310875	AURKAIP1	-0.0827155	-1.1713	-1.25864	TRUE	TRUE	TRUE
ENSG00000164287	5	54408799	54469005	CDC20B	-0.0827621	0.68188	0.524654	TRUE	TRUE	TRUE
ENSG00000123612	2	158383279	158485517	ACVR1C	-0.0827645	0.93629	0.761673	TRUE	TRUE	TRUE
ENSG00000186280	11	94706845	94732682	KDM4D	-0.0828713	-0.11361	-0.276374	TRUE	TRUE	TRUE
ENSG00000187733	1	104293028	104301312	AMY1C	-0.0828953	NA	NA	FALSE	FALSE	FALSE
ENSG00000196993	16	28763108	28784128	NPIPB9	-0.0829077	NA	NA	FALSE	FALSE	FALSE
ENSG00000261272	6	30978251	31003179	MUC22	-0.0829163	0.089385	-0.0820336	FALSE	FALSE	FALSE
ENSG00000170373	20	23728190	23731905	CST1	-0.0829256	-0.46639	-0.625946	TRUE	TRUE	TRUE
ENSG00000108406	17	57642886	57685706	DHX40	-0.0829515	1.84	1.68888	TRUE	TRUE	TRUE
ENSG00000183291	1	87328132	87380107	45915	-0.0829813	0.43706	0.295046	TRUE	TRUE	TRUE
ENSG00000105793	7	89964537	90020769	GTPBP10	-0.082998	0.9706	0.81489	TRUE	TRUE	TRUE
ENSG00000042317	14	88851268	88936694	SPATA7	-0.0829987	0.54357	0.36644	TRUE	TRUE	TRUE
ENSG00000157379	14	24759804	24769039	DHRS1	-0.0830065	-1.0709	-1.20461	TRUE	TRUE	TRUE
ENSG00000204421	6	31686425	31689622	LY6G6C	-0.0830254	-0.4483	-0.601188	FALSE	FALSE	FALSE
ENSG00000196734	1	152784447	152785585	LCE1B	-0.0830289	-0.094717	-0.115058	TRUE	TRUE	TRUE
ENSG00000172244	5	43486803	43515247	C5orf34	-0.0830358	0.31071	0.155441	TRUE	TRUE	TRUE
ENSG00000168803	15	43622872	43646096	ADAL	-0.0830576	-0.81906	-0.958588	TRUE	TRUE	TRUE
ENSG00000100325	22	30184597	30234271	ASCC2	-0.0830589	0.91453	0.744727	TRUE	TRUE	TRUE
ENSG00000163521	2	220101328	220110200	GLB1L	-0.0830822	0.95075	0.800234	TRUE	TRUE	TRUE
ENSG00000152818	6	144606837	145174170	UTRN	-0.0831269	1.4492	1.273	TRUE	TRUE	TRUE
ENSG00000063169	19	48111453	48206533	GLTSCR1	-0.0831289	0.64558	0.466804	TRUE	TRUE	TRUE
ENSG00000135847	1	180244515	180472089	ACBD6	-0.0831387	0.33114	0.168061	TRUE	TRUE	TRUE
ENSG00000115594	2	102681004	102796334	IL1R1	-0.0831516	1.2953	1.11431	TRUE	TRUE	TRUE
ENSG00000164162	4	145888264	146019693	ANAPC10	-0.0832032	-0.105	-0.280803	TRUE	TRUE	TRUE
ENSG00000188542	2	241499471	241503431	DUSP28	-0.0832389	1.9417	1.80604	TRUE	TRUE	TRUE
ENSG00000221955	3	124801480	124998021	SLC12A8	-0.0832527	1.9746	1.78337	TRUE	TRUE	TRUE
ENSG00000246223	14	98391947	98444461	C14orf64	-0.0832976	1.0734	0.912672	TRUE	TRUE	TRUE
ENSG00000187037	7	37723399	37873390	GPR141	-0.0832982	1.5697	1.39574	TRUE	TRUE	TRUE
ENSG00000178409	6	107386386	107436473	BEND3	-0.0832983	0.79382	0.610169	TRUE	TRUE	TRUE
ENSG00000151778	13	44947801	44971850	SERP2	-0.0833126	0.53916	0.384111	TRUE	TRUE	TRUE
ENSG00000172938	11	68747490	68748455	MRGPRD	-0.0833141	0.724	0.640322	TRUE	TRUE	TRUE
ENSG00000267958	2	74418517	74418627	CATX-2	-0.0833225	NA	NA	FALSE	FALSE	FALSE
ENSG00000187806	15	72690614	72700370	TMEM202	-0.0833276	0.028769	-0.0621934	TRUE	TRUE	TRUE
ENSG00000100461	14	23369854	23388393	RBM23	-0.0833906	0.84705	0.689721	TRUE	TRUE	TRUE
ENSG00000247626	2	198570087	198573113	MARS2	-0.083399	-0.77339	-0.872564	TRUE	TRUE	TRUE
ENSG00000174982	11	55418380	55419315	OR4S2	-0.0834114	NA	NA	FALSE	FALSE	FALSE
ENSG00000101342	20	35504524	35522638	TLDC2	-0.083453	0.23563	0.0658862	TRUE	TRUE	TRUE
ENSG00000240247	8	6854288	6875778	DEFA1B	-0.0834808	1.8039	1.71813	TRUE	TRUE	TRUE
ENSG00000240720	7	91741473	91808845	LRRD1	-0.083502	0.33267	0.178404	TRUE	TRUE	TRUE
ENSG00000172339	1	95439963	95538501	ALG14	-0.0835047	-2.3589	-2.52706	TRUE	TRUE	TRUE
ENSG00000221823	2	68405989	68483369	PPP3R1	-0.0835233	1.1926	1.0231	TRUE	TRUE	TRUE
ENSG00000171914	15	62682725	63136830	TLN2	-0.0835826	0.77824	0.603475	TRUE	TRUE	TRUE
ENSG00000196772	1	247978102	247979031	OR14A16	-0.083591	-0.77911	-0.861284	TRUE	TRUE	TRUE
ENSG00000123066	12	116395711	116715143	MED13L	-0.0836073	-0.0067468	-0.174763	TRUE	TRUE	TRUE
ENSG00000170279	7	148287657	148312952	C7orf33	-0.0836087	0.99752	0.818165	TRUE	TRUE	TRUE
ENSG00000176009	11	8959119	8964580	ASCL3	-0.0836669	0.16618	0.045686	TRUE	TRUE	TRUE
ENSG00000166938	15	66585555	66626236	DIS3L	-0.0836693	0.28914	0.118126	TRUE	TRUE	TRUE
ENSG00000040731	5	24487209	24645087	CDH10	-0.0837119	0.21053	0.0295118	TRUE	TRUE	TRUE
ENSG00000188868	19	12428291	12444534	ZNF563	-0.0837235	-0.41785	-0.542535	TRUE	TRUE	TRUE
ENSG00000261247	15	30427352	30437770	GOLGA8T	-0.08378	2.0186	1.97878	TRUE	TRUE	TRUE
ENSG00000080845	20	34894258	35157040	DLGAP4	-0.0838217	-1.3778	-1.56215	TRUE	TRUE	TRUE
ENSG00000170482	5	138702885	138720242	SLC23A1	-0.0838292	-0.71216	-0.876299	TRUE	TRUE	TRUE
ENSG00000269259	10	102882536	102883624	HUG1	-0.0838534	-0.88361	-0.938469	TRUE	TRUE	TRUE
ENSG00000256977	2	110656005	110677180	LIMS3	-0.0838552	NA	NA	FALSE	FALSE	FALSE
ENSG00000126698	1	28525967	28559536	DNAJC8	-0.0838759	-0.26678	-0.422399	TRUE	TRUE	TRUE
ENSG00000133315	11	63766030	63933578	MACROD1	-0.0838832	0.22584	0.0381594	TRUE	TRUE	TRUE
ENSG00000167705	17	1549444	1553371	RILP	-0.083888	0.97579	0.882085	TRUE	TRUE	TRUE
ENSG00000167978	16	2802330	2822539	SRRM2	-0.0839117	-0.96124	-1.14376	TRUE	TRUE	TRUE
ENSG00000197472	1	247108849	247171395	ZNF695	-0.0839167	-0.29416	-0.471114	TRUE	TRUE	TRUE
ENSG00000185758	4	184242917	184243579	CLDN24	-0.0839442	-0.47493	-0.547274	TRUE	TRUE	TRUE
ENSG00000204538	6	31105313	31107127	PSORS1C2	-0.0839735	-0.46836	-0.647055	FALSE	FALSE	FALSE
ENSG00000211452	1	54356912	54376759	DIO1	-0.0839835	-0.58197	-0.729812	TRUE	TRUE	TRUE
ENSG00000160961	19	14800613	14844558	ZNF333	-0.0840124	0.74775	0.570917	TRUE	TRUE	TRUE
ENSG00000138641	4	89442199	89629693	HERC3	-0.0840155	0.44806	0.284044	TRUE	TRUE	TRUE
ENSG00000008300	3	48673902	48700348	CELSR3	-0.0840331	0.40419	0.288084	TRUE	TRUE	TRUE
ENSG00000214518	17	39210750	39211482	KRTAP2-2	-0.0840428	0.99201	0.947519	TRUE	TRUE	TRUE
ENSG00000165060	9	71650175	71715094	FXN	-0.084067	-0.59714	-0.765174	TRUE	TRUE	TRUE
ENSG00000187736	2	219940039	220025587	NHEJ1	-0.0840953	-1.1962	-1.35728	TRUE	TRUE	TRUE
ENSG00000160973	8	145698795	145701718	FOXH1	-0.0841093	0.34055	0.205098	TRUE	TRUE	TRUE
ENSG00000132581	17	26975374	26989207	SDF2	-0.0841444	0.077454	-0.0968371	TRUE	TRUE	TRUE
ENSG00000103194	16	84733584	84813528	USP10	-0.0842015	1.483	1.30678	TRUE	TRUE	TRUE
ENSG00000103485	16	29674600	29710020	QPRT	-0.0842187	0.34054	0.149297	TRUE	TRUE	TRUE
ENSG00000101052	20	42219571	42275936	IFT52	-0.084219	-0.031069	-0.182705	TRUE	TRUE	TRUE
ENSG00000197110	19	39734246	39735646	IFNL3	-0.0842259	0.28314	0.155545	TRUE	TRUE	TRUE
ENSG00000152454	19	58452201	58459043	ZNF256	-0.0842739	0.13295	-0.0223274	TRUE	TRUE	TRUE
ENSG00000091181	3	3111233	3168297	IL5RA	-0.0842744	1.4827	1.28054	TRUE	TRUE	TRUE
ENSG00000009954	7	72854728	72936608	BAZ1B	-0.084289	1.6211	1.45625	TRUE	TRUE	TRUE
ENSG00000196616	4	100226121	100242558	ADH1B	-0.0842985	-0.48637	-0.65532	TRUE	TRUE	TRUE
ENSG00000268991	1	17060447	17060956	FAM231C	-0.0843566	NA	NA	FALSE	FALSE	FALSE
ENSG00000041515	13	109248500	109860355	MYO16	-0.0843703	0.26353	0.0887024	TRUE	TRUE	TRUE
ENSG00000258834	4	191001979	191003777	DUX4L4	-0.0843886	NA	NA	FALSE	FALSE	FALSE
ENSG00000101489	18	34823010	35146000	CELF4	-0.0844135	0.92986	0.739109	TRUE	TRUE	TRUE
ENSG00000214681	3	51907737	51909600	IQCF5	-0.0844368	-0.18911	-0.178062	TRUE	TRUE	TRUE
ENSG00000172824	16	67022492	67043661	CES4A	-0.0844371	0.02169	-0.126821	TRUE	TRUE	TRUE
ENSG00000240694	8	26362202	26371608	PNMA2	-0.0844815	1.0935	0.940707	TRUE	TRUE	TRUE
ENSG00000125520	20	62371214	62374858	SLC2A4RG	-0.0844898	-0.93301	-1.06239	TRUE	TRUE	TRUE
ENSG00000130638	22	46067678	46241187	ATXN10	-0.0844919	1.4685	1.30582	TRUE	TRUE	TRUE
ENSG00000181562	14	21214051	21216539	EDDM3A	-0.0845002	-1.0939	-1.22884	TRUE	TRUE	TRUE
ENSG00000260286	6	24797549	24799117	C6orf229	-0.0845111	-0.94427	-1.04073	FALSE	FALSE	FALSE
ENSG00000101751	18	51795774	51847636	POLI	-0.0845591	0.028498	-0.126567	TRUE	TRUE	TRUE
ENSG00000206107	21	31709331	31710012	KRTAP27-1	-0.0845663	-0.11718	-0.189096	TRUE	TRUE	TRUE
ENSG00000167131	17	42976510	42982758	CCDC103	-0.0845865	0.44706	0.329333	TRUE	TRUE	TRUE
ENSG00000128285	22	41074754	41078818	MCHR1	-0.0846445	0.53636	0.411485	TRUE	TRUE	TRUE
ENSG00000177684	6	49927962	49931818	DEFB114	-0.0846565	0.091614	-0.0387643	TRUE	TRUE	TRUE
ENSG00000089248	12	112451120	112461255	ERP29	-0.0848082	-0.80889	-0.934829	TRUE	TRUE	TRUE
ENSG00000186998	22	29601840	29655586	EMID1	-0.0848084	-0.10775	-0.293195	TRUE	TRUE	TRUE
ENSG00000152240	18	43684298	43708299	HAUS1	-0.0848517	-0.23667	-0.38196	TRUE	TRUE	TRUE
ENSG00000089639	19	19740285	19754476	GMIP	-0.0848724	0.15149	-0.0228407	TRUE	TRUE	TRUE
ENSG00000147475	8	37594117	37616619	ERLIN2	-0.0849317	-1.6084	-1.77271	TRUE	TRUE	TRUE
ENSG00000108591	17	17991200	18011285	DRG2	-0.0849635	0.16993	0.0149952	TRUE	TRUE	TRUE
ENSG00000161583	17	34745936	34808104	TBC1D3G	-0.0850288	-1.1846	-1.20624	TRUE	TRUE	TRUE
ENSG00000163116	4	98105244	99064391	STPG2	-0.0850309	-0.2604	-0.452524	TRUE	TRUE	TRUE
ENSG00000177700	11	837356	842545	POLR2L	-0.0851021	-0.86604	-0.969561	TRUE	TRUE	TRUE
ENSG00000182393	19	39786965	39789313	IFNL1	-0.0851965	0.77537	0.677681	TRUE	TRUE	TRUE
ENSG00000149308	11	108027942	108093369	NPAT	-0.0852164	-1.4533	-1.62422	TRUE	TRUE	TRUE
ENSG00000107362	9	74477368	74525847	ABHD17B	-0.0852537	0.34369	0.224083	TRUE	TRUE	TRUE
ENSG00000186513	11	57957906	57958990	OR9Q2	-0.0852586	0.41561	0.325403	TRUE	TRUE	TRUE
ENSG00000110711	11	67250512	67258574	AIP	-0.085354	1.5216	1.37808	TRUE	TRUE	TRUE
ENSG00000134851	4	56262124	56319564	TMEM165	-0.0853952	-0.7208	-0.891784	TRUE	TRUE	TRUE
ENSG00000267909	14	70038216	70040339	CCDC177	-0.0854365	-0.77176	-0.879679	TRUE	TRUE	TRUE
ENSG00000273274	1	32930670	32962287	ZBTB8B	-0.0854936	0.29392	0.138444	TRUE	TRUE	TRUE
ENSG00000196604	2	130831108	130886795	POTEF	-0.0854939	1.7238	1.56586	TRUE	TRUE	TRUE
ENSG00000106605	7	43798279	43846939	BLVRA	-0.0855259	-0.34947	-0.515994	TRUE	TRUE	TRUE
ENSG00000115257	19	1481427	1490751	PCSK4	-0.0855554	0.16015	0.000789419	TRUE	TRUE	TRUE
ENSG00000158806	8	21881636	21894408	NPM2	-0.0855638	-0.7967	-0.964647	TRUE	TRUE	TRUE
ENSG00000111371	12	46576846	46663800	SLC38A1	-0.0855677	0.65094	0.465725	TRUE	TRUE	TRUE
ENSG00000261787	8	67858736	67874825	TCF24	-0.085662	0.74895	0.655851	TRUE	TRUE	TRUE
ENSG00000173285	1	158435272	158436344	OR10K1	-0.0857732	-0.88604	-1.00278	TRUE	TRUE	TRUE
ENSG00000169509	1	152486978	152488486	CRCT1	-0.0857991	-1.3256	-1.42244	TRUE	TRUE	TRUE
ENSG00000126460	19	50083903	50094272	PRRG2	-0.0858375	-0.052654	-0.177843	TRUE	TRUE	TRUE
ENSG00000130702	20	60883011	60942368	LAMA5	-0.0858712	-1.1638	-1.33399	TRUE	TRUE	TRUE
ENSG00000154813	3	16299485	16306479	DPH3	-0.0858735	0.053407	-0.0767819	TRUE	TRUE	TRUE
ENSG00000146360	6	110299514	110301921	GPR6	-0.0858884	1.8068	1.69288	TRUE	TRUE	TRUE
ENSG00000156475	5	145967936	146464347	PPP2R2B	-0.0858899	1.6327	1.4508	TRUE	TRUE	TRUE
ENSG00000106305	7	6048876	6063465	AIMP2	-0.0859318	-0.91664	-1.08591	TRUE	TRUE	TRUE
ENSG00000103056	16	68392231	68482591	SMPD3	-0.0859495	-0.77298	-0.952661	TRUE	TRUE	TRUE
ENSG00000177693	15	102462245	102463298	OR4F4	-0.0859779	0.6657	0.615855	TRUE	TRUE	TRUE
ENSG00000198833	6	90036344	90062567	UBE2J1	-0.0859871	2.2282	2.04159	TRUE	TRUE	TRUE
ENSG00000171812	1	36560837	36590821	COL8A2	-0.0860092	0.73427	0.580803	TRUE	TRUE	TRUE
ENSG00000173208	12	39943835	40013553	ABCD2	-0.0860602	-0.022548	-0.188026	TRUE	TRUE	TRUE
ENSG00000144891	3	148415571	148460795	AGTR1	-0.086067	0.90567	0.740376	TRUE	TRUE	TRUE
ENSG00000205832	16	4606491	4650715	C16orf96	-0.0860874	0.61934	0.454425	TRUE	TRUE	TRUE
ENSG00000136824	9	106856541	106903698	SMC2	-0.0860878	0.42115	0.30877	TRUE	TRUE	TRUE
ENSG00000187545	1	12952727	12958101	PRAMEF10	-0.0861394	-0.60101	-0.572387	TRUE	TRUE	TRUE
ENSG00000186119	11	55587086	55588073	OR5D18	-0.0861572	1.6227	1.54009	TRUE	TRUE	TRUE
ENSG00000156413	19	5830621	5839742	FUT6	-0.0861636	0.069387	-0.0917857	TRUE	TRUE	TRUE
ENSG00000189090	10	47177204	47181681	FAM25B	-0.086176	NA	NA	FALSE	FALSE	FALSE
ENSG00000165409	14	81421333	81612646	TSHR	-0.0861782	1.5018	1.31623	TRUE	TRUE	TRUE
ENSG00000269866	16	70258261	70258641	FKSG63	-0.0861961	-1.2333	-1.30169	TRUE	TRUE	TRUE
ENSG00000120253	6	150045451	150070801	NUP43	-0.0861989	0.35479	0.210566	TRUE	TRUE	TRUE
ENSG00000136933	9	127962821	127996437	RABEPK	-0.0862023	-1.3137	-1.48328	TRUE	TRUE	TRUE
ENSG00000112394	6	111408781	111552397	SLC16A10	-0.0862408	-0.57777	-0.749879	TRUE	TRUE	TRUE
ENSG00000273331	3	196042953	196065244	TM4SF19	-0.0863413	-2.3567	-2.50796	TRUE	TRUE	TRUE
ENSG00000008952	3	169684423	169716161	SEC62	-0.0864102	-0.076549	-0.204145	TRUE	TRUE	TRUE
ENSG00000089558	17	40308909	40333296	KCNH4	-0.0864128	1.8367	1.6771	TRUE	TRUE	TRUE
ENSG00000273155	2	99771461	99811761	MRPL30	-0.0864191	0.14104	-0.0150701	TRUE	TRUE	TRUE
ENSG00000214597	8	145575878	145578574	TMEM249	-0.0864381	-1.0438	-1.15307	TRUE	TRUE	TRUE
ENSG00000084110	12	96366440	96390143	HAL	-0.0864402	0.69824	0.534877	TRUE	TRUE	TRUE
ENSG00000181903	11	55432614	55433671	OR4C6	-0.0864469	0.77854	0.674187	TRUE	TRUE	TRUE
ENSG00000204702	6	29068386	29069658	OR2J1	-0.0864483	0.35411	0.247456	FALSE	FALSE	FALSE
ENSG00000125447	17	73232694	73258444	GGA3	-0.0865007	-0.21112	-0.358841	TRUE	TRUE	TRUE
ENSG00000218819	2	21346789	21366144	TDRD15	-0.0865099	-1.2606	-1.42124	TRUE	TRUE	TRUE
ENSG00000143105	1	111059839	111061797	KCNA10	-0.0865458	0.74851	0.595011	TRUE	TRUE	TRUE
ENSG00000160326	9	136336217	136344259	SLC2A6	-0.0865524	1.1644	1.01952	TRUE	TRUE	TRUE
ENSG00000184650	17	8243182	8249364	ODF4	-0.0865527	-0.478	-0.574458	TRUE	TRUE	TRUE
ENSG00000188393	12	10051272	10084980	CLEC2A	-0.0866871	0.95509	0.769267	TRUE	TRUE	TRUE
ENSG00000131044	20	30458505	30532764	TTLL9	-0.0866875	-1.6206	-1.79723	TRUE	TRUE	TRUE
ENSG00000119004	2	204103663	204163009	CYP20A1	-0.0866888	1.3373	1.17922	TRUE	TRUE	TRUE
ENSG00000173214	6	111580551	111592370	KIAA1919	-0.0867064	-0.13469	-0.298939	TRUE	TRUE	TRUE
ENSG00000159842	17	906758	1132315	ABR	-0.0867282	-0.65933	-0.842871	TRUE	TRUE	TRUE
ENSG00000203747	1	161511549	161600917	FCGR3A	-0.0867311	0.83765	0.65394	TRUE	TRUE	TRUE
ENSG00000109736	4	2932288	2936586	MFSD10	-0.0867563	-0.17576	-0.3337	TRUE	TRUE	TRUE
ENSG00000002330	11	64037302	64052176	BAD	-0.0867639	1.5687	1.39171	TRUE	TRUE	TRUE
ENSG00000137251	6	54172657	54254950	TINAG	-0.0868134	0.61353	0.446106	TRUE	TRUE	TRUE
ENSG00000187658	5	157098561	157107151	C5orf52	-0.0868166	1.7506	1.61597	TRUE	TRUE	TRUE
ENSG00000186971	21	31802572	31803216	KRTAP13-4	-0.0868231	-0.98832	-1.08241	TRUE	TRUE	TRUE
ENSG00000132256	11	5684425	5959849	TRIM5	-0.0868381	-0.25067	-0.445127	TRUE	TRUE	TRUE
ENSG00000237388	11	48510269	48511332	OR4A47	-0.0868952	2.5148	2.38591	TRUE	TRUE	TRUE
ENSG00000147526	8	38585704	38710546	TACC1	-0.0869286	-0.61175	-0.78739	TRUE	TRUE	TRUE
ENSG00000264813	17	61562184	61599209	ACE	-0.0869445	1.1352	0.968091	TRUE	TRUE	TRUE
ENSG00000232838	20	18118517	18123813	PET117	-0.0869708	-1.58	-1.75303	TRUE	TRUE	TRUE
ENSG00000172803	11	65601112	65624367	SNX32	-0.0869781	0.73458	0.546831	TRUE	TRUE	TRUE
ENSG00000085871	4	140586922	140661899	MGST2	-0.0870159	-0.12957	-0.313574	TRUE	TRUE	TRUE
ENSG00000140511	15	89420519	89438857	HAPLN3	-0.0870449	-0.005407	-0.160015	TRUE	TRUE	TRUE
ENSG00000183130	1	248789420	248790491	OR2T11	-0.0871027	2.3678	2.33029	TRUE	TRUE	TRUE
ENSG00000232263	21	31661463	31661832	KRTAP25-1	-0.0871429	-0.68143	-0.807861	TRUE	TRUE	TRUE
ENSG00000178804	3	129262057	129270310	H1FOO	-0.0871455	0.47813	0.360053	TRUE	TRUE	TRUE
ENSG00000087077	7	100464760	100471076	TRIP6	-0.0871503	2.5154	2.36225	TRUE	TRUE	TRUE
ENSG00000204488	1	13495254	13498260	PRAMEF16	-0.0871573	NA	NA	FALSE	FALSE	FALSE
ENSG00000136238	7	6414154	6443608	RAC1	-0.0871605	-0.32825	-0.500085	TRUE	TRUE	TRUE
ENSG00000174482	9	27948076	28670283	LINGO2	-0.0871628	0.63806	0.476163	TRUE	TRUE	TRUE
ENSG00000269415	3	59957215	59957583	NPCDR1	-0.0871941	2.4041	2.35881	TRUE	TRUE	TRUE
ENSG00000186970	21	31812597	31813070	KRTAP15-1	-0.0872095	0.88696	0.796548	TRUE	TRUE	TRUE
ENSG00000080503	9	2015342	2193624	SMARCA2	-0.0872096	0.50723	0.324112	TRUE	TRUE	TRUE
ENSG00000164841	8	109619079	109799844	TMEM74	-0.0872182	0.20739	0.0290085	TRUE	TRUE	TRUE
ENSG00000147434	8	42607763	42651535	CHRNA6	-0.0872389	0.22227	0.0753013	TRUE	TRUE	TRUE
ENSG00000186924	21	31973414	31973612	KRTAP22-1	-0.0872576	0.61493	0.565235	TRUE	TRUE	TRUE
ENSG00000160190	21	43916118	44001550	SLC37A1	-0.087273	-1.0833	-1.26044	TRUE	TRUE	TRUE
ENSG00000148300	9	136271186	136283164	REXO4	-0.0872968	2.2466	2.12929	TRUE	TRUE	TRUE
ENSG00000182898	1	152056620	152061540	TCHHL1	-0.0873176	-0.1593	-0.220696	TRUE	TRUE	TRUE
ENSG00000204880	17	39253233	39254393	KRTAP4-8	-0.0873293	0.93509	0.865821	TRUE	TRUE	TRUE
ENSG00000170917	4	123809852	123844123	NUDT6	-0.0873349	0.89842	0.73593	TRUE	TRUE	TRUE
ENSG00000184276	11	71544246	71548756	DEFB108B	-0.0873556	0.59624	0.456907	TRUE	TRUE	TRUE
ENSG00000148444	10	22604903	22609235	COMMD3	-0.0873935	1.0215	0.938559	TRUE	TRUE	TRUE
ENSG00000141569	17	73876416	73893084	TRIM65	-0.0874086	2.2389	2.09863	TRUE	TRUE	TRUE
ENSG00000181751	5	102594403	102614361	C5orf30	-0.0874266	0.78623	0.659972	TRUE	TRUE	TRUE
ENSG00000197629	11	58975983	58980424	MPEG1	-0.0874338	0.60747	0.438049	TRUE	TRUE	TRUE
ENSG00000257046	12	20968608	21243179	LST3	-0.0874341	0.18567	0.0124272	TRUE	TRUE	TRUE
ENSG00000042493	2	85621871	85645555	CAPG	-0.0874387	0.29642	0.134452	TRUE	TRUE	TRUE
ENSG00000177462	1	248084320	248085258	OR2T8	-0.0874427	1.5388	1.43884	TRUE	TRUE	TRUE
ENSG00000136051	12	105501102	105562912	KIAA1033	-0.087471	-1.235	-1.40471	TRUE	TRUE	TRUE
ENSG00000196778	11	4510109	4511138	OR52K1	-0.0874738	-0.077532	-0.169606	TRUE	TRUE	TRUE
ENSG00000163535	2	201374731	201448505	SGOL2	-0.0874786	1.0761	0.903478	TRUE	TRUE	TRUE
ENSG00000142188	21	34804792	34852318	TMEM50B	-0.0875679	0.21054	0.0457675	TRUE	TRUE	TRUE
ENSG00000173302	2	131486643	131487909	GPR148	-0.0875712	0.56399	0.498981	TRUE	TRUE	TRUE
ENSG00000170100	16	89284118	89295363	ZNF778	-0.0875814	0.91725	0.797708	TRUE	TRUE	TRUE
ENSG00000205090	1	1470554	1475833	TMEM240	-0.0876041	-0.12464	-0.286208	TRUE	TRUE	TRUE
ENSG00000176236	10	15137384	15139318	C10orf111	-0.0876445	-0.32054	-0.442898	TRUE	TRUE	TRUE
ENSG00000018869	19	56887413	56904914	ZNF582	-0.0876796	0.59172	0.397174	TRUE	TRUE	TRUE
ENSG00000196917	12	123104824	123215390	HCAR1	-0.0876918	0.67602	0.485756	TRUE	TRUE	TRUE
ENSG00000186994	19	8387468	8408146	KANK3	-0.0877128	-0.40771	-0.559676	TRUE	TRUE	TRUE
ENSG00000189403	13	31032884	31191734	HMGB1	-0.0877351	-0.53895	-0.732859	TRUE	TRUE	TRUE
ENSG00000147926	9	40700291	40706537	SPATA31A3	-0.0877776	NA	NA	FALSE	FALSE	FALSE
ENSG00000147548	8	38127215	38239790	WHSC1L1	-0.087812	0.18981	0.0341326	TRUE	TRUE	TRUE
ENSG00000228146	16	3194220	3199964	CASP16	-0.0878552	1.0409	0.932943	TRUE	TRUE	TRUE
ENSG00000100065	22	37886400	37915549	CARD10	-0.0878579	0.80722	0.638795	TRUE	TRUE	TRUE
ENSG00000135722	16	67193834	67198473	FBXL8	-0.0878619	-0.071926	-0.181965	TRUE	TRUE	TRUE
ENSG00000130939	1	10092890	10241297	UBE4B	-0.0878708	-1.3352	-1.47561	TRUE	TRUE	TRUE
ENSG00000239839	8	6873391	6875823	DEFA3	-0.0878959	1.4825	1.39656	TRUE	TRUE	TRUE
ENSG00000164916	7	4683388	4811074	FOXK1	-0.0878961	-0.15202	-0.33273	TRUE	TRUE	TRUE
ENSG00000107745	10	74127098	74385899	MICU1	-0.0879147	-0.29427	-0.460261	TRUE	TRUE	TRUE
ENSG00000184271	12	51580719	51611477	POU6F1	-0.0880021	0.87382	0.701404	TRUE	TRUE	TRUE
ENSG00000081087	6	108362613	108487058	OSTM1	-0.0880048	-0.54277	-0.733103	TRUE	TRUE	TRUE
ENSG00000071082	2	101618177	101640494	RPL31	-0.0880066	0.92428	0.769027	TRUE	TRUE	TRUE
ENSG00000160606	17	27051366	27054953	TLCD1	-0.0880247	0.69806	0.573583	TRUE	TRUE	TRUE
ENSG00000179837	3	51428731	51435330	RBM15B	-0.0880492	-1.455	-1.5873	TRUE	TRUE	TRUE
ENSG00000085721	16	15153879	15188174	RRN3	-0.0880493	0.11138	-0.0610123	TRUE	TRUE	TRUE
ENSG00000132514	17	6977856	6983626	CLEC10A	-0.088088	-0.53847	-0.689377	TRUE	TRUE	TRUE
ENSG00000135324	6	84743475	84800600	MRAP2	-0.0881049	0.29701	0.138458	TRUE	TRUE	TRUE
ENSG00000165410	14	35179593	35184029	CFL2	-0.0881072	0.44834	0.316543	TRUE	TRUE	TRUE
ENSG00000186930	21	31970909	31971219	KRTAP6-2	-0.0881218	0.53652	0.499009	TRUE	TRUE	TRUE
ENSG00000131591	1	1017198	1051741	C1orf159	-0.0881348	0.56135	0.399944	TRUE	TRUE	TRUE
ENSG00000137880	15	41056218	41059906	GCHFR	-0.0881393	0.045651	-0.0288832	TRUE	TRUE	TRUE
ENSG00000169016	2	11584501	11606297	E2F6	-0.0882047	0.55756	0.427169	TRUE	TRUE	TRUE
ENSG00000140478	15	75575176	75586816	GOLGA6D	-0.0882345	-0.70823	-0.78302	TRUE	TRUE	TRUE
ENSG00000197459	6	26251879	26252303	HIST1H2BH	-0.0882365	NA	NA	FALSE	FALSE	FALSE
ENSG00000174718	12	32112304	32146039	KIAA1551	-0.0883033	-0.38183	-0.554471	TRUE	TRUE	TRUE
ENSG00000100297	22	35796056	35821423	MCM5	-0.088316	-1.4931	-1.66893	TRUE	TRUE	TRUE
ENSG00000168090	7	99686577	99689823	COPS6	-0.0883506	0.45718	0.339406	TRUE	TRUE	TRUE
ENSG00000159961	17	3323862	3324827	OR3A3	-0.0883928	0.47301	0.343563	TRUE	TRUE	TRUE
ENSG00000184792	22	31089769	31303811	OSBP2	-0.0884064	-0.773	-0.958357	TRUE	TRUE	TRUE
ENSG00000103145	16	3072621	3074287	HCFC1R1	-0.0884204	0.39611	0.366708	TRUE	TRUE	TRUE
ENSG00000182040	17	72912176	72919351	USH1G	-0.0884324	-0.71013	-0.860304	TRUE	TRUE	TRUE
ENSG00000146828	7	100424442	100464631	SLC12A9	-0.0884599	1.7037	1.51742	TRUE	TRUE	TRUE
ENSG00000171060	8	10530147	10558103	C8orf74	-0.0884729	-0.43095	-0.577212	TRUE	TRUE	TRUE
ENSG00000170315	17	16284112	16286059	UBB	-0.0884764	0.59222	0.504226	TRUE	TRUE	TRUE
ENSG00000242950	7	92097694	92107300	ERVW-1	-0.0884786	0.35834	0.213734	TRUE	TRUE	TRUE
ENSG00000198283	11	58274648	58275578	OR5B21	-0.0884898	0.86107	0.811225	TRUE	TRUE	TRUE
ENSG00000176294	14	20187174	20296531	OR4N2	-0.0885212	0.45944	0.311558	TRUE	TRUE	TRUE
ENSG00000105829	7	93592074	93633694	BET1	-0.08854	0.054914	-0.120327	TRUE	TRUE	TRUE
ENSG00000155016	4	108852525	108874613	CYP2U1	-0.0886523	-0.94038	-1.08398	TRUE	TRUE	TRUE
ENSG00000205456	16	32264040	32267240	TP53TG3D	-0.0886977	0.94067	0.969293	TRUE	TRUE	TRUE
ENSG00000179097	3	88039846	88042919	HTR1F	-0.0887366	2.1522	2.00061	TRUE	TRUE	TRUE
ENSG00000146909	7	156742417	156765876	NOM1	-0.088746	-1.4787	-1.63146	TRUE	TRUE	TRUE
ENSG00000163393	1	116519119	116612675	SLC22A15	-0.0887695	-1.2964	-1.45923	TRUE	TRUE	TRUE
ENSG00000088325	20	30327074	30389608	TPX2	-0.0887698	2.0113	1.85168	TRUE	TRUE	TRUE
ENSG00000102805	13	77564795	77576652	CLN5	-0.0887755	-0.47817	-0.58779	TRUE	TRUE	TRUE
ENSG00000230178	5	180794269	180795263	OR4F3	-0.0888417	NA	NA	FALSE	FALSE	FALSE
ENSG00000023228	2	206979541	207024327	NDUFS1	-0.0888667	-0.042953	-0.206648	TRUE	TRUE	TRUE
ENSG00000069943	15	55611158	55647846	PIGB	-0.0888975	-0.62594	-0.785835	TRUE	TRUE	TRUE
ENSG00000186925	21	31913854	31914183	KRTAP19-6	-0.0889268	0.047644	-0.0952643	TRUE	TRUE	TRUE
ENSG00000112852	5	140474227	140476962	PCDHB2	-0.0889307	-0.51648	-0.636795	TRUE	TRUE	TRUE
ENSG00000131503	5	139781399	139929163	ANKHD1	-0.0889703	1.2187	1.03958	TRUE	TRUE	TRUE
ENSG00000204571	11	71292901	71314399	KRTAP5-11	-0.0889805	-0.27658	-0.436978	TRUE	TRUE	TRUE
ENSG00000161634	12	55038375	55042277	DCD	-0.0889843	0.51612	0.381537	TRUE	TRUE	TRUE
ENSG00000204701	6	29079668	29080603	OR2J3	-0.0889908	-0.54529	-0.638798	FALSE	FALSE	FALSE
ENSG00000182330	1	13386646	13390765	PRAMEF8	-0.0890045	NA	NA	FALSE	FALSE	FALSE
ENSG00000137075	9	36336393	36487545	RNF38	-0.0890473	0.73357	0.554653	TRUE	TRUE	TRUE
ENSG00000176919	9	139839698	139841426	C8G	-0.0890943	-0.93406	-1.06041	TRUE	TRUE	TRUE
ENSG00000119720	14	90742580	90798481	NRDE2	-0.0891616	1.314	1.13926	TRUE	TRUE	TRUE
ENSG00000112855	5	140071011	140078889	HARS2	-0.089214	-0.47246	-0.610748	TRUE	TRUE	TRUE
ENSG00000197786	11	58125597	58126542	OR5B17	-0.0892408	0.10455	0.0509718	TRUE	TRUE	TRUE
ENSG00000152082	2	130939310	130948302	MZT2B	-0.0892896	1.0179	0.871064	TRUE	TRUE	TRUE
ENSG00000161013	5	179224597	179233952	MGAT4B	-0.0892962	0.15176	0.0219694	TRUE	TRUE	TRUE
ENSG00000111215	12	10977559	11324212	PRR4	-0.0892973	1.8305	1.64877	TRUE	TRUE	TRUE
ENSG00000265264	11	6502715	6530208	TIMM10B	-0.0893122	1.4395	1.28341	TRUE	TRUE	TRUE
ENSG00000203907	6	74078278	74104856	OOEP	-0.089314	1.6018	1.43217	TRUE	TRUE	TRUE
ENSG00000163655	3	155588325	155661815	GMPS	-0.0893169	-0.6227	-0.767893	TRUE	TRUE	TRUE
ENSG00000165948	14	94547628	94570192	IFI27L1	-0.0893196	1.7946	1.6357	TRUE	TRUE	TRUE
ENSG00000144649	3	43020759	43101703	FAM198A	-0.0893422	-0.34392	-0.515594	TRUE	TRUE	TRUE
ENSG00000130943	22	46651560	46659219	PKDREJ	-0.0893475	-1.1349	-1.22925	TRUE	TRUE	TRUE
ENSG00000186666	12	50231573	50236912	BCDIN3D	-0.0893745	1.0472	0.909827	TRUE	TRUE	TRUE
ENSG00000100314	22	30116073	30127828	CABP7	-0.0893929	1.1197	0.965027	TRUE	TRUE	TRUE
ENSG00000164304	6	7326889	7389976	CAGE1	-0.0894277	-0.1059	-0.280663	TRUE	TRUE	TRUE
ENSG00000101132	20	52824386	52844591	PFDN4	-0.0895045	1.5258	1.39237	TRUE	TRUE	TRUE
ENSG00000204503	1	13328196	13331692	PRAMEF3	-0.0895171	NA	NA	FALSE	FALSE	FALSE
ENSG00000146385	6	132873832	132874860	TAAR8	-0.0895443	1.1297	1.01891	TRUE	TRUE	TRUE
ENSG00000165837	13	46108657	46189874	FAM194B	-0.0895459	0.16937	-0.00505408	TRUE	TRUE	TRUE
ENSG00000173457	11	64011956	64014413	PPP1R14B	-0.0895515	0.74163	0.641504	TRUE	TRUE	TRUE
ENSG00000188038	16	67918708	67922758	NRN1L	-0.089573	0.60262	0.466736	TRUE	TRUE	TRUE
ENSG00000258818	14	21152259	21168761	RNASE4	-0.0895742	-0.30128	-0.460562	TRUE	TRUE	TRUE
ENSG00000214711	2	31395924	31456724	CAPN14	-0.0895959	-0.61962	-0.792232	TRUE	TRUE	TRUE
ENSG00000124160	20	44689624	44718591	NCOA5	-0.0896422	0.24935	0.0794639	TRUE	TRUE	TRUE
ENSG00000187664	19	19366450	19373605	HAPLN4	-0.0896447	1.0654	0.952643	TRUE	TRUE	TRUE
ENSG00000168282	14	50087489	50090198	MGAT2	-0.0896779	-0.02508	-0.11575	TRUE	TRUE	TRUE
ENSG00000126391	11	65154070	65180996	FRMD8	-0.0896927	-0.011963	-0.193586	TRUE	TRUE	TRUE
ENSG00000113583	5	133291201	133304478	C5orf15	-0.0897151	-0.55908	-0.71855	TRUE	TRUE	TRUE
ENSG00000086548	19	42254885	42276113	CEACAM6	-0.0897343	0.71158	0.541495	TRUE	TRUE	TRUE
ENSG00000188396	1	45271585	45272957	TCTEX1D4	-0.0897608	0.026024	-0.10889	TRUE	TRUE	TRUE
ENSG00000162616	1	78444859	78483648	DNAJB4	-0.0897623	0.40459	0.239738	TRUE	TRUE	TRUE
ENSG00000158796	1	161090764	161102478	DEDD	-0.0898341	0.19205	0.0457571	TRUE	TRUE	TRUE
ENSG00000187522	10	14880163	14913740	HSPA14	-0.0898834	-0.037471	-0.194858	TRUE	TRUE	TRUE
ENSG00000145868	5	147763498	147822399	FBXO38	-0.0898957	2.0055	1.84558	TRUE	TRUE	TRUE
ENSG00000109016	17	21026677	21096578	DHRS7B	-0.0898962	-0.91421	-1.08949	TRUE	TRUE	TRUE
ENSG00000049860	5	73935848	74018472	HEXB	-0.089908	-0.44956	-0.639978	TRUE	TRUE	TRUE
ENSG00000171735	1	6845384	7829766	CAMTA1	-0.0899401	-0.62517	-0.780364	TRUE	TRUE	TRUE
ENSG00000163081	2	223162866	223169936	CCDC140	-0.0899731	0.84626	0.672958	TRUE	TRUE	TRUE
ENSG00000127955	7	79763271	79848718	GNAI1	-0.090071	-0.079773	-0.25156	TRUE	TRUE	TRUE
ENSG00000027847	5	177027101	177037348	B4GALT7	-0.0900839	1.489	1.32389	TRUE	TRUE	TRUE
ENSG00000144045	2	74745258	74753463	DQX1	-0.090114	0.47559	0.310353	TRUE	TRUE	TRUE
ENSG00000214562	10	89117425	89130452	NUTM2D	-0.0901142	1.6978	1.57319	TRUE	TRUE	TRUE
ENSG00000178395	1	223566715	223568812	C1orf65	-0.0901154	-0.25605	-0.305939	TRUE	TRUE	TRUE
ENSG00000204704	6	29011990	29013017	OR2W1	-0.0901285	-0.67793	-0.715656	FALSE	FALSE	FALSE
ENSG00000198925	2	220074494	220094439	ATG9A	-0.0901381	1.0397	0.906281	TRUE	TRUE	TRUE
ENSG00000090013	19	40953696	40971747	BLVRB	-0.0901702	-0.046358	-0.210682	TRUE	TRUE	TRUE
ENSG00000136732	2	127413509	127454246	GYPC	-0.0902494	-0.178	-0.371372	TRUE	TRUE	TRUE
ENSG00000145002	8	12282913	12293915	FAM86B2	-0.0902931	-2.5121	-2.54052	TRUE	TRUE	TRUE
ENSG00000213920	14	24683143	24685276	MDP1	-0.0902959	-1.1462	-1.21238	TRUE	TRUE	TRUE
ENSG00000119703	14	75530873	75545126	ZC2HC1C	-0.0903067	0.35227	0.203013	TRUE	TRUE	TRUE
ENSG00000189169	21	46117087	46117959	KRTAP10-12	-0.0903144	0.16685	0.0586781	TRUE	TRUE	TRUE
ENSG00000157358	1	13641973	13648988	PRAMEF15	-0.0903192	-1.2251	-1.21318	TRUE	TRUE	TRUE
ENSG00000204486	1	13516066	13526943	PRAMEF21	-0.0903192	NA	NA	FALSE	FALSE	FALSE
ENSG00000204828	9	42717234	42720342	FOXD4L2	-0.0903192	NA	NA	FALSE	FALSE	FALSE
ENSG00000204918	13	57721622	57724643	PRR20B	-0.0903192	NA	NA	FALSE	FALSE	FALSE
ENSG00000223524	8	86747543	86749570	REXO1L11P	-0.0903192	NA	NA	FALSE	FALSE	FALSE
ENSG00000255940	8	86756718	86758745	REXO1L10P	-0.0903192	NA	NA	FALSE	FALSE	FALSE
ENSG00000258697	4	190995380	190997190	DUX4L6	-0.0903192	NA	NA	FALSE	FALSE	FALSE
ENSG00000258755	4	190992087	190993897	DUX4L7	-0.0903192	NA	NA	FALSE	FALSE	FALSE
ENSG00000259063	4	190998673	191000532	DUX4L5	-0.0903192	NA	NA	FALSE	FALSE	FALSE
ENSG00000259128	4	191011860	191013719	DUX4L2	-0.0903192	NA	NA	FALSE	FALSE	FALSE
ENSG00000269185	7	108540389	108540655	FLJ00325	-0.0903192	0.96938	0.939797	TRUE	TRUE	TRUE
ENSG00000273395	1	48226979	48227290	FLJ00388	-0.0903192	0.15978	0.0902948	TRUE	TRUE	TRUE
ENSG00000125780	20	2276647	2321724	TGM3	-0.090403	-0.51379	-0.692387	TRUE	TRUE	TRUE
ENSG00000107165	9	12685439	12710290	TYRP1	-0.0904055	0.54779	0.395465	TRUE	TRUE	TRUE
ENSG00000070785	1	45316450	45452282	EIF2B3	-0.0904734	-0.052458	-0.210994	TRUE	TRUE	TRUE
ENSG00000136935	9	127640646	127710771	GOLGA1	-0.0905262	-1.5395	-1.71455	TRUE	TRUE	TRUE
ENSG00000142748	1	27695603	27701315	FCN3	-0.0905521	0.45756	0.26998	TRUE	TRUE	TRUE
ENSG00000115459	2	85581517	85618875	ELMOD3	-0.0905861	1.2521	1.08376	TRUE	TRUE	TRUE
ENSG00000158406	6	26281283	26285762	HIST1H4H	-0.0905933	-0.31097	-0.476066	FALSE	FALSE	FALSE
ENSG00000116329	1	29138654	29190208	OPRD1	-0.090666	0.27323	0.0957208	TRUE	TRUE	TRUE
ENSG00000149451	20	3648612	3662893	ADAM33	-0.0906785	-0.34793	-0.543283	TRUE	TRUE	TRUE
ENSG00000184261	2	47743720	47798078	KCNK12	-0.0907222	1.2069	1.01058	TRUE	TRUE	TRUE
ENSG00000101435	20	23545369	23549386	CST9L	-0.090828	1.0624	0.955986	TRUE	TRUE	TRUE
ENSG00000242515	2	234545100	234681951	UGT1A10	-0.0908461	0.4365	0.261004	TRUE	TRUE	TRUE
ENSG00000186599	8	7345191	7347115	DEFB105B	-0.0908901	NA	NA	FALSE	FALSE	FALSE
ENSG00000075223	7	80371854	80551675	SEMA3C	-0.0908912	-0.0051539	-0.183875	TRUE	TRUE	TRUE
ENSG00000149050	11	7020549	7041599	ZNF214	-0.0909107	0.58898	0.451597	TRUE	TRUE	TRUE
ENSG00000106336	7	100181605	100198740	FBXO24	-0.0909362	0.42065	0.252076	TRUE	TRUE	TRUE
ENSG00000151838	14	59971257	60043549	CCDC175	-0.0909601	0.10646	-0.0601512	TRUE	TRUE	TRUE
ENSG00000153789	16	85131965	85146114	FAM92B	-0.0909641	-0.9565	-1.12105	TRUE	TRUE	TRUE
ENSG00000113525	5	131877136	131892530	IL5	-0.0910385	0.60308	0.473407	TRUE	TRUE	TRUE
ENSG00000187747	11	5602107	5603114	OR52B6	-0.0910604	-1.1722	-1.25901	TRUE	TRUE	TRUE
ENSG00000161551	19	52359055	52394203	ZNF577	-0.0911024	0.73063	0.587571	TRUE	TRUE	TRUE
ENSG00000065328	10	13203554	13253104	MCM10	-0.0911216	-0.62332	-0.801117	TRUE	TRUE	TRUE
ENSG00000204479	1	13716092	13719089	PRAMEF17	-0.0911609	-0.90685	-1.02942	TRUE	TRUE	TRUE
ENSG00000164080	3	51575160	51702683	RAD54L2	-0.0911643	-0.87485	-1.01295	TRUE	TRUE	TRUE
ENSG00000180881	12	75669759	75784708	CAPS2	-0.0911706	0.081016	-0.0899343	TRUE	TRUE	TRUE
ENSG00000166800	11	18477371	18501147	LDHAL6A	-0.0912312	0.6501	0.477222	TRUE	TRUE	TRUE
ENSG00000104967	19	46436992	46476804	NOVA2	-0.0912905	1.8236	1.63921	TRUE	TRUE	TRUE
ENSG00000150051	10	27961804	28034989	MKX	-0.0913327	0.21949	0.065039	TRUE	TRUE	TRUE
ENSG00000151338	14	37667118	38021566	MIPOL1	-0.0913576	-0.20114	-0.367703	TRUE	TRUE	TRUE
ENSG00000272573	3	52867130	52869235	MUSTN1	-0.0913756	-0.33946	-0.443867	TRUE	TRUE	TRUE
ENSG00000197263	11	124189134	124190184	OR8D2	-0.0914355	-0.30722	-0.374217	TRUE	TRUE	TRUE
ENSG00000215529	20	31446729	31549006	EFCAB8	-0.0914491	-1.0527	-1.23361	TRUE	TRUE	TRUE
ENSG00000070495	17	74708919	74722866	JMJD6	-0.0914825	-0.91125	-1.08933	TRUE	TRUE	TRUE
ENSG00000243709	1	226073982	226099082	LEFTY1	-0.0914835	-1.3052	-1.46163	TRUE	TRUE	TRUE
ENSG00000111144	12	96394606	96437298	LTA4H	-0.0915289	1.8173	1.65009	TRUE	TRUE	TRUE
ENSG00000174407	20	61147660	61167971	C20orf166	-0.0915293	1.2937	1.12272	TRUE	TRUE	TRUE
ENSG00000205643	22	46639908	46646576	CDPF1	-0.0915415	0.27813	0.167133	TRUE	TRUE	TRUE
ENSG00000116176	16	1271651	1275257	TPSG1	-0.0915449	-0.56904	-0.728903	TRUE	TRUE	TRUE
ENSG00000180098	1	28879597	28905051	TRNAU1AP	-0.0915848	0.2422	0.080139	TRUE	TRUE	TRUE
ENSG00000134716	1	60358980	60392462	CYP2J2	-0.0916733	0.56218	0.411893	TRUE	TRUE	TRUE
ENSG00000131149	16	85645015	85709810	GSE1	-0.0916843	-1.0669	-1.25981	TRUE	TRUE	TRUE
ENSG00000129195	17	6347735	6354789	FAM64A	-0.0916902	0.56763	0.413881	TRUE	TRUE	TRUE
ENSG00000270386	4	70454912	70518967	UGT2A1	-0.0917003	2.5578	2.38989	TRUE	TRUE	TRUE
ENSG00000066827	8	135490031	135725292	ZFAT	-0.0917367	1.1929	1.0027	TRUE	TRUE	TRUE
ENSG00000188725	5	60453536	60458301	SMIM15	-0.0918073	0.18629	0.0486244	TRUE	TRUE	TRUE
ENSG00000239511	22	21477050	21482352	POM121L7	-0.0918309	NA	NA	FALSE	FALSE	FALSE
ENSG00000259009	19	48337701	48364769	TPRX2P	-0.0918521	0.38135	0.219907	TRUE	TRUE	TRUE
ENSG00000145725	5	102455853	102548500	PPIP5K2	-0.0918575	-0.37623	-0.515967	TRUE	TRUE	TRUE
ENSG00000138435	2	175612320	175629200	CHRNA1	-0.0918698	0.58194	0.447433	TRUE	TRUE	TRUE
ENSG00000268674	1	16865561	16866070	FAM231B	-0.0918731	-0.44172	-0.513636	TRUE	TRUE	TRUE
ENSG00000117724	1	214776538	214837931	CENPF	-0.0918832	-1.6811	-1.82915	TRUE	TRUE	TRUE
ENSG00000196074	20	58438618	58508710	SYCP2	-0.0918921	0.62817	0.511806	TRUE	TRUE	TRUE
ENSG00000111300	12	112464500	112546826	NAA25	-0.0918978	0.16035	0.0113253	TRUE	TRUE	TRUE
ENSG00000082516	5	154266976	154317769	GEMIN5	-0.0919008	-1.3952	-1.54424	TRUE	TRUE	TRUE
ENSG00000189144	19	38226734	38307940	ZNF573	-0.0919107	-0.91382	-1.08976	TRUE	TRUE	TRUE
ENSG00000173421	3	49235861	49295537	CCDC36	-0.0919166	1.6694	1.50067	TRUE	TRUE	TRUE
ENSG00000122711	9	33218363	33248565	SPINK4	-0.0919305	-0.32437	-0.474043	TRUE	TRUE	TRUE
ENSG00000204764	5	170288874	170727019	RANBP17	-0.0919463	1.338	1.16395	TRUE	TRUE	TRUE
ENSG00000139160	12	31800094	31826048	METTL20	-0.0919528	2.5216	2.33653	TRUE	TRUE	TRUE
ENSG00000128408	22	45809572	45828376	RIBC2	-0.0919807	1.4606	1.3122	TRUE	TRUE	TRUE
ENSG00000196233	10	98592017	98740800	LCOR	-0.092099	0.4427	0.290013	TRUE	TRUE	TRUE
ENSG00000101425	20	36888551	36965907	BPI	-0.0921051	-1.3251	-1.52011	TRUE	TRUE	TRUE
ENSG00000229676	19	22817126	22850472	ZNF492	-0.0921113	1.3932	1.27718	TRUE	TRUE	TRUE
ENSG00000177721	5	43039335	43043272	ANXA2R	-0.0921948	0.10371	-0.0338983	TRUE	TRUE	TRUE
ENSG00000125459	1	155579979	155718153	MSTO1	-0.0921962	0.98705	0.818429	TRUE	TRUE	TRUE
ENSG00000153896	19	35248981	35264134	ZNF599	-0.092252	-1.5273	-1.69797	TRUE	TRUE	TRUE
ENSG00000163946	3	56654161	56717265	FAM208A	-0.0922534	-1.8438	-2.00025	TRUE	TRUE	TRUE
ENSG00000185722	17	4067201	4167274	ANKFY1	-0.0922741	-0.87552	-1.04558	TRUE	TRUE	TRUE
ENSG00000162585	1	2115903	2144159	C1orf86	-0.0922839	0.64298	0.470488	TRUE	TRUE	TRUE
ENSG00000197910	10	48247669	48252143	FAM25G	-0.0923049	NA	NA	FALSE	FALSE	FALSE
ENSG00000176160	17	56497528	56565745	HSF5	-0.0923066	1.2912	1.11997	TRUE	TRUE	TRUE
ENSG00000177427	17	18163848	18169866	MIEF2	-0.0923181	-0.20473	-0.365138	TRUE	TRUE	TRUE
ENSG00000118894	16	5134305	5147809	FAM86A	-0.092322	1.9826	1.80518	TRUE	TRUE	TRUE
ENSG00000079101	18	596988	650334	CLUL1	-0.092339	-0.1035	-0.299737	TRUE	TRUE	TRUE
ENSG00000188807	1	9648932	9674935	TMEM201	-0.0923396	1.5547	1.39693	TRUE	TRUE	TRUE
ENSG00000261794	15	30896329	30906764	GOLGA8H	-0.0923485	-0.030626	-0.15748	TRUE	TRUE	TRUE
ENSG00000196622	22	20456003	20461786	RIMBP3	-0.0924144	-1.7684	-1.82261	TRUE	TRUE	TRUE
ENSG00000223572	15	43985084	43991420	CKMT1A	-0.092416	-0.26002	-0.380291	TRUE	TRUE	TRUE
ENSG00000180988	11	5841544	5842578	OR52N2	-0.0924278	-0.77989	-0.851694	TRUE	TRUE	TRUE
ENSG00000182566	19	7793843	7798792	CLEC4G	-0.0925067	1.9002	1.76271	TRUE	TRUE	TRUE
ENSG00000165804	14	21558205	21572881	ZNF219	-0.0925211	-1.1166	-1.28147	TRUE	TRUE	TRUE
ENSG00000101161	20	62612488	62664453	PRPF6	-0.0925225	1.078	0.923568	TRUE	TRUE	TRUE
ENSG00000232560	21	18811208	18821503	C21orf37	-0.092599	-0.57999	-0.719689	TRUE	TRUE	TRUE
ENSG00000144410	2	207804278	207834198	CPO	-0.0926448	-0.76921	-0.937562	TRUE	TRUE	TRUE
ENSG00000145194	3	183967438	184010819	ECE2	-0.0926497	0.94964	0.78312	TRUE	TRUE	TRUE
ENSG00000204954	12	104343980	104359486	C12orf73	-0.092688	0.93474	0.774226	TRUE	TRUE	TRUE
ENSG00000137337	6	30667584	30685666	MDC1	-0.0927601	-2.5945	-2.70374	FALSE	FALSE	FALSE
ENSG00000206422	18	7231123	7232045	LRRC30	-0.0928015	0.92061	0.905243	TRUE	TRUE	TRUE
ENSG00000226763	19	44100769	44118649	SRRM5	-0.0928993	0.95066	0.796054	TRUE	TRUE	TRUE
ENSG00000170684	19	45574758	45579846	ZNF296	-0.0929097	1.638	1.5046	TRUE	TRUE	TRUE
ENSG00000075073	10	71163659	71176623	TACR2	-0.0929202	-0.29627	-0.425324	TRUE	TRUE	TRUE
ENSG00000137038	9	7796490	7888380	TMEM261	-0.0929429	0.56994	0.384849	TRUE	TRUE	TRUE
ENSG00000198538	19	53300662	53360853	ZNF28	-0.0930019	0.75196	0.570545	TRUE	TRUE	TRUE
ENSG00000118197	1	200593024	200639097	DDX59	-0.0930659	1.4128	1.25191	TRUE	TRUE	TRUE
ENSG00000153060	16	10721358	10788802	TEKT5	-0.0930773	-0.030178	-0.210725	TRUE	TRUE	TRUE
ENSG00000241962	2	99757948	99939204	C2orf15	-0.093128	-0.76402	-0.936663	TRUE	TRUE	TRUE
ENSG00000099940	22	21213271	21245506	SNAP29	-0.0931955	-2.2434	-2.41346	TRUE	TRUE	TRUE
ENSG00000044115	5	137946656	138270723	CTNNA1	-0.0932922	0.077644	-0.103107	TRUE	TRUE	TRUE
ENSG00000179046	4	189012427	189030757	TRIML2	-0.0933113	-0.14708	-0.310173	TRUE	TRUE	TRUE
ENSG00000268977	16	79015647	79015739	PIH1	-0.0933124	0.38235	0.35393	TRUE	TRUE	TRUE
ENSG00000069956	15	52244303	52358462	MAPK6	-0.0933175	-0.59281	-0.750147	TRUE	TRUE	TRUE
ENSG00000152642	3	32147181	32210205	GPD1L	-0.0933411	0.38906	0.228508	TRUE	TRUE	TRUE
ENSG00000205442	9	24542950	24545944	IZUMO3	-0.0934534	0.5346	0.411593	TRUE	TRUE	TRUE
ENSG00000174165	11	66288108	66313709	ZDHHC24	-0.0934818	-0.31789	-0.456469	TRUE	TRUE	TRUE
ENSG00000172362	11	58206593	58207646	OR5B12	-0.093504	-0.527	-0.60172	TRUE	TRUE	TRUE
ENSG00000131127	4	331603	378653	ZNF141	-0.0935072	-1.5319	-1.69438	TRUE	TRUE	TRUE
ENSG00000215612	4	8847802	8873543	HMX1	-0.0935821	-0.86155	-1.03882	TRUE	TRUE	TRUE
ENSG00000121903	1	33938246	33962107	ZSCAN20	-0.0935864	-1.6775	-1.82829	TRUE	TRUE	TRUE
ENSG00000108352	17	38333263	38351908	RAPGEFL1	-0.0936132	-0.54981	-0.685887	TRUE	TRUE	TRUE
ENSG00000129197	17	5322961	5336196	RPAIN	-0.0936214	-0.71954	-0.847959	TRUE	TRUE	TRUE
ENSG00000177728	17	73437240	73496171	KIAA0195	-0.0936448	0.37636	0.220544	TRUE	TRUE	TRUE
ENSG00000198142	2	110371911	110376563	SOWAHC	-0.0936519	0.96814	0.858161	TRUE	TRUE	TRUE
ENSG00000007545	16	1662326	1727909	CRAMP1L	-0.0937553	-1.0166	-1.15367	TRUE	TRUE	TRUE
ENSG00000246922	15	65385338	65407535	UBAP1L	-0.0937662	-1.7378	-1.86297	TRUE	TRUE	TRUE
ENSG00000215372	8	7213039	7243080	ZNF705G	-0.0937753	-0.33447	-0.499835	TRUE	TRUE	TRUE
ENSG00000187714	10	50818347	50820765	SLC18A3	-0.0937824	0.33961	0.24728	TRUE	TRUE	TRUE
ENSG00000228856	4	9364855	9366447	USP17L30	-0.093794	NA	NA	FALSE	FALSE	FALSE
ENSG00000230430	4	9331637	9333229	USP17L25	-0.093794	NA	NA	FALSE	FALSE	FALSE
ENSG00000115290	2	165349322	165478358	GRB14	-0.0938104	-0.67493	-0.857285	TRUE	TRUE	TRUE
ENSG00000127540	19	1597171	1605480	UQCR11	-0.0938285	0.3821	0.215618	TRUE	TRUE	TRUE
ENSG00000212725	17	39202793	39203568	KRTAP2-1	-0.0938529	-0.013881	-0.0943963	TRUE	TRUE	TRUE
ENSG00000124688	6	43597277	43608689	MAD2L1BP	-0.0938665	1.7475	1.60556	TRUE	TRUE	TRUE
ENSG00000165807	14	65016620	65056098	PPP1R36	-0.0939411	-0.95853	-1.12243	TRUE	TRUE	TRUE
ENSG00000166582	17	16245848	16256970	CENPV	-0.0939665	0.25849	0.125563	TRUE	TRUE	TRUE
ENSG00000175087	1	26437664	26452034	PDIK1L	-0.0939711	0.15691	0.0607114	TRUE	TRUE	TRUE
ENSG00000180785	11	4664650	4676718	OR51E1	-0.0939929	-0.85048	-1.00763	TRUE	TRUE	TRUE
ENSG00000204909	5	147700766	147719412	SPINK9	-0.0940121	1.4829	1.35047	TRUE	TRUE	TRUE
ENSG00000250091	12	124410971	124419531	DNAH10OS	-0.0940228	-2.0653	-2.18564	TRUE	TRUE	TRUE
ENSG00000166558	16	84043272	84076241	SLC38A8	-0.094033	-1.0759	-1.27047	TRUE	TRUE	TRUE
ENSG00000130714	9	134378289	134399193	POMT1	-0.094043	-1.3111	-1.42285	TRUE	TRUE	TRUE
ENSG00000187238	1	152586287	152586574	LCE3B	-0.0940996	NA	NA	FALSE	FALSE	FALSE
ENSG00000158458	5	139226364	139422884	NRG2	-0.0941101	-0.10048	-0.281741	TRUE	TRUE	TRUE
ENSG00000141150	17	34058668	34070540	RASL10B	-0.0941468	1.6537	1.4986	TRUE	TRUE	TRUE
ENSG00000250913	4	9274090	9274640	USP17L23	-0.0942057	NA	NA	FALSE	FALSE	FALSE
ENSG00000176769	10	132890654	133109984	TCERG1L	-0.094301	1.9103	1.72345	TRUE	TRUE	TRUE
ENSG00000205572	5	69321074	69338940	SERF1B	-0.0943126	-0.95496	-1.01284	TRUE	TRUE	TRUE
ENSG00000028116	2	58134786	58387055	VRK2	-0.0943508	-0.83922	-1.01676	TRUE	TRUE	TRUE
ENSG00000263203	16	69152757	69154331	CHTF8	-0.0943897	0.2525	0.150723	TRUE	TRUE	TRUE
ENSG00000162344	11	69513000	69519410	FGF19	-0.0944192	1.1445	0.983969	TRUE	TRUE	TRUE
ENSG00000164398	5	131142683	131347936	ACSL6	-0.0944804	0.3666	0.204653	TRUE	TRUE	TRUE
ENSG00000065802	2	239335383	239360891	ASB1	-0.0944848	1.0919	0.94293	TRUE	TRUE	TRUE
ENSG00000124074	16	67696848	67701168	ENKD1	-0.0945179	0.18847	0.0702326	TRUE	TRUE	TRUE
ENSG00000149124	11	58407899	58499447	GLYAT	-0.0945468	0.54151	0.361997	TRUE	TRUE	TRUE
ENSG00000154305	1	222791428	222841354	MIA3	-0.0945881	0.017876	-0.134266	TRUE	TRUE	TRUE
ENSG00000135824	1	182615239	182653711	RGS8	-0.0945881	-0.3468	-0.490473	TRUE	TRUE	TRUE
ENSG00000173898	11	66452719	66496697	SPTBN2	-0.0946026	-0.75305	-0.961225	TRUE	TRUE	TRUE
ENSG00000268927	16	70695570	70699739	FLJ00418	-0.0946694	-0.94242	-1.11907	TRUE	TRUE	TRUE
ENSG00000167094	9	130478345	130493879	TTC16	-0.0946747	-0.58991	-0.731605	TRUE	TRUE	TRUE
ENSG00000123171	13	52436117	52440366	CCDC70	-0.0946868	0.1102	0.0390197	TRUE	TRUE	TRUE
ENSG00000171169	9	130823512	130830485	NAIF1	-0.0946966	1.2578	1.12783	TRUE	TRUE	TRUE
ENSG00000168228	4	25314407	25372005	ZCCHC4	-0.0947464	-0.68589	-0.856209	TRUE	TRUE	TRUE
ENSG00000273266	12	54447661	54449814	HOXC4	-0.0947496	-1.6613	-1.79073	TRUE	TRUE	TRUE
ENSG00000068383	10	134351324	134596979	INPP5A	-0.094817	0.3627	0.196303	TRUE	TRUE	TRUE
ENSG00000122696	9	37879400	37904350	SLC25A51	-0.0948186	0.68167	0.541479	TRUE	TRUE	TRUE
ENSG00000164440	6	139561198	139613276	TXLNB	-0.0948538	0.22027	0.0546834	TRUE	TRUE	TRUE
ENSG00000259752	15	47425693	47426320	FKSG62	-0.0948711	NA	NA	FALSE	FALSE	FALSE
ENSG00000158764	1	160914815	160924589	ITLN2	-0.0948789	-1.126	-1.29697	TRUE	TRUE	TRUE
ENSG00000105248	19	4247076	4269087	CCDC94	-0.0948874	0.1733	0.0314741	TRUE	TRUE	TRUE
ENSG00000124789	6	17615269	17706656	NUP153	-0.094905	0.45414	0.286488	TRUE	TRUE	TRUE
ENSG00000015479	5	138609441	138667360	MATR3	-0.0949119	-1.038	-1.21062	TRUE	TRUE	TRUE
ENSG00000172425	11	118398187	118401912	TTC36	-0.0949122	-0.33566	-0.443808	TRUE	TRUE	TRUE
ENSG00000185860	1	162794248	162838605	C1orf110	-0.0949754	0.25021	0.077678	TRUE	TRUE	TRUE
ENSG00000135622	2	74881355	74909186	SEMA4F	-0.0949806	-0.054396	-0.191407	TRUE	TRUE	TRUE
ENSG00000012223	3	46477136	46526724	LTF	-0.0950187	-0.95452	-1.12876	TRUE	TRUE	TRUE
ENSG00000230301	3	97983088	97984200	OR5H6	-0.0950294	0.0078432	-0.105334	TRUE	TRUE	TRUE
ENSG00000214782	11	60496789	60511685	MS4A18	-0.0950301	0.61941	0.501572	TRUE	TRUE	TRUE
ENSG00000253767	5	140772381	140892546	PCDHGA8	-0.0950312	-0.33932	-0.511608	TRUE	TRUE	TRUE
ENSG00000188984	1	12776118	12788726	AADACL3	-0.0950685	0.031047	-0.111786	TRUE	TRUE	TRUE
ENSG00000168438	6	110501344	110575478	CDC40	-0.095079	0.5047	0.352443	TRUE	TRUE	TRUE
ENSG00000235780	4	9345874	9347466	USP17L27	-0.0950833	NA	NA	FALSE	FALSE	FALSE
ENSG00000196693	10	43084555	43133992	ZNF33B	-0.0951125	-0.11257	-0.268794	TRUE	TRUE	TRUE
ENSG00000166323	11	108179246	108338258	C11orf65	-0.0951943	-1.8131	-1.98195	TRUE	TRUE	TRUE
ENSG00000067533	1	218458629	218511325	RRP15	-0.095255	1.7344	1.61892	TRUE	TRUE	TRUE
ENSG00000186967	21	31869142	31869451	KRTAP19-4	-0.0952573	-0.21675	-0.369113	TRUE	TRUE	TRUE
ENSG00000136048	12	102271129	102405908	DRAM1	-0.0952606	-0.83735	-1.02839	TRUE	TRUE	TRUE
ENSG00000168329	3	39304985	39323226	CX3CR1	-0.0953195	-0.54408	-0.727423	TRUE	TRUE	TRUE
ENSG00000119737	2	54080050	54087126	GPR75	-0.0953248	0.85221	0.705264	TRUE	TRUE	TRUE
ENSG00000172154	11	55860753	55861762	OR8I2	-0.0953916	-0.046149	-0.105706	TRUE	TRUE	TRUE
ENSG00000148824	10	135207598	135234811	MTG1	-0.0953996	-0.67258	-0.833849	TRUE	TRUE	TRUE
ENSG00000186844	1	152799949	152800573	LCE1A	-0.0954343	-0.10983	-0.154634	TRUE	TRUE	TRUE
ENSG00000198271	17	39305178	39306054	KRTAP4-5	-0.0954533	1.1914	1.06916	TRUE	TRUE	TRUE
ENSG00000174243	12	49223547	49246625	DDX23	-0.0954824	0.15445	-0.00475382	TRUE	TRUE	TRUE
ENSG00000186907	11	57228022	57245007	RTN4RL2	-0.0954989	0.037452	-0.147349	TRUE	TRUE	TRUE
ENSG00000152061	1	174128548	174964445	RABGAP1L	-0.0955745	0.23279	0.0561737	TRUE	TRUE	TRUE
ENSG00000213417	17	39221369	39222131	KRTAP2-4	-0.095611	-1.2137	-1.2939	TRUE	TRUE	TRUE
ENSG00000231925	6	33267471	33282164	TAPBP	-0.0956163	0.0016675	-0.158005	FALSE	FALSE	FALSE
ENSG00000120471	11	128804626	128813040	TP53AIP1	-0.0956395	-1.148	-1.32278	TRUE	TRUE	TRUE
ENSG00000168256	17	40163400	40177659	NKIRAS2	-0.0956743	0.85378	0.719877	TRUE	TRUE	TRUE
ENSG00000165076	7	141536086	141541287	PRSS37	-0.0956832	0.56106	0.4634	TRUE	TRUE	TRUE
ENSG00000173988	13	46786083	46851501	LRRC63	-0.0956838	1.6645	1.49981	TRUE	TRUE	TRUE
ENSG00000203859	1	119957554	119965658	HSD3B2	-0.0956957	-0.66454	-0.793209	TRUE	TRUE	TRUE
ENSG00000001629	7	91875548	92030698	ANKIB1	-0.0957146	0.85276	0.68911	TRUE	TRUE	TRUE
ENSG00000112144	6	52866077	52926600	ICK	-0.0957157	-0.69209	-0.859163	TRUE	TRUE	TRUE
ENSG00000150261	11	56113421	56114507	OR8K1	-0.095724	0.78693	0.668952	TRUE	TRUE	TRUE
ENSG00000086598	12	124069078	124083116	TMED2	-0.0957337	0.60508	0.467263	TRUE	TRUE	TRUE
ENSG00000168275	1	234509202	234519795	COA6	-0.0958199	1.298	1.16631	TRUE	TRUE	TRUE
ENSG00000146729	7	56019486	56067874	GBAS	-0.095827	-0.39741	-0.572396	TRUE	TRUE	TRUE
ENSG00000111249	12	111471828	111788358	CUX2	-0.0958301	0.62149	0.450691	TRUE	TRUE	TRUE
ENSG00000205930	21	34144411	34266043	C21orf49	-0.0958439	-1.1452	-1.32433	TRUE	TRUE	TRUE
ENSG00000198824	13	115079988	115092796	CHAMP1	-0.0959327	-0.49141	-0.627878	TRUE	TRUE	TRUE
ENSG00000176124	13	50656307	51297372	DLEU1	-0.0959459	0.25432	0.0678062	TRUE	TRUE	TRUE
ENSG00000118655	1	114447763	114456708	DCLRE1B	-0.0960053	0.23643	0.0733691	TRUE	TRUE	TRUE
ENSG00000159733	4	2271309	2420390	ZFYVE28	-0.0960684	1.4746	1.28309	TRUE	TRUE	TRUE
ENSG00000099795	19	14676890	14682874	NDUFB7	-0.0960736	-0.30318	-0.474372	TRUE	TRUE	TRUE
ENSG00000236624	1	45959538	45965751	CCDC163P	-0.0960952	-1.7466	-1.88336	TRUE	TRUE	TRUE
ENSG00000173678	7	102290772	102301847	SPDYE2B	-0.0961355	NA	NA	FALSE	FALSE	FALSE
ENSG00000186191	20	31667450	31699557	BPIFB4	-0.0961816	1.4081	1.23937	TRUE	TRUE	TRUE
ENSG00000084734	2	27719709	27746554	GCKR	-0.0962012	0.52871	0.368122	TRUE	TRUE	TRUE
ENSG00000072840	4	5712924	5830772	EVC	-0.0962122	1.8051	1.61139	TRUE	TRUE	TRUE
ENSG00000182631	5	33936491	33939023	RXFP3	-0.0962153	1.6296	1.53868	TRUE	TRUE	TRUE
ENSG00000232264	4	9326891	9328483	USP17L24	-0.0962878	NA	NA	FALSE	FALSE	FALSE
ENSG00000108839	17	6899384	6914055	ALOX12	-0.0963085	-0.70709	-0.849811	TRUE	TRUE	TRUE
ENSG00000157110	8	30241944	30429778	RBPMS	-0.0963294	-0.17796	-0.353091	TRUE	TRUE	TRUE
ENSG00000205423	16	50058321	50070999	CNEP1R1	-0.0963342	1.4464	1.34031	TRUE	TRUE	TRUE
ENSG00000136305	14	24774302	24780636	CIDEB	-0.0963426	-0.63493	-0.758536	TRUE	TRUE	TRUE
ENSG00000152433	19	57874845	57890933	ZNF547	-0.0963517	1.2871	1.13071	TRUE	TRUE	TRUE
ENSG00000169488	14	20443603	20444818	OR4K15	-0.0963639	-1.036	-1.12494	TRUE	TRUE	TRUE
ENSG00000166140	15	41099284	41106767	ZFYVE19	-0.0963776	1.751	1.6176	TRUE	TRUE	TRUE
ENSG00000204946	7	148959262	148994393	ZNF783	-0.0963784	0.95202	0.786287	TRUE	TRUE	TRUE
ENSG00000008128	1	1634169	1655766	CDK11A	-0.0964179	-0.48534	-0.593714	TRUE	TRUE	TRUE
ENSG00000178038	3	46710487	46735194	ALS2CL	-0.0964783	-1.2562	-1.42084	TRUE	TRUE	TRUE
ENSG00000058404	7	44256749	44374176	CAMK2B	-0.0964869	1.1997	1.02347	TRUE	TRUE	TRUE
ENSG00000204991	16	89884587	89937727	SPIRE2	-0.0965514	-0.69702	-0.869524	TRUE	TRUE	TRUE
ENSG00000197322	17	32901142	32906388	C17orf102	-0.0965642	-1.2739	-1.43464	TRUE	TRUE	TRUE
ENSG00000139656	13	44717679	44735393	SMIM2	-0.0965867	-0.23631	-0.39103	TRUE	TRUE	TRUE
ENSG00000126266	19	35842445	35843367	FFAR1	-0.0965893	0.74196	0.641512	TRUE	TRUE	TRUE
ENSG00000160094	1	33722146	33766320	ZNF362	-0.0965951	-0.6527	-0.817678	TRUE	TRUE	TRUE
ENSG00000087502	12	29490285	29534122	ERGIC2	-0.0966182	1.0338	0.877632	TRUE	TRUE	TRUE
ENSG00000064201	11	2323227	2339430	TSPAN32	-0.096627	-0.54392	-0.68786	TRUE	TRUE	TRUE
ENSG00000162600	1	58881056	59012474	OMA1	-0.0966335	-0.27339	-0.452668	TRUE	TRUE	TRUE
ENSG00000133121	13	33677272	33924767	STARD13	-0.0966483	-0.37249	-0.564504	TRUE	TRUE	TRUE
ENSG00000175054	3	142168077	142297668	ATR	-0.0966846	0.52852	0.370103	TRUE	TRUE	TRUE
ENSG00000261190	16	52039399	52112386	C16orf97	-0.096688	0.50098	0.318891	TRUE	TRUE	TRUE
ENSG00000242221	19	43568363	43587197	PSG2	-0.0967046	-0.62599	-0.785189	TRUE	TRUE	TRUE
ENSG00000163354	1	154990996	155006257	DCST2	-0.096718	1.177	0.999169	TRUE	TRUE	TRUE
ENSG00000180083	20	44277202	44298909	WFDC11	-0.0967576	-0.81165	-0.950522	TRUE	TRUE	TRUE
ENSG00000267885	1	33439268	33439642	FKSG48	-0.0967692	NA	NA	FALSE	FALSE	FALSE
ENSG00000198948	4	170907748	170954182	MFAP3L	-0.0968578	0.13385	-0.0350182	TRUE	TRUE	TRUE
ENSG00000039650	19	50364461	50371166	PNKP	-0.0968977	-0.75711	-0.920784	TRUE	TRUE	TRUE
ENSG00000183439	4	165875598	165898820	TRIM61	-0.0969158	2.4311	2.27836	TRUE	TRUE	TRUE
ENSG00000075891	10	102495360	102589698	PAX2	-0.0969279	0.068219	-0.0974845	TRUE	TRUE	TRUE
ENSG00000165071	8	133697253	133772958	TMEM71	-0.0969323	-0.88458	-1.05336	TRUE	TRUE	TRUE
ENSG00000258817	11	49973943	49974971	OR4C13	-0.0969474	0.3135	0.178709	TRUE	TRUE	TRUE
ENSG00000204178	1	25757388	25826700	TMEM57	-0.0969672	-0.28332	-0.436151	TRUE	TRUE	TRUE
ENSG00000198265	17	65066554	65242105	HELZ	-0.0969699	-0.56849	-0.735573	TRUE	TRUE	TRUE
ENSG00000198049	1	206223976	206231639	AVPR1B	-0.0969917	0.1165	0.0026845	TRUE	TRUE	TRUE
ENSG00000177628	1	155204243	155214490	GBA	-0.0969961	0.89759	0.759336	TRUE	TRUE	TRUE
ENSG00000111666	12	102090725	102137918	CHPT1	-0.0969975	0.62398	0.449387	TRUE	TRUE	TRUE
ENSG00000130997	4	2073645	2243848	POLN	-0.0970394	0.44833	0.291974	TRUE	TRUE	TRUE
ENSG00000187187	19	40490041	40523514	ZNF546	-0.0970475	0.099609	-0.0150329	TRUE	TRUE	TRUE
ENSG00000141012	16	88880142	88923378	GALNS	-0.0970652	0.54304	0.381906	TRUE	TRUE	TRUE
ENSG00000144231	2	128603840	128615731	POLR2D	-0.0971425	1.2604	1.11852	TRUE	TRUE	TRUE
ENSG00000162702	1	200374068	200379184	ZNF281	-0.0971694	0.58686	0.457233	TRUE	TRUE	TRUE
ENSG00000151148	12	109915207	109974507	UBE3B	-0.09723	-0.09121	-0.259892	TRUE	TRUE	TRUE
ENSG00000135407	12	58191159	58212487	AVIL	-0.09726	0.48513	0.33151	TRUE	TRUE	TRUE
ENSG00000205356	7	97843936	97881563	TECPR1	-0.0972758	0.70404	0.531641	TRUE	TRUE	TRUE
ENSG00000140853	16	57023397	57117443	NLRC5	-0.0973038	-0.94706	-1.14228	TRUE	TRUE	TRUE
ENSG00000138036	2	44001178	44037149	DYNC2LI1	-0.0973076	0.036784	-0.110648	TRUE	TRUE	TRUE
ENSG00000268955	8	8046158	8046331	LRLE1	-0.0973486	NA	NA	FALSE	FALSE	FALSE
ENSG00000131738	17	39519746	39526052	KRT33B	-0.0973642	-1.3734	-1.48432	TRUE	TRUE	TRUE
ENSG00000256671	2	111222628	111230511	LIMS3L	-0.0974017	NA	NA	FALSE	FALSE	FALSE
ENSG00000259159	11	119209652	119217368	MFRP	-0.0974161	1.053	0.849783	TRUE	TRUE	TRUE
ENSG00000146826	7	99752043	99756338	C7orf43	-0.0974202	0.86056	0.753054	TRUE	TRUE	TRUE
ENSG00000177542	11	790475	798316	SLC25A22	-0.0974679	-0.14983	-0.316749	TRUE	TRUE	TRUE
ENSG00000121274	16	50186829	50269221	PAPD5	-0.0974947	-1.2471	-1.40773	TRUE	TRUE	TRUE
ENSG00000137720	11	111749659	111756699	C11orf1	-0.0974988	0.58399	0.499702	TRUE	TRUE	TRUE
ENSG00000170484	12	52959566	52967609	KRT74	-0.0975208	-0.91502	-1.07486	TRUE	TRUE	TRUE
ENSG00000089048	20	13694969	13765532	ESF1	-0.0975336	1.1063	0.94511	TRUE	TRUE	TRUE
ENSG00000241635	2	234526291	234681956	UGT1A8	-0.0975354	0.34759	0.168265	TRUE	TRUE	TRUE
ENSG00000136383	15	85359911	85416713	ALPK3	-0.0975383	-2.0256	-2.21069	TRUE	TRUE	TRUE
ENSG00000172828	16	66995140	67009051	CES3	-0.0975488	-0.60925	-0.745185	TRUE	TRUE	TRUE
ENSG00000092439	15	50844670	50979012	TRPM7	-0.0975737	-0.73586	-0.902761	TRUE	TRUE	TRUE
ENSG00000254004	19	37001597	37019562	ZNF260	-0.0975825	-1.1933	-1.34801	TRUE	TRUE	TRUE
ENSG00000222004	7	26677490	26686889	C7orf71	-0.0976152	-0.26683	-0.379883	TRUE	TRUE	TRUE
ENSG00000179912	12	57643392	57824788	R3HDM2	-0.0976908	-0.72134	-0.893789	TRUE	TRUE	TRUE
ENSG00000080854	11	133778459	133826880	IGSF9B	-0.0977209	0.61549	0.423783	TRUE	TRUE	TRUE
ENSG00000186130	9	125670335	125675609	ZBTB6	-0.0977324	0.98992	0.868141	TRUE	TRUE	TRUE
ENSG00000197894	4	99992132	100009952	ADH5	-0.0977368	1.7503	1.62326	TRUE	TRUE	TRUE
ENSG00000121486	1	185087220	185126204	TRMT1L	-0.0977475	1.3599	1.21604	TRUE	TRUE	TRUE
ENSG00000205846	12	8608522	8630926	CLEC6A	-0.097751	-0.53393	-0.63303	TRUE	TRUE	TRUE
ENSG00000085365	5	77656339	77776562	SCAMP1	-0.0977717	-0.24722	-0.415416	TRUE	TRUE	TRUE
ENSG00000120159	9	26840683	26892802	CAAP1	-0.0978221	0.06744	-0.0979442	TRUE	TRUE	TRUE
ENSG00000153230	1	247901917	247902861	OR14K1	-0.0978225	-0.43287	-0.426244	TRUE	TRUE	TRUE
ENSG00000164631	7	6728064	6746554	ZNF12	-0.0978285	-0.087023	-0.242891	TRUE	TRUE	TRUE
ENSG00000203791	10	126436718	126480439	METTL10	-0.097831	-0.98894	-1.15954	TRUE	TRUE	TRUE
ENSG00000122180	1	203052260	203055164	MYOG	-0.0978356	-1.4923	-1.6227	TRUE	TRUE	TRUE
ENSG00000104827	19	49526126	49527590	CGB	-0.0979085	-0.29414	-0.402712	TRUE	TRUE	TRUE
ENSG00000071073	2	99235569	99347589	MGAT4A	-0.0979167	0.60204	0.425611	TRUE	TRUE	TRUE
ENSG00000267106	19	9731967	9756572	C19orf82	-0.0979328	1.8137	1.66487	TRUE	TRUE	TRUE
ENSG00000186329	3	171561139	171656505	TMEM212	-0.0979335	0.99577	0.822836	TRUE	TRUE	TRUE
ENSG00000177150	18	13663346	13726662	FAM210A	-0.0979883	-0.073562	-0.2306	TRUE	TRUE	TRUE
ENSG00000166863	12	57403784	57422667	TAC3	-0.0980071	0.81504	0.691882	TRUE	TRUE	TRUE
ENSG00000196581	1	4714792	4852594	AJAP1	-0.0980663	-1.1028	-1.29364	TRUE	TRUE	TRUE
ENSG00000198785	9	104331635	104500862	GRIN3A	-0.0981186	-0.25386	-0.43008	TRUE	TRUE	TRUE
ENSG00000115232	2	182321929	182400914	ITGA4	-0.0981329	-1.2488	-1.42985	TRUE	TRUE	TRUE
ENSG00000166710	15	45003675	45011075	B2M	-0.0981564	-0.67387	-0.77823	TRUE	TRUE	TRUE
ENSG00000206047	8	6835171	6837602	DEFA1	-0.0981631	NA	NA	FALSE	FALSE	FALSE
ENSG00000075131	15	66628544	66679084	TIPIN	-0.0981792	-0.35845	-0.528125	TRUE	TRUE	TRUE
ENSG00000268223	5	115387163	115395815	ARL14EPL	-0.0981866	0.69558	0.578736	TRUE	TRUE	TRUE
ENSG00000203730	1	182367252	182369751	TEDDM1	-0.0982189	-0.39746	-0.513454	TRUE	TRUE	TRUE
ENSG00000110274	11	117185273	117283984	CEP164	-0.0982197	-1.5235	-1.69686	TRUE	TRUE	TRUE
ENSG00000268040	21	47347679	47352477	PRED62	-0.0982408	-0.48981	-0.635584	TRUE	TRUE	TRUE
ENSG00000183718	5	180681417	180688119	TRIM52	-0.0982887	-1.1928	-1.33973	TRUE	TRUE	TRUE
ENSG00000008516	16	3096682	3110727	MMP25	-0.0983042	0.91281	0.75652	TRUE	TRUE	TRUE
ENSG00000135945	2	100016938	100106497	REV1	-0.09832	-1.1258	-1.28461	TRUE	TRUE	TRUE
ENSG00000150750	11	111126707	111157126	C11orf53	-0.0983697	-1.0884	-1.25239	TRUE	TRUE	TRUE
ENSG00000163636	3	63996225	64009658	PSMD6	-0.0983961	0.1012	-0.0693821	TRUE	TRUE	TRUE
ENSG00000142511	19	51273721	51274989	GPR32	-0.0984912	-0.12834	-0.194671	TRUE	TRUE	TRUE
ENSG00000258713	20	2795633	2796479	C20orf141	-0.0984937	0.68518	0.546148	TRUE	TRUE	TRUE
ENSG00000187223	1	152635872	152637135	LCE2D	-0.0985069	1.1035	0.975582	TRUE	TRUE	TRUE
ENSG00000160213	21	45192393	45196326	CSTB	-0.098582	-0.2103	-0.382374	TRUE	TRUE	TRUE
ENSG00000154864	18	10666480	11148587	PIEZO2	-0.098593	-1.1715	-1.35756	TRUE	TRUE	TRUE
ENSG00000145022	3	49449639	49453908	TCTA	-0.0986063	0.84872	0.700346	TRUE	TRUE	TRUE
ENSG00000172940	3	38307303	38319806	SLC22A13	-0.0986161	-0.076251	-0.178697	TRUE	TRUE	TRUE
ENSG00000213390	10	98978996	99052413	ARHGAP19	-0.098687	-0.23902	-0.390253	TRUE	TRUE	TRUE
ENSG00000167011	7	100813774	100823557	NAT16	-0.0987277	0.76358	0.614553	TRUE	TRUE	TRUE
ENSG00000128645	2	177053307	177055688	HOXD1	-0.0988076	0.67884	0.576353	TRUE	TRUE	TRUE
ENSG00000005175	12	48057070	48099844	RPAP3	-0.0988394	0.59779	0.430343	TRUE	TRUE	TRUE
ENSG00000205047	16	87731749	87739290	FLJ00104	-0.0988532	1.2371	1.09617	TRUE	TRUE	TRUE
ENSG00000204657	6	29555683	29556745	OR2H2	-0.0988563	0.30453	0.184336	FALSE	FALSE	FALSE
ENSG00000205744	19	6467218	6482568	DENND1C	-0.0988855	0.1564	-0.00200159	TRUE	TRUE	TRUE
ENSG00000135443	12	52753790	52761265	KRT85	-0.0989072	0.25346	0.0881415	TRUE	TRUE	TRUE
ENSG00000269676	12	133049334	133050726	MUC8	-0.0989167	NA	NA	FALSE	FALSE	FALSE
ENSG00000244624	21	31988750	31989003	KRTAP20-1	-0.0989406	0.41793	0.306823	TRUE	TRUE	TRUE
ENSG00000125107	16	58553855	58663790	CNOT1	-0.0989685	0.10031	-0.0646427	TRUE	TRUE	TRUE
ENSG00000176809	17	62850430	62915598	LRRC37A3	-0.0990045	-0.13952	-0.33043	TRUE	TRUE	TRUE
ENSG00000130538	22	16448824	16449805	OR11H1	-0.0990174	0.4832	0.416806	TRUE	TRUE	TRUE
ENSG00000198520	1	45140364	45191263	C1orf228	-0.0990305	0.0049258	-0.191684	TRUE	TRUE	TRUE
ENSG00000079102	8	92967203	93115514	RUNX1T1	-0.0990441	-1.1983	-1.34698	TRUE	TRUE	TRUE
ENSG00000104312	8	90769975	90803291	RIPK2	-0.0990673	0.90556	0.746874	TRUE	TRUE	TRUE
ENSG00000103852	15	99676528	99791428	TTC23	-0.099126	1.9828	1.80461	TRUE	TRUE	TRUE
ENSG00000154997	7	55861237	55930482	SEPT14	-0.0991756	-0.79483	-0.957541	TRUE	TRUE	TRUE
ENSG00000149201	11	86085778	86134151	CCDC81	-0.099274	-1.2736	-1.45619	TRUE	TRUE	TRUE
ENSG00000132259	11	6255995	6265659	CNGA4	-0.09931	0.94877	0.789765	TRUE	TRUE	TRUE
ENSG00000158156	1	28285973	28294607	XKR8	-0.0993141	0.050793	-0.0936808	TRUE	TRUE	TRUE
ENSG00000198673	12	62102040	62672931	FAM19A2	-0.0993588	-0.68357	-0.87427	TRUE	TRUE	TRUE
ENSG00000105662	19	18794487	18893004	CRTC1	-0.0993692	-0.90777	-1.08568	TRUE	TRUE	TRUE
ENSG00000124216	20	48599536	48605423	SNAI1	-0.0994161	-0.44114	-0.525169	TRUE	TRUE	TRUE
ENSG00000167562	19	53059075	53090427	ZNF701	-0.0994536	1.6121	1.43058	TRUE	TRUE	TRUE
ENSG00000128573	7	113726382	114333827	FOXP2	-0.0994575	-0.23513	-0.41369	TRUE	TRUE	TRUE
ENSG00000129353	19	10713133	10755235	SLC44A2	-0.09956	-0.99367	-1.1587	TRUE	TRUE	TRUE
ENSG00000256646	7	42948872	42971773	PSMA2	-0.0995933	1.1424	1.0372	TRUE	TRUE	TRUE
ENSG00000155096	8	103838585	103906092	AZIN1	-0.0996049	0.20305	0.0386323	TRUE	TRUE	TRUE
ENSG00000116726	1	12834984	12838049	PRAMEF12	-0.0996404	0.0083287	-0.121377	TRUE	TRUE	TRUE
ENSG00000103429	16	14726672	14763093	BFAR	-0.0996482	-0.12313	-0.317814	TRUE	TRUE	TRUE
ENSG00000198855	12	108908962	108919614	FICD	-0.0996706	0.019342	-0.138656	TRUE	TRUE	TRUE
ENSG00000170523	12	52708085	52715182	KRT83	-0.0996911	1.1896	1.06143	TRUE	TRUE	TRUE
ENSG00000163288	4	46995740	47428461	GABRB1	-0.0996931	-1.3637	-1.55272	TRUE	TRUE	TRUE
ENSG00000183024	17	3029878	3030875	OR1G1	-0.0996932	0.97049	0.91628	TRUE	TRUE	TRUE
ENSG00000183066	22	42394729	42454460	WBP2NL	-0.0996993	-0.36629	-0.524062	TRUE	TRUE	TRUE
ENSG00000249459	17	18561742	18585575	ZNF286B	-0.0997071	-0.14421	-0.306154	TRUE	TRUE	TRUE
ENSG00000090273	1	27226729	27273353	NUDC	-0.0997881	0.78936	0.630717	TRUE	TRUE	TRUE
ENSG00000205884	8	11831446	11832108	DEFB136	-0.0998025	-0.90312	-1.02396	TRUE	TRUE	TRUE
ENSG00000164081	3	51696709	51738339	TEX264	-0.0998253	-1.2897	-1.4389	TRUE	TRUE	TRUE
ENSG00000180440	13	37248049	37271976	SERTM1	-0.0998597	-0.050185	-0.212655	TRUE	TRUE	TRUE
ENSG00000005448	2	74648805	74652882	WDR54	-0.0998786	1.5218	1.40146	TRUE	TRUE	TRUE
ENSG00000204491	1	13474689	13477522	PRAMEF18	-0.0998987	NA	NA	FALSE	FALSE	FALSE
ENSG00000168566	6	7590432	7612200	SNRNP48	-0.0998995	1.1601	1.00602	TRUE	TRUE	TRUE
ENSG00000134444	18	59854491	59974355	KIAA1468	-0.0999096	0.051013	-0.107257	TRUE	TRUE	TRUE
ENSG00000140577	15	91073157	91188577	CRTC3	-0.0999294	0.97661	0.810528	TRUE	TRUE	TRUE
ENSG00000187272	17	39394297	39395256	KRTAP9-8	-0.099937	-0.98597	-1.00761	TRUE	TRUE	TRUE
ENSG00000171942	19	15838834	15839862	OR10H2	-0.100005	2.1647	2.04732	TRUE	TRUE	TRUE
ENSG00000180386	17	39431911	39432949	KRTAP9-7	-0.100029	-1.2663	-1.40744	TRUE	TRUE	TRUE
ENSG00000198963	9	77112281	77308093	RORB	-0.10006	0.70389	0.517685	TRUE	TRUE	TRUE
ENSG00000213416	17	39279343	39280419	KRTAP4-12	-0.100091	0.39724	0.373477	TRUE	TRUE	TRUE
ENSG00000214940	16	18411799	18441131	NPIPA8	-0.100102	-0.81245	-0.810116	TRUE	TRUE	TRUE
ENSG00000137449	4	15004298	15071777	CPEB2	-0.100162	-1.0461	-1.20934	TRUE	TRUE	TRUE
ENSG00000173210	5	148521046	148640105	ABLIM3	-0.100168	-0.74891	-0.927717	TRUE	TRUE	TRUE
ENSG00000084072	1	40157854	40229586	PPIE	-0.10018	-0.19362	-0.377154	TRUE	TRUE	TRUE
ENSG00000183103	19	42341148	42348760	LYPD4	-0.100221	1.0175	0.885813	TRUE	TRUE	TRUE
ENSG00000214891	11	49075266	49080664	TRIM64C	-0.100223	2.0175	1.91443	TRUE	TRUE	TRUE
ENSG00000172457	11	56510303	56511287	OR9G4	-0.100243	1.0935	0.999036	TRUE	TRUE	TRUE
ENSG00000100239	22	50781733	50883514	PPP6R2	-0.100246	-0.0079816	-0.186766	TRUE	TRUE	TRUE
ENSG00000229579	4	9336384	9337976	USP17L26	-0.100262	NA	NA	FALSE	FALSE	FALSE
ENSG00000182447	3	161214596	161221730	OTOL1	-0.100277	0.83456	0.737148	TRUE	TRUE	TRUE
ENSG00000257594	12	89913185	89920039	GALNT4	-0.100307	1.3365	1.20368	TRUE	TRUE	TRUE
ENSG00000172809	17	72199721	72206794	RPL38	-0.100328	-0.61663	-0.728412	TRUE	TRUE	TRUE
ENSG00000146521	6	168185217	168197539	C6orf123	-0.100353	-0.0086465	-0.165891	TRUE	TRUE	TRUE
ENSG00000174628	16	19727778	19868907	IQCK	-0.100357	1.0426	0.884369	TRUE	TRUE	TRUE
ENSG00000138617	15	65526798	65592956	PARP16	-0.100366	-1.0134	-1.17842	TRUE	TRUE	TRUE
ENSG00000205097	4	190945506	190948412	FRG2	-0.100371	NA	NA	FALSE	FALSE	FALSE
ENSG00000104299	8	28625178	28747759	INTS9	-0.100381	1.3179	1.14494	TRUE	TRUE	TRUE
ENSG00000011347	11	61282785	61348620	SYT7	-0.100384	-0.38014	-0.515311	TRUE	TRUE	TRUE
ENSG00000164816	8	6912831	6914256	DEFA5	-0.100409	1.0449	0.906331	TRUE	TRUE	TRUE
ENSG00000108963	17	1933404	1946724	DPH1	-0.100435	1.2188	1.03701	TRUE	TRUE	TRUE
ENSG00000205174	7	108524032	108524644	C7orf66	-0.100439	2.1831	2.19502	TRUE	TRUE	TRUE
ENSG00000204510	1	12976450	12980569	PRAMEF7	-0.100463	NA	NA	FALSE	FALSE	FALSE
ENSG00000145337	4	89442136	89444964	PYURF	-0.100509	-0.0077162	-0.127764	TRUE	TRUE	TRUE
ENSG00000185863	9	140065310	140066861	TMEM210	-0.100509	-0.10105	-0.184295	TRUE	TRUE	TRUE
ENSG00000164032	4	100869243	100871545	H2AFZ	-0.100525	0.2207	0.0840778	TRUE	TRUE	TRUE
ENSG00000236311	10	102849078	102890883	TLX1NB	-0.100527	-1.0897	-1.26266	TRUE	TRUE	TRUE
ENSG00000204703	6	29053985	29055090	OR2B3	-0.100528	-0.12773	-0.209231	FALSE	FALSE	FALSE
ENSG00000163202	1	152551857	152552980	LCE3D	-0.100677	2.9761	2.83686	TRUE	TRUE	TRUE
ENSG00000157734	15	64443914	64449680	SNX22	-0.100734	1.6338	1.47392	TRUE	TRUE	TRUE
ENSG00000197364	1	153409534	153412425	S100A7L2	-0.100769	-0.99359	-1.14035	TRUE	TRUE	TRUE
ENSG00000243244	2	48756522	48826025	STON1	-0.100773	-0.10754	-0.280324	TRUE	TRUE	TRUE
ENSG00000178404	17	76866992	76899299	DDC8	-0.100788	0.88312	0.718262	TRUE	TRUE	TRUE
ENSG00000221949	12	62995531	62997214	C12orf61	-0.10082	0.66094	0.545501	TRUE	TRUE	TRUE
ENSG00000123388	12	54366910	54371427	HOXC11	-0.100824	0.29281	0.223229	TRUE	TRUE	TRUE
ENSG00000133226	1	24958207	24999758	SRRM1	-0.1009	1.3231	1.15523	TRUE	TRUE	TRUE
ENSG00000105373	19	48248779	48260315	GLTSCR2	-0.100952	0.5485	0.390023	TRUE	TRUE	TRUE
ENSG00000204278	17	76227391	76237068	TMEM235	-0.10097	-0.16797	-0.331256	TRUE	TRUE	TRUE
ENSG00000231861	3	98216448	98217496	OR5K2	-0.101004	-0.45488	-0.549358	TRUE	TRUE	TRUE
ENSG00000115042	2	96068469	96082364	FAHD2A	-0.101071	-0.70332	-0.900583	TRUE	TRUE	TRUE
ENSG00000178125	8	67876334	67968839	PPP1R42	-0.101096	1.039	0.914048	TRUE	TRUE	TRUE
ENSG00000197958	9	130209953	130213684	RPL12	-0.101104	-1.3796	-1.48517	TRUE	TRUE	TRUE
ENSG00000167850	17	72537247	72542282	CD300C	-0.101105	0.11491	-0.0176333	TRUE	TRUE	TRUE
ENSG00000113504	5	1050499	1112150	SLC12A7	-0.101125	-0.51437	-0.702829	TRUE	TRUE	TRUE
ENSG00000212126	12	11138512	11139511	TAS2R50	-0.101138	2.4901	2.36129	TRUE	TRUE	TRUE
ENSG00000181761	11	55889849	55890787	OR8H3	-0.10115	0.46813	0.423861	TRUE	TRUE	TRUE
ENSG00000123200	13	46528600	46626894	ZC3H13	-0.101155	0.78311	0.622276	TRUE	TRUE	TRUE
ENSG00000205029	11	55606228	55607214	OR5D16	-0.101171	1.702	1.57005	TRUE	TRUE	TRUE
ENSG00000110435	11	34937376	35042138	PDHX	-0.101239	0.8217	0.660329	TRUE	TRUE	TRUE
ENSG00000196578	3	97806017	97806946	OR5AC2	-0.10124	-0.1899	-0.289606	TRUE	TRUE	TRUE
ENSG00000167528	12	48733791	48745197	ZNF641	-0.101314	0.070412	-0.0737842	TRUE	TRUE	TRUE
ENSG00000198858	19	896503	913240	R3HDM4	-0.101322	2.6672	2.47764	TRUE	TRUE	TRUE
ENSG00000183668	19	43715943	43773682	PSG9	-0.101325	1.9595	1.78721	TRUE	TRUE	TRUE
ENSG00000188558	1	248684916	248685964	OR2G6	-0.10134	-0.99105	-1.0324	TRUE	TRUE	TRUE
ENSG00000076513	12	110436991	110477568	ANKRD13A	-0.101355	-0.60683	-0.755282	TRUE	TRUE	TRUE
ENSG00000257365	14	65381203	65529368	FNTB	-0.101367	-1.0077	-1.18531	TRUE	TRUE	TRUE
ENSG00000171517	1	85277285	85358896	LPAR3	-0.101428	-0.76631	-0.957381	TRUE	TRUE	TRUE
ENSG00000155629	10	98353069	98480271	PIK3AP1	-0.101436	-0.24652	-0.433325	TRUE	TRUE	TRUE
ENSG00000137547	8	55047770	55060461	MRPL15	-0.101477	0.36692	0.255436	TRUE	TRUE	TRUE
ENSG00000033011	16	5083703	5137380	ALG1	-0.101526	1.2676	1.07608	TRUE	TRUE	TRUE
ENSG00000233404	2	102508955	102511150	FLJ20373	-0.10153	0.7784	0.708173	TRUE	TRUE	TRUE
ENSG00000180066	10	134257831	134262912	C10orf91	-0.101543	0.23944	0.188221	TRUE	TRUE	TRUE
ENSG00000204952	17	37092685	37123655	FBXO47	-0.101566	1.8239	1.64641	TRUE	TRUE	TRUE
ENSG00000198502	6	32485120	32498064	HLA-DRB5	-0.101592	NA	NA	FALSE	FALSE	FALSE
ENSG00000143954	2	79252812	79255631	REG3G	-0.101607	-0.04394	-0.182864	TRUE	TRUE	TRUE
ENSG00000166855	15	65440557	65477680	CLPX	-0.10167	-1.3733	-1.49113	TRUE	TRUE	TRUE
ENSG00000144909	3	125247702	125313934	OSBPL11	-0.10168	-0.060568	-0.205162	TRUE	TRUE	TRUE
ENSG00000013275	19	40476912	40487348	PSMC4	-0.101723	-0.55389	-0.666205	TRUE	TRUE	TRUE
ENSG00000105397	19	10461209	10491352	TYK2	-0.10176	-0.06911	-0.228647	TRUE	TRUE	TRUE
ENSG00000101745	18	9136226	9285983	ANKRD12	-0.101766	1.2656	1.10726	TRUE	TRUE	TRUE
ENSG00000163406	3	121612936	121662949	SLC15A2	-0.101778	0.83445	0.687059	TRUE	TRUE	TRUE
ENSG00000197124	19	20107867	20150315	ZNF682	-0.101813	0.14613	-0.00818227	TRUE	TRUE	TRUE
ENSG00000269363	2	232571517	232571621	MGC4771	-0.101838	NA	NA	FALSE	FALSE	FALSE
ENSG00000140274	15	45406519	45410619	DUOXA2	-0.101862	0.84618	0.778158	TRUE	TRUE	TRUE
ENSG00000137692	11	102932805	102962944	DCUN1D5	-0.101901	0.95844	0.802912	TRUE	TRUE	TRUE
ENSG00000235249	1	367640	368634	OR4F29	-0.101901	NA	NA	FALSE	FALSE	FALSE
ENSG00000088826	20	4101627	4168394	SMOX	-0.101946	-0.022973	-0.214074	TRUE	TRUE	TRUE
ENSG00000186980	21	31720717	31720924	KRTAP23-1	-0.101951	NA	NA	FALSE	FALSE	FALSE
ENSG00000168701	16	67261006	67263181	TMEM208	-0.101959	0.96929	0.874874	TRUE	TRUE	TRUE
ENSG00000137877	15	42140345	42186275	SPTBN5	-0.102007	0.016694	-0.166354	TRUE	TRUE	TRUE
ENSG00000168995	19	51645556	51656783	SIGLEC7	-0.102009	-0.47395	-0.614769	TRUE	TRUE	TRUE
ENSG00000196683	7	22852251	22862470	TOMM7	-0.102058	-0.45856	-0.592861	TRUE	TRUE	TRUE
ENSG00000116337	1	110158726	110174673	AMPD2	-0.10212	-0.21784	-0.370432	TRUE	TRUE	TRUE
ENSG00000120322	5	140557371	140560081	PCDHB8	-0.102132	0.85986	0.738411	TRUE	TRUE	TRUE
ENSG00000122728	9	32629452	32635667	TAF1L	-0.102139	-0.18875	-0.365579	TRUE	TRUE	TRUE
ENSG00000174957	11	55944094	55945032	OR5J2	-0.102151	1.2786	1.2099	TRUE	TRUE	TRUE
ENSG00000188522	17	18872102	18908117	FAM83G	-0.102194	0.40745	0.222183	TRUE	TRUE	TRUE
ENSG00000148399	9	140449356	140473387	DPH7	-0.102216	0.083232	-0.0892378	TRUE	TRUE	TRUE
ENSG00000254834	11	56344212	56345263	OR5M10	-0.102243	1.9448	1.82496	TRUE	TRUE	TRUE
ENSG00000176922	11	4869427	4870514	OR51S1	-0.102249	0.36416	0.260528	TRUE	TRUE	TRUE
ENSG00000158955	17	44910567	44964096	WNT9B	-0.102299	1.1094	0.941396	TRUE	TRUE	TRUE
ENSG00000164823	8	90914087	90940116	OSGIN2	-0.102325	0.20624	0.0477103	TRUE	TRUE	TRUE
ENSG00000134258	1	117686209	117753556	VTCN1	-0.10236	-0.23095	-0.405761	TRUE	TRUE	TRUE
ENSG00000176269	8	116049	117043	OR4F21	-0.102419	NA	NA	FALSE	FALSE	FALSE
ENSG00000132623	20	9966774	10037410	ANKEF1	-0.102444	-0.66478	-0.844695	TRUE	TRUE	TRUE
ENSG00000115875	2	38970741	38978636	SRSF7	-0.102464	-0.073137	-0.221244	TRUE	TRUE	TRUE
ENSG00000149269	11	77032752	77185680	PAK1	-0.102486	0.095061	-0.0608988	TRUE	TRUE	TRUE
ENSG00000204335	2	171571861	171574588	SP5	-0.10253	-0.58208	-0.687025	TRUE	TRUE	TRUE
ENSG00000106128	7	30978284	31032869	GHRHR	-0.10256	0.28349	0.0966561	TRUE	TRUE	TRUE
ENSG00000129003	15	62144588	62352672	VPS13C	-0.102613	-0.48547	-0.66036	TRUE	TRUE	TRUE
ENSG00000171425	19	56146825	56156988	ZNF581	-0.102632	-0.17721	-0.32226	TRUE	TRUE	TRUE
ENSG00000206106	21	31962424	31962716	KRTAP22-2	-0.102655	NA	NA	FALSE	FALSE	FALSE
ENSG00000164902	5	125935960	125962944	PHAX	-0.102698	-0.4938	-0.625779	TRUE	TRUE	TRUE
ENSG00000148400	9	139388896	139440314	NOTCH1	-0.102701	0.099811	-0.0867806	TRUE	TRUE	TRUE
ENSG00000179958	16	30434940	30441396	DCTPP1	-0.102713	-0.62909	-0.775744	TRUE	TRUE	TRUE
ENSG00000140382	15	77712754	77777949	HMG20A	-0.102731	0.00032226	-0.161924	TRUE	TRUE	TRUE
ENSG00000169484	14	20482419	20483352	OR4K14	-0.102733	-1.5812	-1.63575	TRUE	TRUE	TRUE
ENSG00000127463	1	19542158	19578046	EMC1	-0.102736	1.0596	0.910848	TRUE	TRUE	TRUE
ENSG00000135740	16	67271586	67306093	SLC9A5	-0.10274	1.4221	1.2743	TRUE	TRUE	TRUE
ENSG00000163607	3	112709765	112733907	GTPBP8	-0.102775	-1.7462	-1.9045	TRUE	TRUE	TRUE
ENSG00000152767	13	98794816	99102027	FARP1	-0.102787	-0.074953	-0.258734	TRUE	TRUE	TRUE
ENSG00000198001	12	44152747	44183346	IRAK4	-0.102825	0.94536	0.814555	TRUE	TRUE	TRUE
ENSG00000151835	13	23902965	24007841	SACS	-0.102853	-0.83931	-1.02478	TRUE	TRUE	TRUE
ENSG00000143093	1	110574199	110617263	STRIP1	-0.102857	1.9276	1.76489	TRUE	TRUE	TRUE
ENSG00000139970	14	60062694	60337684	RTN1	-0.102927	0.66371	0.483229	TRUE	TRUE	TRUE
ENSG00000159261	21	37832919	37948867	CLDN14	-0.102929	0.29111	0.110495	TRUE	TRUE	TRUE
ENSG00000171860	12	8210898	8219067	C3AR1	-0.10294	-0.33866	-0.50545	TRUE	TRUE	TRUE
ENSG00000228049	7	102277474	102312076	POLR2J2	-0.102949	-1.7982	-1.77653	TRUE	TRUE	TRUE
ENSG00000204495	1	13447414	13452656	PRAMEF13	-0.10296	NA	NA	FALSE	FALSE	FALSE
ENSG00000122912	10	70237756	70287231	SLC25A16	-0.103136	-0.38669	-0.531336	TRUE	TRUE	TRUE
ENSG00000213967	19	24097678	24127961	ZNF726	-0.103147	-0.074143	-0.238963	TRUE	TRUE	TRUE
ENSG00000168229	14	52734431	52743442	PTGDR	-0.103195	0.14825	-0.00735098	TRUE	TRUE	TRUE
ENSG00000145309	4	71200683	71202833	CABS1	-0.103293	1.4306	1.32078	TRUE	TRUE	TRUE
ENSG00000269526	19	53517174	53519375	ERVV-1	-0.103297	0.030159	-0.0278602	TRUE	TRUE	TRUE
ENSG00000171931	17	18647326	18682662	FBXW10	-0.103339	-0.81385	-0.987945	TRUE	TRUE	TRUE
ENSG00000108294	17	36908989	36920484	PSMB3	-0.103392	-0.059836	-0.228339	TRUE	TRUE	TRUE
ENSG00000108405	17	3799886	3819794	P2RX1	-0.103396	0.083675	-0.0935807	TRUE	TRUE	TRUE
ENSG00000149596	20	42740335	42816218	JPH2	-0.103406	0.32787	0.139846	TRUE	TRUE	TRUE
ENSG00000090612	12	133707570	133783698	ZNF268	-0.103417	-2.1344	-2.29486	TRUE	TRUE	TRUE
ENSG00000205496	11	4976002	4976943	OR51A2	-0.103419	-0.8946	-1.02707	TRUE	TRUE	TRUE
ENSG00000185926	11	51515282	51516211	OR4C46	-0.103494	0.28094	0.185716	TRUE	TRUE	TRUE
ENSG00000182217	1	149825607	149832714	HIST2H4B	-0.103527	NA	NA	FALSE	FALSE	FALSE
ENSG00000178828	1	20140523	20141771	RNF186	-0.103564	-0.095141	-0.22392	TRUE	TRUE	TRUE
ENSG00000104894	19	49838428	49846592	CD37	-0.103615	0.4399	0.321305	TRUE	TRUE	TRUE
ENSG00000062716	17	57784553	57919616	VMP1	-0.103626	2.443	2.27643	TRUE	TRUE	TRUE
ENSG00000270466	16	30389755	30393863	SEPT1	-0.10365	-1.2674	-1.37251	TRUE	TRUE	TRUE
ENSG00000142405	19	54296857	54327648	NLRP12	-0.10369	0.70688	0.523663	TRUE	TRUE	TRUE
ENSG00000117395	1	43629846	43736607	EBNA1BP2	-0.103695	0.64399	0.475772	TRUE	TRUE	TRUE
ENSG00000140297	15	59887074	59932438	GCNT3	-0.103734	-1.9326	-2.1217	TRUE	TRUE	TRUE
ENSG00000221926	17	15531274	15587625	TRIM16	-0.103739	0.0007089	-0.173867	TRUE	TRUE	TRUE
ENSG00000047617	12	5641035	6055398	ANO2	-0.103791	-0.52528	-0.712701	TRUE	TRUE	TRUE
ENSG00000155660	7	148700154	148725733	PDIA4	-0.103874	0.022105	-0.119387	TRUE	TRUE	TRUE
ENSG00000250733	8	140943416	140946190	C8orf17	-0.103928	-1.0835	-1.22484	TRUE	TRUE	TRUE
ENSG00000175619	11	48238344	48239314	OR4B1	-0.103938	2.5038	2.41995	TRUE	TRUE	TRUE
ENSG00000179111	17	8023908	8027410	HES7	-0.103953	0.11979	-0.0292028	TRUE	TRUE	TRUE
ENSG00000243789	15	42120283	42129779	JMJD7	-0.104101	0.0091267	-0.143015	TRUE	TRUE	TRUE
ENSG00000234776	11	45928085	45928833	C11orf94	-0.10411	0.056931	0.0194203	TRUE	TRUE	TRUE
ENSG00000160949	8	145654165	145669827	TONSL	-0.104119	-0.14737	-0.292967	TRUE	TRUE	TRUE
ENSG00000184611	2	163227917	163695240	KCNH7	-0.104129	0.27428	0.0944125	TRUE	TRUE	TRUE
ENSG00000168152	4	83821837	83841122	THAP9	-0.104174	-0.04193	-0.185866	TRUE	TRUE	TRUE
ENSG00000135063	9	71939488	72007371	FAM189A2	-0.104182	0.88284	0.705069	TRUE	TRUE	TRUE
ENSG00000118432	6	88849583	88876078	CNR1	-0.104237	-0.74836	-0.936131	TRUE	TRUE	TRUE
ENSG00000187005	21	32127439	32127746	KRTAP21-1	-0.104293	NA	NA	FALSE	FALSE	FALSE
ENSG00000126522	7	65540785	65558545	ASL	-0.104303	0.31429	0.163905	TRUE	TRUE	TRUE
ENSG00000212658	17	39458078	39459103	KRTAP29-1	-0.104304	-1.2321	-1.31207	TRUE	TRUE	TRUE
ENSG00000073150	22	50609160	50618723	PANX2	-0.104468	0.52278	0.342003	TRUE	TRUE	TRUE
ENSG00000196387	12	133656424	133684130	ZNF140	-0.104474	-1.2509	-1.40457	TRUE	TRUE	TRUE
ENSG00000258664	1	179833916	179834311	IFRG15	-0.104492	0.6787	0.697526	TRUE	TRUE	TRUE
ENSG00000176490	19	2714565	2721416	DIRAS1	-0.104505	-0.83104	-0.96058	TRUE	TRUE	TRUE
ENSG00000124380	2	70120692	70132707	SNRNP27	-0.10451	0.73835	0.61837	TRUE	TRUE	TRUE
ENSG00000197681	17	36337711	36358166	TBC1D3	-0.104535	NA	NA	FALSE	FALSE	FALSE
ENSG00000081721	1	161719548	161727028	DUSP12	-0.104566	0.71461	0.591229	TRUE	TRUE	TRUE
ENSG00000115705	2	1377995	1547483	TPO	-0.104609	-1.0657	-1.25221	TRUE	TRUE	TRUE
ENSG00000204366	6	31867384	31869769	ZBTB12	-0.104627	-1.1343	-1.27176	FALSE	FALSE	FALSE
ENSG00000178761	15	75192328	75199462	FAM219B	-0.104683	-0.65262	-0.812855	TRUE	TRUE	TRUE
ENSG00000238244	15	90890819	90892669	GABARAPL3	-0.104713	0.48925	0.410832	TRUE	TRUE	TRUE
ENSG00000136682	2	114195268	114253766	CBWD2	-0.104777	0.50069	0.37285	TRUE	TRUE	TRUE
ENSG00000167945	16	855443	863861	PRR25	-0.10484	1.2635	1.10365	TRUE	TRUE	TRUE
ENSG00000171421	5	1798500	1801480	MRPL36	-0.104845	0.90389	0.803319	TRUE	TRUE	TRUE
ENSG00000226174	14	105864916	105916443	TEX22	-0.104919	0.28863	0.0884846	TRUE	TRUE	TRUE
ENSG00000168175	14	55518349	55536910	MAPK1IP1L	-0.104953	-0.079758	-0.237432	TRUE	TRUE	TRUE
ENSG00000186803	9	21206180	21207142	IFNA10	-0.104994	0.1695	0.0918477	TRUE	TRUE	TRUE
ENSG00000055955	3	52846991	52865495	ITIH4	-0.105009	-0.4092	-0.558442	TRUE	TRUE	TRUE
ENSG00000109113	17	27041299	27045447	RAB34	-0.105014	0.15352	0.0139061	TRUE	TRUE	TRUE
ENSG00000196266	1	159283460	159284449	OR10J3	-0.10505	-1.5755	-1.62507	TRUE	TRUE	TRUE
ENSG00000204532	19	56713670	56720821	ZSCAN5C	-0.105054	-0.90498	-1.05434	TRUE	TRUE	TRUE
ENSG00000090432	1	20825943	20834654	MUL1	-0.105113	-0.15281	-0.315092	TRUE	TRUE	TRUE
ENSG00000156886	16	31404633	31437826	ITGAD	-0.105119	0.26714	0.10164	TRUE	TRUE	TRUE
ENSG00000171962	17	17876127	17920203	LRRC48	-0.105146	-1.0591	-1.21788	TRUE	TRUE	TRUE
ENSG00000177000	1	11845780	11866977	MTHFR	-0.105147	0.71022	0.569285	TRUE	TRUE	TRUE
ENSG00000162643	1	85464830	85598821	WDR63	-0.105173	0.0036005	-0.176816	TRUE	TRUE	TRUE
ENSG00000154548	6	89805678	89827800	SRSF12	-0.105213	-0.2927	-0.452028	TRUE	TRUE	TRUE
ENSG00000167461	19	16222439	16245044	RAB8A	-0.105272	0.57189	0.42735	TRUE	TRUE	TRUE
ENSG00000197430	10	98102973	98119092	OPALIN	-0.105286	-0.48898	-0.634315	TRUE	TRUE	TRUE
ENSG00000164393	6	47624172	47665533	GPR111	-0.105354	-0.23287	-0.377407	TRUE	TRUE	TRUE
ENSG00000105954	7	25264189	25268105	NPVF	-0.105398	1.1669	1.03639	TRUE	TRUE	TRUE
ENSG00000139291	12	72079867	72097836	TMEM19	-0.105403	-0.18588	-0.330975	TRUE	TRUE	TRUE
ENSG00000116670	1	11734537	11751707	MAD2L2	-0.105405	-0.41169	-0.570321	TRUE	TRUE	TRUE
ENSG00000212935	21	45977673	45978643	KRTAP10-3	-0.10545	0.075434	-0.0630515	TRUE	TRUE	TRUE
ENSG00000182572	6	27839623	27840099	HIST1H3I	-0.10552	-1.1202	-1.2126	FALSE	FALSE	FALSE
ENSG00000196214	19	52772824	52795977	ZNF766	-0.105541	1.7018	1.5456	TRUE	TRUE	TRUE
ENSG00000129636	16	47188298	47498060	ITFG1	-0.105589	-0.46702	-0.616244	TRUE	TRUE	TRUE
ENSG00000221864	21	46086106	46086844	KRTAP12-2	-0.105611	0.74659	0.619629	TRUE	TRUE	TRUE
ENSG00000132274	11	5710919	5758319	TRIM22	-0.10564	-0.63123	-0.803986	TRUE	TRUE	TRUE
ENSG00000215454	21	45993606	45994987	KRTAP10-4	-0.105682	-0.88732	-0.979767	TRUE	TRUE	TRUE
ENSG00000167766	19	53097313	53193749	ZNF83	-0.105698	1.3069	1.118	TRUE	TRUE	TRUE
ENSG00000111700	12	20963636	21243040	SLCO1B3	-0.105705	0.16917	-0.00546828	TRUE	TRUE	TRUE
ENSG00000184471	16	1140005	1146244	C1QTNF8	-0.105732	-0.60648	-0.733126	TRUE	TRUE	TRUE
ENSG00000255346	15	69222864	69355083	NOX5	-0.105739	0.63057	0.469612	TRUE	TRUE	TRUE
ENSG00000112159	6	90352218	90529442	MDN1	-0.105741	-1.3676	-1.53799	TRUE	TRUE	TRUE
ENSG00000134249	1	120436156	120439118	ADAM30	-0.105754	1.1478	1.06399	TRUE	TRUE	TRUE
ENSG00000166246	16	4784273	4799397	C16orf71	-0.105757	-1.0169	-1.14987	TRUE	TRUE	TRUE
ENSG00000187764	9	91975702	92113045	SEMA4D	-0.105812	-1.0256	-1.20726	TRUE	TRUE	TRUE
ENSG00000138757	4	76567966	76649709	G3BP2	-0.105827	-0.34756	-0.516878	TRUE	TRUE	TRUE
ENSG00000178734	13	76445187	76457947	C13orf45	-0.105839	-1.5132	-1.65661	TRUE	TRUE	TRUE
ENSG00000141385	18	12328943	12377313	AFG3L2	-0.105848	-0.6789	-0.837836	TRUE	TRUE	TRUE
ENSG00000163472	1	156252726	156262976	TMEM79	-0.105868	0.45967	0.319563	TRUE	TRUE	TRUE
ENSG00000169567	5	130494720	130507428	HINT1	-0.10589	0.56975	0.473375	TRUE	TRUE	TRUE
ENSG00000267881	19	42212531	42265190	CEA	-0.105895	-0.13327	-0.297995	TRUE	TRUE	TRUE
ENSG00000243056	5	139927251	139929163	EIF4EBP3	-0.105997	1.4157	1.34159	TRUE	TRUE	TRUE
ENSG00000143630	1	155247374	155259639	HCN3	-0.106062	1.1602	1.02681	TRUE	TRUE	TRUE
ENSG00000204859	1	6640061	6649340	ZBTB48	-0.106096	-0.17754	-0.334537	TRUE	TRUE	TRUE
ENSG00000187950	12	29565407	29650619	OVCH1	-0.106145	-0.45833	-0.622986	TRUE	TRUE	TRUE
ENSG00000138463	3	122513642	122599986	DIRC2	-0.106153	0.77594	0.60923	TRUE	TRUE	TRUE
ENSG00000187051	22	39925098	39928860	RPS19BP1	-0.10616	0.46742	0.354392	TRUE	TRUE	TRUE
ENSG00000136319	14	20724717	20774153	TTC5	-0.106202	-0.077362	-0.258227	TRUE	TRUE	TRUE
ENSG00000091106	2	32449522	32490923	NLRC4	-0.106262	-0.29895	-0.4614	TRUE	TRUE	TRUE
ENSG00000242180	11	5363744	5364809	OR51B5	-0.106265	2.1482	2.04697	TRUE	TRUE	TRUE
ENSG00000179636	14	21492268	21504435	TPPP2	-0.106266	1.7311	1.56043	TRUE	TRUE	TRUE
ENSG00000100312	22	51176624	51183762	ACR	-0.106278	2.1574	1.99783	TRUE	TRUE	TRUE
ENSG00000184619	17	8271955	8280029	KRBA2	-0.106358	-0.2213	-0.347618	TRUE	TRUE	TRUE
ENSG00000089177	20	16252749	16554078	KIF16B	-0.106409	0.67857	0.489806	TRUE	TRUE	TRUE
ENSG00000186977	21	31873975	31874435	KRTAP19-5	-0.106412	-0.96987	-0.95829	TRUE	TRUE	TRUE
ENSG00000182912	21	45937099	45945835	C21orf90	-0.106439	-0.43048	-0.565008	TRUE	TRUE	TRUE
ENSG00000130518	19	18367908	18385319	KIAA1683	-0.106486	1.0428	0.889505	TRUE	TRUE	TRUE
ENSG00000188986	9	140149625	140167998	NELFB	-0.106573	-0.16182	-0.290755	TRUE	TRUE	TRUE
ENSG00000116191	1	178694300	178889238	RALGPS2	-0.106581	-0.98094	-1.14324	TRUE	TRUE	TRUE
ENSG00000177182	8	61969717	62414204	CLVS1	-0.106614	-0.008305	-0.19787	TRUE	TRUE	TRUE
ENSG00000114270	3	48601506	48632700	COL7A1	-0.106621	1.0977	0.928155	TRUE	TRUE	TRUE
ENSG00000165868	10	118430703	118502085	HSPA12A	-0.106625	-0.47471	-0.644921	TRUE	TRUE	TRUE
ENSG00000145965	6	3982909	3984372	C6ORF50	-0.106644	0.43736	0.327573	TRUE	TRUE	TRUE
ENSG00000100353	22	36906897	36925483	EIF3D	-0.106653	0.074112	-0.0661078	TRUE	TRUE	TRUE
ENSG00000162757	1	209955661	209957904	C1orf74	-0.106657	0.98291	0.890283	TRUE	TRUE	TRUE
ENSG00000139644	12	50101508	50158717	TMBIM6	-0.106685	0.35941	0.234859	TRUE	TRUE	TRUE
ENSG00000244362	21	31933194	31933633	KRTAP19-7	-0.106768	0.11531	0.0868904	TRUE	TRUE	TRUE
ENSG00000185100	14	105190523	105213662	ADSSL1	-0.106863	0.80898	0.63932	TRUE	TRUE	TRUE
ENSG00000262628	17	2965963	2966901	OR1D5	-0.106865	0.38518	0.380799	TRUE	TRUE	TRUE
ENSG00000143171	1	165370159	165414433	RXRG	-0.106893	-0.083176	-0.256433	TRUE	TRUE	TRUE
ENSG00000155530	7	133812052	133949343	LRGUK	-0.106917	0.79591	0.655476	TRUE	TRUE	TRUE
ENSG00000186523	8	12039605	12051642	FAM86B1	-0.106936	0.28569	0.192978	TRUE	TRUE	TRUE
ENSG00000185201	11	307631	315272	IFITM2	-0.106948	0.49537	0.327981	TRUE	TRUE	TRUE
ENSG00000149564	11	124622026	124632186	ESAM	-0.106963	-1.2368	-1.39867	TRUE	TRUE	TRUE
ENSG00000250264	6	32781544	32806599	TAP2	-0.107044	1.7506	1.5837	FALSE	FALSE	FALSE
ENSG00000197416	8	82437216	82443613	FABP12	-0.107062	0.34647	0.230142	TRUE	TRUE	TRUE
ENSG00000248333	1	1570603	1590473	CDK11B	-0.107064	0.086931	-0.0969666	TRUE	TRUE	TRUE
ENSG00000196700	20	62588055	62680113	ZNF512B	-0.107069	1.3208	1.1674	TRUE	TRUE	TRUE
ENSG00000125971	20	33104214	33128762	DYNLRB1	-0.107212	0.74309	0.557279	TRUE	TRUE	TRUE
ENSG00000204566	10	23492745	23528745	C10orf115	-0.107217	0.34479	0.166782	TRUE	TRUE	TRUE
ENSG00000147649	8	98656407	98740998	MTDH	-0.10726	-0.77052	-0.931452	TRUE	TRUE	TRUE
ENSG00000142534	19	49999622	50002946	RPS11	-0.107274	0.9057	0.813809	TRUE	TRUE	TRUE
ENSG00000128965	15	41245160	41248710	CHAC1	-0.107292	0.26726	0.115201	TRUE	TRUE	TRUE
ENSG00000169245	4	76942273	76944650	CXCL10	-0.107301	0.029756	-0.0680081	TRUE	TRUE	TRUE
ENSG00000187581	14	93813537	93814702	COX8C	-0.107317	-2.0177	-2.09364	TRUE	TRUE	TRUE
ENSG00000152332	1	162467041	162499419	UHMK1	-0.10732	0.70208	0.558389	TRUE	TRUE	TRUE
ENSG00000069849	3	141594966	141645356	ATP1B3	-0.107347	1.4648	1.29889	TRUE	TRUE	TRUE
ENSG00000006712	19	39876492	39881835	PAF1	-0.107352	-0.60174	-0.709316	TRUE	TRUE	TRUE
ENSG00000253537	5	140762467	140892546	PCDHGA7	-0.107374	-0.42724	-0.599681	TRUE	TRUE	TRUE
ENSG00000130165	19	11661962	11670051	ELOF1	-0.107382	1.071	0.949792	TRUE	TRUE	TRUE
ENSG00000042813	7	49890017	50160925	ZPBP	-0.107415	0.91849	0.744751	TRUE	TRUE	TRUE
ENSG00000105388	19	42212504	42233718	CEACAM5	-0.107446	-0.0085252	-0.167918	TRUE	TRUE	TRUE
ENSG00000131697	1	5922871	6052533	NPHP4	-0.107456	-0.11173	-0.276624	TRUE	TRUE	TRUE
ENSG00000110844	12	49962001	50038449	PRPF40B	-0.107471	-0.045364	-0.181503	TRUE	TRUE	TRUE
ENSG00000037637	1	16573334	16678949	FBXO42	-0.107475	-1.3739	-1.53294	TRUE	TRUE	TRUE
ENSG00000159455	1	152647771	152659877	LCE2B	-0.107488	1.5433	1.39898	TRUE	TRUE	TRUE
ENSG00000155792	8	120885957	121063152	DEPTOR	-0.107506	-0.1394	-0.322593	TRUE	TRUE	TRUE
ENSG00000133063	1	203181955	203242769	CHIT1	-0.107517	0.1452	-0.0373952	TRUE	TRUE	TRUE
ENSG00000127774	17	3572109	3572962	EMC6	-0.107545	0.46408	0.447914	TRUE	TRUE	TRUE
ENSG00000180909	11	6173006	6173818	OR52B1P	-0.107596	0.9486	0.832947	TRUE	TRUE	TRUE
ENSG00000118491	6	144185573	144259483	ZC2HC1B	-0.10761	0.14379	-0.0338148	TRUE	TRUE	TRUE
ENSG00000196235	19	39926796	39967310	SUPT5H	-0.107625	0.10151	-0.0613423	TRUE	TRUE	TRUE
ENSG00000163166	2	128193783	128284462	IWS1	-0.107667	0.77134	0.615182	TRUE	TRUE	TRUE
ENSG00000205718	19	7037759	7040190	MBD3L4	-0.107668	NA	NA	FALSE	FALSE	FALSE
ENSG00000265944	18	6511415	6590652	C18orf64	-0.107686	-0.48749	-0.675081	TRUE	TRUE	TRUE
ENSG00000105438	19	48885827	48894810	KDELR1	-0.107691	0.5494	0.402052	TRUE	TRUE	TRUE
ENSG00000168614	1	144811744	144830413	NBPF9	-0.107693	1.2307	1.20906	TRUE	TRUE	TRUE
ENSG00000196449	1	38268616	38273857	YRDC	-0.107717	1.066	0.950309	TRUE	TRUE	TRUE
ENSG00000177685	11	826144	831991	EFCAB4A	-0.10772	-0.44529	-0.595363	TRUE	TRUE	TRUE
ENSG00000242852	19	12571998	12624668	ZNF709	-0.107724	0.12107	-0.0337996	TRUE	TRUE	TRUE
ENSG00000212122	5	112768251	112770728	TSSK1B	-0.107725	0.72749	0.620593	TRUE	TRUE	TRUE
ENSG00000181555	3	47057919	47205457	SETD2	-0.10776	-0.36528	-0.528171	TRUE	TRUE	TRUE
ENSG00000156219	4	76932337	77033955	ART3	-0.107788	-0.50866	-0.686904	TRUE	TRUE	TRUE
ENSG00000228273	7	100547257	100550424	MUC3A	-0.107797	-0.70238	-0.733577	TRUE	TRUE	TRUE
ENSG00000132768	1	44435672	44439041	DPH2	-0.107898	-0.27462	-0.349904	TRUE	TRUE	TRUE
ENSG00000267812	21	37270353	37270727	FKSG68	-0.107904	NA	NA	FALSE	FALSE	FALSE
ENSG00000221996	11	4388493	4389616	OR52B4	-0.107904	-0.36454	-0.476196	TRUE	TRUE	TRUE
ENSG00000184117	22	29950797	29977326	NIPSNAP1	-0.107934	-1.06	-1.21896	TRUE	TRUE	TRUE
ENSG00000115129	2	24300303	24308731	TP53I3	-0.10799	-0.64888	-0.774002	TRUE	TRUE	TRUE
ENSG00000143753	1	224363458	224381143	DEGS1	-0.108105	1.4538	1.30459	TRUE	TRUE	TRUE
ENSG00000155729	2	201353675	201384507	KCTD18	-0.108127	0.7101	0.526987	TRUE	TRUE	TRUE
ENSG00000102970	16	57438679	57449974	CCL17	-0.108132	0.14616	-0.0068262	TRUE	TRUE	TRUE
ENSG00000142039	19	41816094	41830788	CCDC97	-0.108142	0.79573	0.678431	TRUE	TRUE	TRUE
ENSG00000174780	4	57333081	57369839	SRP72	-0.108169	-0.83334	-0.980805	TRUE	TRUE	TRUE
ENSG00000215203	4	42895284	43032675	GRXCR1	-0.1082	0.35231	0.17709	TRUE	TRUE	TRUE
ENSG00000171773	19	17566234	17571763	NXNL1	-0.108201	1.389	1.26231	TRUE	TRUE	TRUE
ENSG00000143590	1	155036224	155060014	EFNA3	-0.108224	0.72429	0.55532	TRUE	TRUE	TRUE
ENSG00000196805	1	153042700	153113927	SPRR2B	-0.108232	1.0076	0.832889	TRUE	TRUE	TRUE
ENSG00000171130	7	149570057	149577784	ATP6V0E2	-0.108252	0.41698	0.294705	TRUE	TRUE	TRUE
ENSG00000168004	11	63228876	63258666	HRASLS5	-0.108295	1.7946	1.66447	TRUE	TRUE	TRUE
ENSG00000133103	13	40229764	40365802	COG6	-0.108295	-0.18275	-0.356743	TRUE	TRUE	TRUE
ENSG00000104231	8	82613569	82645138	ZFAND1	-0.108352	0.59238	0.453713	TRUE	TRUE	TRUE
ENSG00000162695	1	101361632	101447309	SLC30A7	-0.108413	0.48838	0.323147	TRUE	TRUE	TRUE
ENSG00000011007	1	24069645	24088549	TCEB3	-0.108415	1.2927	1.11701	TRUE	TRUE	TRUE
ENSG00000175105	3	88188254	88193815	ZNF654	-0.108428	1.5843	1.46912	TRUE	TRUE	TRUE
ENSG00000006831	12	1797740	1897844	ADIPOR2	-0.108448	0.89565	0.730739	TRUE	TRUE	TRUE
ENSG00000233050	8	11921898	11929256	DEFB130	-0.108496	NA	NA	FALSE	FALSE	FALSE
ENSG00000232268	11	4615037	4616243	OR52I1	-0.108521	0.20301	0.094561	TRUE	TRUE	TRUE
ENSG00000126254	19	36119932	36128588	RBM42	-0.108526	0.32342	0.171689	TRUE	TRUE	TRUE
ENSG00000205495	11	5067756	5068691	OR52J3	-0.108535	-0.34709	-0.452319	TRUE	TRUE	TRUE
ENSG00000156575	11	57144242	57148623	PRG3	-0.108631	1.0176	0.847748	TRUE	TRUE	TRUE
ENSG00000186393	17	38922490	38928414	KRT26	-0.10868	-0.47394	-0.622523	TRUE	TRUE	TRUE
ENSG00000099957	22	21364097	21383119	P2RX6	-0.10876	-0.48116	-0.668515	TRUE	TRUE	TRUE
ENSG00000088930	20	21283942	21370463	XRN2	-0.108792	0.83727	0.674823	TRUE	TRUE	TRUE
ENSG00000128585	7	130794855	131181395	MKLN1	-0.108807	0.21173	0.0215298	TRUE	TRUE	TRUE
ENSG00000176165	14	29235050	29238870	FOXG1	-0.108823	-0.39119	-0.490083	TRUE	TRUE	TRUE
ENSG00000157106	16	18816175	18937776	SMG1	-0.108861	-0.45718	-0.625544	TRUE	TRUE	TRUE
ENSG00000171505	9	125288637	125289572	OR1N1	-0.108909	-1.2818	-1.39492	TRUE	TRUE	TRUE
ENSG00000112062	6	35995488	36079013	MAPK14	-0.108934	-0.56914	-0.715555	FALSE	FALSE	FALSE
ENSG00000170777	9	6328349	6331900	TPD52L3	-0.108962	2.562	2.42222	TRUE	TRUE	TRUE
ENSG00000147647	8	105342552	105479281	DPYS	-0.108978	1.0165	0.830172	TRUE	TRUE	TRUE
ENSG00000196812	6	28092338	28097860	ZSCAN16	-0.108996	-1.7034	-1.82746	FALSE	FALSE	FALSE
ENSG00000104957	19	13842574	13874110	CCDC130	-0.109024	-1.2394	-1.40898	TRUE	TRUE	TRUE
ENSG00000123297	12	58176372	58201854	TSFM	-0.109036	0.15354	-0.000765332	TRUE	TRUE	TRUE
ENSG00000229924	4	9172135	9178453	FAM90A26	-0.109048	NA	NA	FALSE	FALSE	FALSE
ENSG00000204669	9	74666292	74687733	C9orf57	-0.109107	0.41515	0.248267	TRUE	TRUE	TRUE
ENSG00000258389	4	191005267	191007077	DUX4	-0.109133	NA	NA	FALSE	FALSE	FALSE
ENSG00000175746	15	39542885	39547046	C15orf54	-0.109141	-0.25108	-0.361592	TRUE	TRUE	TRUE
ENSG00000249158	5	140248689	140391929	PCDHA11	-0.109192	-0.052891	-0.220716	TRUE	TRUE	TRUE
ENSG00000174595	7	130417401	130418888	KLF14	-0.109199	1.0355	0.943426	TRUE	TRUE	TRUE
ENSG00000221859	21	46057273	46058370	KRTAP10-10	-0.109214	-0.19969	-0.323652	TRUE	TRUE	TRUE
ENSG00000219626	2	24299396	24392509	FAM228B	-0.109274	-0.20169	-0.368654	TRUE	TRUE	TRUE
ENSG00000189366	3	125648118	125655882	ALG1L	-0.109279	-1.3947	-1.52106	TRUE	TRUE	TRUE
ENSG00000180834	3	183533664	183543382	MAP6D1	-0.109294	0.64684	0.508057	TRUE	TRUE	TRUE
ENSG00000134574	11	47236493	47260767	DDB2	-0.109325	3.1558	3.0102	TRUE	TRUE	TRUE
ENSG00000197614	12	8789942	8815484	MFAP5	-0.109422	0.82259	0.705676	TRUE	TRUE	TRUE
ENSG00000237198	9	46385691	46387031	FAM27E1	-0.109423	NA	NA	FALSE	FALSE	FALSE
ENSG00000106268	7	2281857	2290781	NUDT1	-0.10945	-2.1638	-2.31774	TRUE	TRUE	TRUE
ENSG00000025796	6	108188960	108279393	SEC63	-0.109484	1.0614	0.913724	TRUE	TRUE	TRUE
ENSG00000183578	15	51348795	51397473	TNFAIP8L3	-0.109508	0.81655	0.653203	TRUE	TRUE	TRUE
ENSG00000203778	6	112408802	112423993	FAM229B	-0.109535	-0.13484	-0.235517	TRUE	TRUE	TRUE
ENSG00000141665	18	71740588	71815100	FBXO15	-0.109545	0.64898	0.519219	TRUE	TRUE	TRUE
ENSG00000145996	6	20534688	21232635	CDKAL1	-0.109555	0.49454	0.302487	FALSE	FALSE	FALSE
ENSG00000175874	2	101962013	102004057	CREG2	-0.109583	-0.88353	-1.03748	TRUE	TRUE	TRUE
ENSG00000104870	19	50010073	50029590	FCGRT	-0.109595	1.0444	0.903804	TRUE	TRUE	TRUE
ENSG00000142224	1	206972215	207016324	IL19	-0.109604	-1.159	-1.3294	TRUE	TRUE	TRUE
ENSG00000169208	14	22037934	22038875	OR10G3	-0.109609	1.2255	1.07854	TRUE	TRUE	TRUE
ENSG00000166166	14	103995521	104003410	TRMT61A	-0.109628	0.44096	0.29122	TRUE	TRUE	TRUE
ENSG00000002933	7	150497491	150502208	TMEM176A	-0.109659	-0.87409	-0.99958	TRUE	TRUE	TRUE
ENSG00000196944	1	248524883	248525929	OR2T4	-0.109667	-0.60248	-0.659089	TRUE	TRUE	TRUE
ENSG00000205693	12	27915671	27924209	MANSC4	-0.109691	-0.35554	-0.472946	TRUE	TRUE	TRUE
ENSG00000174720	4	113558120	113578748	LARP7	-0.109722	-0.012915	-0.176521	TRUE	TRUE	TRUE
ENSG00000139908	14	24674903	24677568	TSSK4	-0.109745	-1.547	-1.62172	TRUE	TRUE	TRUE
ENSG00000249931	15	32684983	32695396	GOLGA8K	-0.109754	-0.80632	-0.871882	TRUE	TRUE	TRUE
ENSG00000186897	12	49726200	49730971	C1QL4	-0.109784	2.7518	2.62551	TRUE	TRUE	TRUE
ENSG00000198750	7	74807499	74867509	GATSL2	-0.109784	0.23497	0.086989	TRUE	TRUE	TRUE
ENSG00000101290	20	5107432	5178533	CDS2	-0.109812	0.87518	0.712663	TRUE	TRUE	TRUE
ENSG00000141437	18	29339525	29340843	SLC25A52	-0.109821	0.8072	0.73046	TRUE	TRUE	TRUE
ENSG00000178252	3	49044495	49053386	WDR6	-0.109823	0.71748	0.569285	TRUE	TRUE	TRUE
ENSG00000198408	10	103544200	103578696	MGEA5	-0.109828	1.4401	1.27551	TRUE	TRUE	TRUE
ENSG00000198390	21	31768392	31769136	KRTAP13-1	-0.109876	-1.0228	-1.06629	TRUE	TRUE	TRUE
ENSG00000165526	11	126071993	126081587	RPUSD4	-0.109887	0.13814	-0.0177112	TRUE	TRUE	TRUE
ENSG00000134640	11	92702886	92718232	MTNR1B	-0.109915	-0.020853	-0.164827	TRUE	TRUE	TRUE
ENSG00000140612	15	85212775	85259947	SEC11A	-0.109968	-1.6353	-1.80337	TRUE	TRUE	TRUE
ENSG00000229183	11	60989688	61018929	PGA4	-0.110045	1.1445	0.983159	TRUE	TRUE	TRUE
ENSG00000161395	17	37827375	37853050	PGAP3	-0.110065	0.73935	0.60833	TRUE	TRUE	TRUE
ENSG00000185633	12	57628686	57634498	NDUFA4L2	-0.110107	0.83955	0.770631	TRUE	TRUE	TRUE
ENSG00000242247	22	43192508	43254112	ARFGAP3	-0.110153	0.18581	0.0337033	TRUE	TRUE	TRUE
ENSG00000168065	11	64323098	64340347	SLC22A11	-0.11025	1.3109	1.15851	TRUE	TRUE	TRUE
ENSG00000237353	11	125703211	125709964	PATE4	-0.110341	-0.38142	-0.510758	TRUE	TRUE	TRUE
ENSG00000143786	1	224622362	224928251	CNIH3	-0.110363	-1.3447	-1.52972	TRUE	TRUE	TRUE
ENSG00000255713	17	56247017	56247940	OR4D2	-0.110431	-1.1494	-1.18086	TRUE	TRUE	TRUE
ENSG00000132825	20	58511894	58515352	PPP1R3D	-0.110434	-0.48005	-0.530057	TRUE	TRUE	TRUE
ENSG00000170209	11	113258513	113271140	ANKK1	-0.110456	0.22446	0.0718415	TRUE	TRUE	TRUE
ENSG00000176782	8	7693993	7698764	DEFB104A	-0.110463	-0.78439	-0.80296	TRUE	TRUE	TRUE
ENSG00000173976	19	3769087	3772233	RAX2	-0.110476	0.93982	0.805228	TRUE	TRUE	TRUE
ENSG00000000419	20	49551404	49575092	DPM1	-0.11056	0.61828	0.470265	TRUE	TRUE	TRUE
ENSG00000144283	2	159313476	159539391	PKP4	-0.110643	0.4848	0.308945	TRUE	TRUE	TRUE
ENSG00000185940	11	1651033	1652160	KRTAP5-5	-0.11065	-0.20982	-0.3122	TRUE	TRUE	TRUE
ENSG00000185128	17	36283971	36294915	TBC1D3F	-0.110676	NA	NA	FALSE	FALSE	FALSE
ENSG00000111305	12	13236494	13256619	GSG1	-0.110682	1.6777	1.48669	TRUE	TRUE	TRUE
ENSG00000253304	1	29445940	29450447	TMEM200B	-0.110725	2.4946	2.37405	TRUE	TRUE	TRUE
ENSG00000143631	1	152274651	152297679	FLG	-0.110755	0.46873	0.329308	TRUE	TRUE	TRUE
ENSG00000221888	1	247920676	247921982	OR1C1	-0.110831	-2.1874	-2.28957	TRUE	TRUE	TRUE
ENSG00000163283	2	233243244	233247599	ALPP	-0.110846	0.68277	0.546065	TRUE	TRUE	TRUE
ENSG00000133980	14	74769772	74826711	VRTN	-0.110858	-0.42335	-0.607037	TRUE	TRUE	TRUE
ENSG00000105355	19	4838353	4867780	PLIN3	-0.110878	-1.0196	-1.20577	TRUE	TRUE	TRUE
ENSG00000107623	10	48425815	48438976	GDF10	-0.110888	-0.3047	-0.450007	TRUE	TRUE	TRUE
ENSG00000137509	11	82534544	82681626	PRCP	-0.110896	0.63037	0.45905	TRUE	TRUE	TRUE
ENSG00000178567	3	37027357	37034795	EPM2AIP1	-0.110987	-0.26641	-0.409071	TRUE	TRUE	TRUE
ENSG00000029364	14	69864732	69929105	SLC39A9	-0.111025	-1.7194	-1.8926	TRUE	TRUE	TRUE
ENSG00000141933	19	507299	519654	TPGS1	-0.111094	0.73893	0.561298	TRUE	TRUE	TRUE
ENSG00000148377	10	1064847	1071799	IDI2	-0.111098	-0.3149	-0.477384	TRUE	TRUE	TRUE
ENSG00000163479	1	155978839	155990750	SSR2	-0.111114	1.3391	1.18619	TRUE	TRUE	TRUE
ENSG00000118564	4	15606162	15683302	FBXL5	-0.111116	-0.20095	-0.36249	TRUE	TRUE	TRUE
ENSG00000164053	3	48488114	48507115	ATRIP	-0.111135	0.27245	0.11505	TRUE	TRUE	TRUE
ENSG00000239672	17	49230897	49239789	NME1	-0.111141	-0.62433	-0.760748	TRUE	TRUE	TRUE
ENSG00000256018	6	26271146	26271612	HIST1H3G	-0.11115	0.065276	0.0464113	FALSE	FALSE	FALSE
ENSG00000204414	17	61986957	61996198	CSHL1	-0.111159	0.4051	0.238257	TRUE	TRUE	TRUE
ENSG00000176231	19	16059818	16060768	OR10H4	-0.111186	-0.81571	-0.910527	TRUE	TRUE	TRUE
ENSG00000182783	1	248721784	248722797	OR2T29	-0.1112	NA	NA	FALSE	FALSE	FALSE
ENSG00000168286	16	67876213	67878097	THAP11	-0.111203	0.54132	0.495718	TRUE	TRUE	TRUE
ENSG00000221880	17	39190142	39191107	KRTAP1-3	-0.111239	0.88064	0.893919	TRUE	TRUE	TRUE
ENSG00000146166	6	63985856	64029882	LGSN	-0.111246	0.40716	0.21316	TRUE	TRUE	TRUE
ENSG00000105993	7	157128075	157210133	DNAJB6	-0.111285	0.28626	0.105133	TRUE	TRUE	TRUE
ENSG00000013288	4	6576902	6625089	MAN2B2	-0.111297	0.78791	0.600089	TRUE	TRUE	TRUE
ENSG00000115616	2	103236166	103327777	SLC9A2	-0.111359	0.27942	0.0951625	TRUE	TRUE	TRUE
ENSG00000231122	10	46310876	46313036	FAM25E	-0.111417	NA	NA	FALSE	FALSE	FALSE
ENSG00000167130	9	131843379	131852717	DOLPP1	-0.111456	0.66556	0.525355	TRUE	TRUE	TRUE
ENSG00000117122	1	17300997	17307330	MFAP2	-0.111458	-1.6138	-1.73894	TRUE	TRUE	TRUE
ENSG00000172967	22	17264302	17302589	XKR3	-0.111497	-1.0379	-1.20796	TRUE	TRUE	TRUE
ENSG00000174738	3	23986751	24022109	NR1D2	-0.111513	-3.474e-05	-0.166638	TRUE	TRUE	TRUE
ENSG00000171867	20	4666882	4682236	PRNP	-0.111517	-0.88624	-1.03684	TRUE	TRUE	TRUE
ENSG00000174942	11	56184734	56185708	OR5R1	-0.111571	0.41272	0.286827	TRUE	TRUE	TRUE
ENSG00000171199	4	71263599	71275911	PROL1	-0.111594	1.7544	1.60577	TRUE	TRUE	TRUE
ENSG00000154768	17	34087916	34092098	C17orf50	-0.111638	0.7678	0.659233	TRUE	TRUE	TRUE
ENSG00000135097	12	120779133	120806983	MSI1	-0.111644	1.0884	0.938532	TRUE	TRUE	TRUE
ENSG00000102934	16	57290004	57318599	PLLP	-0.111667	-0.39227	-0.559126	TRUE	TRUE	TRUE
ENSG00000100867	14	24099324	24114848	DHRS2	-0.111694	-0.7569	-0.9478	TRUE	TRUE	TRUE
ENSG00000184160	4	3768075	3770251	ADRA2C	-0.111712	0.47697	0.360723	TRUE	TRUE	TRUE
ENSG00000213064	1	168195176	168222263	SFT2D2	-0.11172	0.10002	-0.0542894	TRUE	TRUE	TRUE
ENSG00000134900	13	103249353	103331521	TPP2	-0.111756	2.0189	1.85457	TRUE	TRUE	TRUE
ENSG00000126337	17	39642388	39648798	KRT36	-0.111759	-1.5483	-1.71116	TRUE	TRUE	TRUE
ENSG00000176605	14	99177950	99184098	C14orf177	-0.111765	-1.0947	-1.25357	TRUE	TRUE	TRUE
ENSG00000177947	11	196738	200261	ODF3	-0.111765	-0.34925	-0.503782	TRUE	TRUE	TRUE
ENSG00000052795	4	159690290	159829201	FNIP2	-0.111807	2.1355	1.96949	TRUE	TRUE	TRUE
ENSG00000184465	6	169857307	170102159	WDR27	-0.111811	2.7177	2.54765	TRUE	TRUE	TRUE
ENSG00000138600	15	50999506	51058005	SPPL2A	-0.111847	1.526	1.37732	TRUE	TRUE	TRUE
ENSG00000164399	5	131396222	131398897	IL3	-0.111864	-0.14507	-0.240059	TRUE	TRUE	TRUE
ENSG00000123685	1	212859760	212873327	BATF3	-0.111881	-1.1183	-1.27939	TRUE	TRUE	TRUE
ENSG00000108439	17	46018872	46025654	PNPO	-0.111887	0.10778	-0.0424264	TRUE	TRUE	TRUE
ENSG00000198965	1	158449668	158450675	OR10R2	-0.111912	1.0793	0.941376	TRUE	TRUE	TRUE
ENSG00000184040	10	18041218	18089855	TMEM236	-0.112011	NA	NA	FALSE	FALSE	FALSE
ENSG00000123485	2	234742062	234763212	HJURP	-0.112019	-0.73186	-0.890402	TRUE	TRUE	TRUE
ENSG00000141668	18	70203915	70305756	CBLN2	-0.112035	0.089732	-0.0774837	TRUE	TRUE	TRUE
ENSG00000056586	9	125606835	125667620	RC3H2	-0.112062	0.68129	0.526382	TRUE	TRUE	TRUE
ENSG00000215455	21	45958864	45960078	KRTAP10-1	-0.112074	0.22383	0.0951406	TRUE	TRUE	TRUE
ENSG00000249693	4	57396775	57469673	THEGL	-0.112106	-1.4248	-1.59811	TRUE	TRUE	TRUE
ENSG00000184108	4	189060573	189068897	TRIML1	-0.112108	0.33442	0.177751	TRUE	TRUE	TRUE
ENSG00000267697	7	135612022	135612198	LUZP6	-0.11214	NA	NA	FALSE	FALSE	FALSE
ENSG00000171462	6	43418090	43424370	DLK2	-0.112159	-0.24428	-0.364637	TRUE	TRUE	TRUE
ENSG00000100842	14	23825611	23834961	EFS	-0.112179	0.50387	0.362756	TRUE	TRUE	TRUE
ENSG00000059769	9	114393632	114432508	DNAJC25	-0.112187	-0.56858	-0.737673	TRUE	TRUE	TRUE
ENSG00000205710	17	4802713	4806227	C17orf107	-0.112189	-0.45684	-0.590811	TRUE	TRUE	TRUE
ENSG00000184524	11	787104	790123	CEND1	-0.112289	-0.26348	-0.421192	TRUE	TRUE	TRUE
ENSG00000185585	9	127539437	127577164	OLFML2A	-0.112292	-0.13879	-0.320915	TRUE	TRUE	TRUE
ENSG00000236032	3	97868170	97869249	OR5H14	-0.112334	0.6465	0.556268	TRUE	TRUE	TRUE
ENSG00000125861	20	3639939	3644046	GFRA4	-0.112358	-1.2927	-1.43746	TRUE	TRUE	TRUE
ENSG00000132561	8	98881068	99048944	MATN2	-0.112368	-0.34008	-0.525048	TRUE	TRUE	TRUE
ENSG00000234602	5	54515442	54523143	MCIDAS	-0.112449	0.48927	0.350403	TRUE	TRUE	TRUE
ENSG00000170948	19	8943074	8954016	MBD3L1	-0.112465	0.45839	0.298261	TRUE	TRUE	TRUE
ENSG00000144645	3	31699382	32119072	OSBPL10	-0.112522	-0.4103	-0.58939	TRUE	TRUE	TRUE
ENSG00000212916	1	232940643	232946092	MAP10	-0.112523	1.5078	1.40559	TRUE	TRUE	TRUE
ENSG00000197535	15	52599480	52821247	MYO5A	-0.11253	0.25828	0.098957	TRUE	TRUE	TRUE
ENSG00000180708	1	158389718	158390656	OR10K2	-0.112548	0.33131	0.227738	TRUE	TRUE	TRUE
ENSG00000136546	2	167260083	167350757	SCN7A	-0.112559	0.5687	0.396688	TRUE	TRUE	TRUE
ENSG00000197747	1	151955391	151966866	S100A10	-0.112567	-0.94427	-1.08724	TRUE	TRUE	TRUE
ENSG00000140543	15	89054790	89089906	DET1	-0.112587	-0.035972	-0.194306	TRUE	TRUE	TRUE
ENSG00000144597	3	15468862	15484120	EAF1	-0.112619	-0.18447	-0.338846	TRUE	TRUE	TRUE
ENSG00000177963	11	207511	215113	RIC8A	-0.112638	0.17279	0.0105869	TRUE	TRUE	TRUE
ENSG00000128606	7	102553438	102585396	LRRC17	-0.11268	0.18392	0.0352208	TRUE	TRUE	TRUE
ENSG00000204869	19	46543006	46580376	IGFL4	-0.112691	1.9613	1.79014	TRUE	TRUE	TRUE
ENSG00000176177	22	40139049	40289868	ENTHD1	-0.112727	-0.65226	-0.807918	TRUE	TRUE	TRUE
ENSG00000135185	7	86825478	86849903	TMEM243	-0.112752	1.1812	1.05855	TRUE	TRUE	TRUE
ENSG00000188015	1	153519805	153521848	S100A3	-0.112758	-0.0092353	-0.0385786	TRUE	TRUE	TRUE
ENSG00000104164	15	45879321	45908197	BLOC1S6	-0.112761	0.60655	0.442506	TRUE	TRUE	TRUE
ENSG00000169247	5	148303202	148442726	SH3TC2	-0.11281	0.44206	0.260839	TRUE	TRUE	TRUE
ENSG00000255307	11	6190560	6191638	OR52B2	-0.112818	1.9957	1.95609	TRUE	TRUE	TRUE
ENSG00000182611	6	27782112	27782607	HIST1H2AJ	-0.112841	-0.14155	-0.194977	FALSE	FALSE	FALSE
ENSG00000182903	4	419604	492945	ZNF721	-0.112859	-0.38669	-0.54656	TRUE	TRUE	TRUE
ENSG00000153487	13	111365083	111373421	ING1	-0.112861	-1.365	-1.49715	TRUE	TRUE	TRUE
ENSG00000248383	5	140306302	140391929	PCDHAC1	-0.112886	-0.10552	-0.287062	TRUE	TRUE	TRUE
ENSG00000166006	12	75433857	75603648	KCNC2	-0.112913	-0.04607	-0.227844	TRUE	TRUE	TRUE
ENSG00000112514	6	33384219	33386094	CUTA	-0.112986	0.47947	0.386773	FALSE	FALSE	FALSE
ENSG00000164620	5	141016517	141020644	RELL2	-0.113028	0.025589	-0.113378	TRUE	TRUE	TRUE
ENSG00000173077	9	117904097	118164923	45992	-0.113035	1.3864	1.19604	TRUE	TRUE	TRUE
ENSG00000204887	17	39185949	39186356	KRTAP1-4	-0.113055	0.30003	0.227414	TRUE	TRUE	TRUE
ENSG00000110011	11	63997750	64001758	DNAJC4	-0.113067	-0.19195	-0.333227	TRUE	TRUE	TRUE
ENSG00000165672	10	120927215	120938345	PRDX3	-0.113094	0.24552	0.100213	TRUE	TRUE	TRUE
ENSG00000188279	10	49199649	49207818	FAM25C	-0.113106	-0.35329	-0.494723	TRUE	TRUE	TRUE
ENSG00000105737	19	42502473	42573650	GRIK5	-0.113116	0.76842	0.59479	TRUE	TRUE	TRUE
ENSG00000166984	6	167559902	167610401	TCP10L2	-0.113157	0.22393	0.0547702	TRUE	TRUE	TRUE
ENSG00000132792	20	36322408	36500531	CTNNBL1	-0.113178	1.2787	1.10197	TRUE	TRUE	TRUE
ENSG00000113721	5	149493400	149535435	PDGFRB	-0.113186	-0.64069	-0.821202	TRUE	TRUE	TRUE
ENSG00000173728	1	244515937	244552965	C1orf100	-0.1132	0.51863	0.334701	TRUE	TRUE	TRUE
ENSG00000079805	19	10828755	10944164	DNM2	-0.11326	-1.1272	-1.29753	TRUE	TRUE	TRUE
ENSG00000172955	4	100123795	100140694	ADH6	-0.11337	-0.20577	-0.362807	TRUE	TRUE	TRUE
ENSG00000125823	20	23420322	23425567	CSTL1	-0.113374	-0.20162	-0.336875	TRUE	TRUE	TRUE
ENSG00000122033	13	28009776	28024739	MTIF3	-0.113394	0.15457	0.00802783	TRUE	TRUE	TRUE
ENSG00000197887	11	57970674	57971653	OR1S2	-0.113432	-0.15752	-0.285036	TRUE	TRUE	TRUE
ENSG00000178695	13	77454312	77460540	KCTD12	-0.113479	0.85721	0.68177	TRUE	TRUE	TRUE
ENSG00000079385	19	43011456	43065386	CEACAM1	-0.113527	0.59338	0.428523	TRUE	TRUE	TRUE
ENSG00000173915	10	105148798	105156223	USMG5	-0.113631	1.5554	1.3838	TRUE	TRUE	TRUE
ENSG00000188069	11	4790209	4791168	OR51F1	-0.113667	1.8614	1.77993	TRUE	TRUE	TRUE
ENSG00000167565	19	40946751	40950612	SERTAD3	-0.113671	-0.96441	-1.07824	TRUE	TRUE	TRUE
ENSG00000172748	8	182137	197342	ZNF596	-0.113672	-0.2726	-0.44222	TRUE	TRUE	TRUE
ENSG00000168671	5	36035119	36071460	UGT3A2	-0.113743	-0.68017	-0.839416	TRUE	TRUE	TRUE
ENSG00000158473	1	158149737	158154686	CD1D	-0.113809	-1.4507	-1.56003	TRUE	TRUE	TRUE
ENSG00000117448	1	46016215	46035721	AKR1A1	-0.113859	-0.10632	-0.263847	TRUE	TRUE	TRUE
ENSG00000203757	1	158686958	158687953	OR6K3	-0.113866	0.75244	0.646784	TRUE	TRUE	TRUE
ENSG00000167098	20	31571579	31592239	SUN5	-0.113877	-1.174	-1.32013	TRUE	TRUE	TRUE
ENSG00000221883	3	48955221	48956818	ARIH2OS	-0.113889	1.887	1.81238	TRUE	TRUE	TRUE
ENSG00000100938	14	24701628	24708448	GMPR2	-0.113905	-0.31721	-0.46741	TRUE	TRUE	TRUE
ENSG00000164743	8	13424352	13425796	C8orf48	-0.113953	0.24408	0.134252	TRUE	TRUE	TRUE
ENSG00000188959	9	112952328	112970469	C9orf152	-0.114032	-0.49625	-0.668789	TRUE	TRUE	TRUE
ENSG00000183250	21	46352729	46359828	C21orf67	-0.114098	0.14518	0.00902491	TRUE	TRUE	TRUE
ENSG00000203852	1	149824181	149825836	HIST2H3A	-0.114108	NA	NA	FALSE	FALSE	FALSE
ENSG00000179979	4	1385340	1389780	CRIPAK	-0.114113	-0.14484	-0.257478	TRUE	TRUE	TRUE
ENSG00000176058	9	140086069	140098645	TPRN	-0.114125	-0.63088	-0.79136	TRUE	TRUE	TRUE
ENSG00000175220	11	46698630	46722165	ARHGAP1	-0.114127	2.1947	2.00993	TRUE	TRUE	TRUE
ENSG00000078246	12	2986389	3050306	TULP3	-0.114146	-0.12257	-0.265796	TRUE	TRUE	TRUE
ENSG00000204540	6	31082527	31107869	PSORS1C1	-0.114149	-0.95287	-1.12882	FALSE	FALSE	FALSE
ENSG00000183598	1	149784826	149785236	HIST2H3D	-0.114172	NA	NA	FALSE	FALSE	FALSE
ENSG00000119698	14	94612465	94746072	PPP4R4	-0.114339	0.24909	0.0806661	TRUE	TRUE	TRUE
ENSG00000178690	18	52254988	52266724	DYNAP	-0.114346	0.55175	0.392334	TRUE	TRUE	TRUE
ENSG00000161960	17	7476024	7482323	EIF4A1	-0.114398	-0.57339	-0.71422	TRUE	TRUE	TRUE
ENSG00000238243	1	248031277	248060449	OR2W3	-0.114605	-0.58989	-0.75316	TRUE	TRUE	TRUE
ENSG00000125434	17	8191081	8198661	SLC25A35	-0.114615	0.059772	-0.100431	TRUE	TRUE	TRUE
ENSG00000152377	5	136310987	136934068	SPOCK1	-0.114668	0.9961	0.808153	TRUE	TRUE	TRUE
ENSG00000134538	12	21284136	21392180	SLCO1B1	-0.114693	0.76749	0.598172	TRUE	TRUE	TRUE
ENSG00000132130	17	35294084	35301917	LHX1	-0.11478	-0.25062	-0.359702	TRUE	TRUE	TRUE
ENSG00000136098	13	52706775	52733996	NEK3	-0.114788	0.43319	0.283801	TRUE	TRUE	TRUE
ENSG00000173662	1	6615241	6639817	TAS1R1	-0.114812	0.12048	-0.0246652	TRUE	TRUE	TRUE
ENSG00000114204	3	167159577	167196792	SERPINI2	-0.114859	0.86704	0.72198	TRUE	TRUE	TRUE
ENSG00000110200	11	71817424	71823826	ANAPC15	-0.114862	-1.1059	-1.1985	TRUE	TRUE	TRUE
ENSG00000196196	9	35906189	35907138	HRCT1	-0.114871	0.28526	0.171161	TRUE	TRUE	TRUE
ENSG00000167014	15	45248900	45271427	C15orf43	-0.114923	0.069086	-0.0310076	TRUE	TRUE	TRUE
ENSG00000164219	5	114546527	114598569	PGGT1B	-0.114964	0.65325	0.47587	TRUE	TRUE	TRUE
ENSG00000183018	17	4402133	4442330	SPNS2	-0.115024	-0.66729	-0.858509	TRUE	TRUE	TRUE
ENSG00000180914	3	8792094	8811314	OXTR	-0.115064	0.092368	-0.0967885	TRUE	TRUE	TRUE
ENSG00000172530	16	87982850	88110924	BANP	-0.11507	-0.81139	-0.989269	TRUE	TRUE	TRUE
ENSG00000181450	1	227751244	227865144	ZNF678	-0.115077	-2.1155	-2.28216	TRUE	TRUE	TRUE
ENSG00000185650	14	69254377	69263190	ZFP36L1	-0.115082	-0.22728	-0.383464	TRUE	TRUE	TRUE
ENSG00000179627	14	105266933	105271049	ZBTB42	-0.11509	1.1015	0.989585	TRUE	TRUE	TRUE
ENSG00000138823	4	100484918	100545156	MTTP	-0.115119	-0.63451	-0.785763	TRUE	TRUE	TRUE
ENSG00000128276	22	32750872	32757148	RFPL3	-0.115131	-2.362	-2.46643	TRUE	TRUE	TRUE
ENSG00000092929	17	73823306	73840798	UNC13D	-0.11516	1.0221	0.867747	TRUE	TRUE	TRUE
ENSG00000114626	3	127391778	127399768	ABTB1	-0.115163	0.34395	0.175522	TRUE	TRUE	TRUE
ENSG00000150269	11	56229945	56230877	OR5M9	-0.115228	-0.5471	-0.586593	TRUE	TRUE	TRUE
ENSG00000106460	7	12250867	12282993	TMEM106B	-0.115325	-1.4317	-1.58695	TRUE	TRUE	TRUE
ENSG00000173621	11	66624118	66627946	LRFN4	-0.115358	1.0382	0.90394	TRUE	TRUE	TRUE
ENSG00000125485	9	135468384	135545788	DDX31	-0.115379	-0.93708	-1.10605	TRUE	TRUE	TRUE
ENSG00000144583	2	217122588	217236750	45720	-0.115391	0.8653	0.680945	TRUE	TRUE	TRUE
ENSG00000197487	19	56687389	56697144	GALP	-0.1154	-0.83364	-1.00874	TRUE	TRUE	TRUE
ENSG00000132005	19	14072350	14117851	RFX1	-0.115414	1.4427	1.31219	TRUE	TRUE	TRUE
ENSG00000176246	14	20528204	20529142	OR4L1	-0.115426	0.11157	0.036238	TRUE	TRUE	TRUE
ENSG00000159527	1	153270338	153283194	PGLYRP3	-0.115438	0.891	0.735068	TRUE	TRUE	TRUE
ENSG00000197961	19	9671029	9695209	ZNF121	-0.115449	1.9139	1.79916	TRUE	TRUE	TRUE
ENSG00000100926	14	24658349	24682679	TM9SF1	-0.115472	-0.88248	-1.03742	TRUE	TRUE	TRUE
ENSG00000258417	8	133036467	133097902	OC90	-0.115526	-1.5549	-1.72329	TRUE	TRUE	TRUE
ENSG00000103184	16	5008318	5069159	SEC14L5	-0.115533	1.3328	1.14983	TRUE	TRUE	TRUE
ENSG00000166326	11	35684353	35829775	TRIM44	-0.115564	-0.76917	-0.940475	TRUE	TRUE	TRUE
ENSG00000108278	17	34842473	34855154	ZNHIT3	-0.115614	-0.23438	-0.391171	TRUE	TRUE	TRUE
ENSG00000162456	1	47011316	47017199	KNCN	-0.11562	-0.048176	-0.191426	TRUE	TRUE	TRUE
ENSG00000113356	5	89767565	89810370	POLR3G	-0.115626	0.011971	-0.152452	TRUE	TRUE	TRUE
ENSG00000117594	1	209859510	209908295	HSD11B1	-0.115638	0.67051	0.512798	TRUE	TRUE	TRUE
ENSG00000146857	7	134916731	134943244	STRA8	-0.115647	-0.21588	-0.371689	TRUE	TRUE	TRUE
ENSG00000132958	13	19997017	20110903	TPTE2	-0.11565	-0.17666	-0.317959	TRUE	TRUE	TRUE
ENSG00000140259	15	44096690	44117000	MFAP1	-0.115736	0.19354	0.06524	TRUE	TRUE	TRUE
ENSG00000228032	14	104710541	104712473	C14orf144	-0.115748	0.83083	0.704831	TRUE	TRUE	TRUE
ENSG00000180822	6	3231637	3303607	PSMG4	-0.115752	0.89999	0.753034	TRUE	TRUE	TRUE
ENSG00000180658	6	132021520	132022635	OR2A4	-0.115765	-0.12339	-0.243117	TRUE	TRUE	TRUE
ENSG00000171819	1	11249398	11256038	ANGPTL7	-0.115774	0.71764	0.640505	TRUE	TRUE	TRUE
ENSG00000163006	2	109403213	109501933	CCDC138	-0.115782	-0.16422	-0.32133	TRUE	TRUE	TRUE
ENSG00000163486	1	206516200	206637783	SRGAP2	-0.115791	-0.6621	-0.810402	TRUE	TRUE	TRUE
ENSG00000187715	3	127634075	127706514	KBTBD12	-0.115811	0.65584	0.484437	TRUE	TRUE	TRUE
ENSG00000118690	6	109169619	109295186	ARMC2	-0.11583	-1.3364	-1.5095	TRUE	TRUE	TRUE
ENSG00000089505	16	66600294	66613040	CMTM1	-0.115835	-0.35911	-0.450704	TRUE	TRUE	TRUE
ENSG00000196832	14	20665495	20666605	OR11G2	-0.115867	1.6323	1.55514	TRUE	TRUE	TRUE
ENSG00000101160	20	57570240	57582302	CTSZ	-0.115867	-0.23764	-0.393632	TRUE	TRUE	TRUE
ENSG00000256073	21	33765439	33766254	C21orf119	-0.115873	0.16072	0.0858271	TRUE	TRUE	TRUE
ENSG00000172482	2	241807896	241819919	AGXT	-0.115878	-1.0184	-1.16398	TRUE	TRUE	TRUE
ENSG00000083535	13	73356197	73590591	PIBF1	-0.115896	1.2583	1.08723	TRUE	TRUE	TRUE
ENSG00000128626	19	39421188	39423802	MRPS12	-0.115929	-0.029819	-0.112241	TRUE	TRUE	TRUE
ENSG00000166634	18	61223393	61234244	SERPINB12	-0.115937	0.53545	0.409946	TRUE	TRUE	TRUE
ENSG00000167637	19	44331444	44353307	ZNF283	-0.115949	0.81008	0.669257	TRUE	TRUE	TRUE
ENSG00000222036	14	19553365	19590078	POTEG	-0.116029	0.28741	0.249899	TRUE	TRUE	TRUE
ENSG00000240542	17	39344697	39346891	KRTAP9-1	-0.116038	1.4486	1.32863	TRUE	TRUE	TRUE
ENSG00000107937	10	1034338	1065876	GTPBP4	-0.116093	-0.025643	-0.189574	TRUE	TRUE	TRUE
ENSG00000181935	11	55339604	55340536	OR4C16	-0.116095	-0.20223	-0.282355	TRUE	TRUE	TRUE
ENSG00000187173	1	152670840	152671918	LCE2A	-0.116118	-0.67742	-0.759724	TRUE	TRUE	TRUE
ENSG00000205020	17	34538310	34540280	CCL4L1	-0.116144	NA	NA	FALSE	FALSE	FALSE
ENSG00000129596	5	115140430	115152651	CDO1	-0.116161	-1.1785	-1.33262	TRUE	TRUE	TRUE
ENSG00000162869	2	48667737	48742525	PPP1R21	-0.116188	0.68415	0.520528	TRUE	TRUE	TRUE
ENSG00000197951	19	57106632	57137849	ZNF71	-0.116211	0.87695	0.704738	TRUE	TRUE	TRUE
ENSG00000179796	3	26664297	26752267	LRRC3B	-0.116218	-1.2773	-1.45575	TRUE	TRUE	TRUE
ENSG00000249915	5	271736	353971	PDCD6	-0.116237	0.63493	0.468945	TRUE	TRUE	TRUE
ENSG00000109065	17	72766686	72772506	NAT9	-0.116269	-1.6115	-1.72682	TRUE	TRUE	TRUE
ENSG00000138308	10	74694928	74714536	PLA2G12B	-0.116302	2.3364	2.16163	TRUE	TRUE	TRUE
ENSG00000135018	9	86274878	86323118	UBQLN1	-0.116306	-1.5101	-1.67588	TRUE	TRUE	TRUE
ENSG00000166266	11	107879459	107978503	CUL5	-0.116326	-0.32685	-0.486592	TRUE	TRUE	TRUE
ENSG00000135070	9	88879461	88897676	ISCA1	-0.116366	-0.048056	-0.20692	TRUE	TRUE	TRUE
ENSG00000116141	1	220701568	220837803	MARK1	-0.116387	-1.334	-1.48197	TRUE	TRUE	TRUE
ENSG00000205457	16	33204156	33264727	TP53TG3C	-0.116441	NA	NA	FALSE	FALSE	FALSE
ENSG00000139637	12	53693470	53700961	C12orf10	-0.116442	-0.30094	-0.386425	TRUE	TRUE	TRUE
ENSG00000168124	16	3254247	3255188	OR1F1	-0.116472	-0.30221	-0.358856	TRUE	TRUE	TRUE
ENSG00000231997	9	46389110	46391556	FAM27D1	-0.116576	NA	NA	FALSE	FALSE	FALSE
ENSG00000181733	19	8841316	8842371	OR2Z1	-0.116597	0.64316	0.529218	TRUE	TRUE	TRUE
ENSG00000165970	11	20620946	20680831	SLC6A5	-0.11662	0.4855	0.307484	TRUE	TRUE	TRUE
ENSG00000185262	17	74261283	74267375	UBALD2	-0.116643	-0.25636	-0.395725	TRUE	TRUE	TRUE
ENSG00000124659	6	42712219	42714558	TBCC	-0.116678	-0.10516	-0.150084	TRUE	TRUE	TRUE
ENSG00000132010	19	12203658	12251222	ZNF20	-0.116678	-0.96362	-1.11173	TRUE	TRUE	TRUE
ENSG00000095380	9	100819021	100845357	NANS	-0.11668	1.0323	0.882575	TRUE	TRUE	TRUE
ENSG00000151655	10	7745232	7791483	ITIH2	-0.116762	-1.0096	-1.1742	TRUE	TRUE	TRUE
ENSG00000038274	5	162930120	162946342	MAT2B	-0.116777	-0.69648	-0.83939	TRUE	TRUE	TRUE
ENSG00000170044	3	101818088	102198685	ZPLD1	-0.116785	-0.65115	-0.837408	TRUE	TRUE	TRUE
ENSG00000112339	6	135281516	135424194	HBS1L	-0.11683	0.20489	0.0250677	TRUE	TRUE	TRUE
ENSG00000197757	12	54384408	54424607	HOXC6	-0.116834	0.88504	0.705264	TRUE	TRUE	TRUE
ENSG00000254997	11	71259466	71260653	KRTAP5-9	-0.116837	0.4213	0.31168	TRUE	TRUE	TRUE
ENSG00000181333	11	93754527	93846917	HEPHL1	-0.116839	-0.051467	-0.228496	TRUE	TRUE	TRUE
ENSG00000127989	7	91321323	91510034	MTERF	-0.116857	0.59554	0.421843	TRUE	TRUE	TRUE
ENSG00000160161	19	19649057	19657468	CILP2	-0.116876	1.1263	1.02563	TRUE	TRUE	TRUE
ENSG00000165490	11	82611017	82669319	C11orf82	-0.116889	0.42687	0.255827	TRUE	TRUE	TRUE
ENSG00000174502	1	205882176	205912588	SLC26A9	-0.116934	1.9662	1.79681	TRUE	TRUE	TRUE
ENSG00000167104	20	31619454	31631853	BPIFB6	-0.11696	0.073969	-0.0787484	TRUE	TRUE	TRUE
ENSG00000204694	6	29393281	29424848	OR11A1	-0.116979	0.16724	0.0413831	FALSE	FALSE	FALSE
ENSG00000151687	2	190539016	190625919	ANKAR	-0.116986	1.0383	0.877699	TRUE	TRUE	TRUE
ENSG00000237787	3	153202284	153220486	C3orf79	-0.116987	0.5783	0.448039	TRUE	TRUE	TRUE
ENSG00000117620	1	100435345	100492535	SLC35A3	-0.116991	1.0182	0.891754	TRUE	TRUE	TRUE
ENSG00000151923	10	121334199	121356541	TIAL1	-0.117039	0.94999	0.788097	TRUE	TRUE	TRUE
ENSG00000179292	11	66059341	66064135	TMEM151A	-0.117097	1.6542	1.47691	TRUE	TRUE	TRUE
ENSG00000117507	1	171106879	171130707	FMO6P	-0.11711	-0.27731	-0.414557	TRUE	TRUE	TRUE
ENSG00000154124	5	14664773	14699820	FAM105B	-0.11713	0.38515	0.236315	TRUE	TRUE	TRUE
ENSG00000134352	5	55230923	55290821	IL6ST	-0.117135	-0.83889	-0.994505	TRUE	TRUE	TRUE
ENSG00000205867	11	1618409	1619524	KRTAP5-2	-0.117137	-1.4159	-1.52884	TRUE	TRUE	TRUE
ENSG00000134007	14	70989075	71001732	ADAM20	-0.117188	-0.080034	-0.205507	TRUE	TRUE	TRUE
ENSG00000185634	15	49115932	49255641	SHC4	-0.117255	0.0019798	-0.184488	TRUE	TRUE	TRUE
ENSG00000075618	7	5632439	5646286	FSCN1	-0.11726	-0.38514	-0.526922	TRUE	TRUE	TRUE
ENSG00000167612	12	52281744	52285448	ANKRD33	-0.11727	3.3336	3.18321	TRUE	TRUE	TRUE
ENSG00000165684	9	139270029	139293249	SNAPC4	-0.117293	0.38561	0.224225	TRUE	TRUE	TRUE
ENSG00000165617	14	59100685	59115039	DACT1	-0.117332	0.716	0.57111	TRUE	TRUE	TRUE
ENSG00000204513	1	12884468	12891264	PRAMEF11	-0.117335	0.17202	0.0631895	TRUE	TRUE	TRUE
ENSG00000131126	19	43905648	43922763	TEX101	-0.117338	-0.011	-0.150349	TRUE	TRUE	TRUE
ENSG00000071203	11	60260251	60274903	MS4A12	-0.117396	0.73769	0.614089	TRUE	TRUE	TRUE
ENSG00000188517	4	109731877	110223813	COL25A1	-0.117419	-0.60816	-0.797892	TRUE	TRUE	TRUE
ENSG00000146221	6	44246480	44265458	TCTE1	-0.117477	1.9992	1.86209	TRUE	TRUE	TRUE
ENSG00000213930	9	34638130	34651032	GALT	-0.117477	0.87194	0.714069	TRUE	TRUE	TRUE
ENSG00000165923	11	47681143	47736941	AGBL2	-0.117498	1.3155	1.14995	TRUE	TRUE	TRUE
ENSG00000164430	6	74123238	74161999	MB21D1	-0.117499	0.48757	0.294051	TRUE	TRUE	TRUE
ENSG00000184560	17	7328934	7330887	C17orf74	-0.117526	-1.0446	-1.14148	TRUE	TRUE	TRUE
ENSG00000205327	12	55886147	55887100	OR6C68	-0.117531	1.138	1.00921	TRUE	TRUE	TRUE
ENSG00000166157	21	10906201	11029719	TPTE	-0.117557	-0.19787	-0.379773	TRUE	TRUE	TRUE
ENSG00000187800	1	156863490	156886226	PEAR1	-0.117569	0.32733	0.188462	TRUE	TRUE	TRUE
ENSG00000213593	11	57480072	57508445	TMX2	-0.117571	0.54556	0.387936	TRUE	TRUE	TRUE
ENSG00000172315	20	45313004	45318418	TP53RK	-0.117575	-0.69165	-0.831078	TRUE	TRUE	TRUE
ENSG00000182070	11	5172239	5207612	OR52A1	-0.117591	-0.60621	-0.752087	TRUE	TRUE	TRUE
ENSG00000135454	12	58017193	58027138	B4GALNT1	-0.117653	-0.3724	-0.514282	TRUE	TRUE	TRUE
ENSG00000167657	19	3958451	3971121	DAPK3	-0.117658	-0.28751	-0.436392	TRUE	TRUE	TRUE
ENSG00000175224	11	46638826	46696368	ATG13	-0.117663	1.3722	1.20753	TRUE	TRUE	TRUE
ENSG00000157103	3	11034410	11080933	SLC6A1	-0.117674	-0.40336	-0.601325	TRUE	TRUE	TRUE
ENSG00000203985	1	54474412	54483856	LDLRAD1	-0.117678	0.86029	0.716589	TRUE	TRUE	TRUE
ENSG00000180913	11	6149840	6150706	OR56B3P	-0.117685	-0.56789	-0.63634	TRUE	TRUE	TRUE
ENSG00000136327	14	37049784	37051812	NKX2-8	-0.117692	1.7756	1.67691	TRUE	TRUE	TRUE
ENSG00000196405	14	100437786	100610573	EVL	-0.117695	0.79267	0.629576	TRUE	TRUE	TRUE
ENSG00000183629	15	28764757	28778160	GOLGA8G	-0.117699	NA	NA	FALSE	FALSE	FALSE
ENSG00000167522	16	89334038	89556969	ANKRD11	-0.117711	0.12993	-0.0519434	TRUE	TRUE	TRUE
ENSG00000197532	1	158516918	158517895	OR6Y1	-0.117711	0.45123	0.335513	TRUE	TRUE	TRUE
ENSG00000197651	12	91299399	91348953	CCER1	-0.117736	1.9782	1.81169	TRUE	TRUE	TRUE
ENSG00000070886	1	22890057	22930087	EPHA8	-0.117766	0.53847	0.367597	TRUE	TRUE	TRUE
ENSG00000198471	3	187416047	187420345	RTP2	-0.117794	1.0172	0.905093	TRUE	TRUE	TRUE
ENSG00000174521	19	40721965	40724306	TTC9B	-0.1178	0.29544	0.171366	TRUE	TRUE	TRUE
ENSG00000262660	17	79670401	79687569	SLC25A10	-0.11783	1.371	1.22375	TRUE	TRUE	TRUE
ENSG00000232258	16	8619502	8622304	TMEM114	-0.117847	-0.70506	-0.804459	TRUE	TRUE	TRUE
ENSG00000186807	10	47746936	47763041	ANXA8L2	-0.117882	NA	NA	FALSE	FALSE	FALSE
ENSG00000126226	13	113831891	113863029	PCID2	-0.117902	0.59059	0.432104	TRUE	TRUE	TRUE
ENSG00000221989	7	143806607	143807657	OR2A2	-0.117908	-0.60083	-0.68841	TRUE	TRUE	TRUE
ENSG00000214788	11	59705928	59712807	OOSP1	-0.117923	-0.13823	-0.316163	TRUE	TRUE	TRUE
ENSG00000051596	5	175344876	175461683	THOC3	-0.117937	1.0555	0.883525	TRUE	TRUE	TRUE
ENSG00000174279	2	176942200	176948641	EVX2	-0.117951	-2.0411	-2.1881	TRUE	TRUE	TRUE
ENSG00000197919	9	21440440	21441315	IFNA1	-0.118003	1.5898	1.48899	TRUE	TRUE	TRUE
ENSG00000158553	6	27253682	27279949	POM121L2	-0.118004	-0.12989	-0.29283	FALSE	FALSE	FALSE
ENSG00000161920	17	4634723	4636905	MED11	-0.118005	-1.1173	-1.2276	TRUE	TRUE	TRUE
ENSG00000176095	3	49761727	49823975	IP6K1	-0.118009	1.4366	1.26917	TRUE	TRUE	TRUE
ENSG00000187642	1	910579	917497	C1orf170	-0.118045	0.93049	0.779491	TRUE	TRUE	TRUE
ENSG00000102743	13	41363548	41384247	SLC25A15	-0.11805	-1.3704	-1.52795	TRUE	TRUE	TRUE
ENSG00000166189	10	103825147	103827792	HPS6	-0.118058	0.21184	0.132372	TRUE	TRUE	TRUE
ENSG00000092969	1	218519577	218617961	TGFB2	-0.11811	-0.55043	-0.734887	TRUE	TRUE	TRUE
ENSG00000163013	2	73481810	73511559	FBXO41	-0.11812	1.6596	1.4726	TRUE	TRUE	TRUE
ENSG00000197380	19	47150869	47164395	DACT3	-0.118138	-0.39193	-0.554871	TRUE	TRUE	TRUE
ENSG00000106723	9	91003334	91093609	SPIN1	-0.118156	1.8681	1.74269	TRUE	TRUE	TRUE
ENSG00000182854	15	102358366	102359350	OR4F15	-0.118235	-0.27431	-0.331098	TRUE	TRUE	TRUE
ENSG00000118156	19	48023942	48059113	ZNF541	-0.11824	2.7246	2.57053	TRUE	TRUE	TRUE
ENSG00000196118	16	30768744	30774031	C16orf93	-0.118241	0.88604	0.738489	TRUE	TRUE	TRUE
ENSG00000107175	9	35732332	35737001	CREB3	-0.118263	-0.34629	-0.521175	TRUE	TRUE	TRUE
ENSG00000213057	1	178511887	178518024	C1orf220	-0.118266	1.0178	0.897876	TRUE	TRUE	TRUE
ENSG00000141295	17	45915058	45918699	SCRN2	-0.118283	0.16577	0.000747322	TRUE	TRUE	TRUE
ENSG00000105186	19	33087913	33167503	ANKRD27	-0.118305	0.71901	0.553411	TRUE	TRUE	TRUE
ENSG00000129055	3	134196548	134205558	ANAPC13	-0.11832	-0.1051	-0.216746	TRUE	TRUE	TRUE
ENSG00000196141	2	201170604	201346986	SPATS2L	-0.118331	0.74928	0.562802	TRUE	TRUE	TRUE
ENSG00000253368	1	27320198	27327389	TRNP1	-0.118352	-0.026893	-0.173258	TRUE	TRUE	TRUE
ENSG00000222046	1	32674695	32681797	DCDC2B	-0.118356	0.21158	0.0428681	TRUE	TRUE	TRUE
ENSG00000152822	6	146348782	146758734	GRM1	-0.118365	1.2767	1.0989	TRUE	TRUE	TRUE
ENSG00000132680	1	155882834	155904191	KIAA0907	-0.118389	1.4628	1.32443	TRUE	TRUE	TRUE
ENSG00000126262	19	35934809	35942669	FFAR2	-0.118417	0.86308	0.708967	TRUE	TRUE	TRUE
ENSG00000155111	6	110931181	111137161	CDK19	-0.118441	-0.91173	-1.07443	TRUE	TRUE	TRUE
ENSG00000197938	3	98001732	98002676	OR5H2	-0.118528	-1.8745	-1.99008	TRUE	TRUE	TRUE
ENSG00000171487	19	56511092	56573179	NLRP5	-0.118555	-0.32581	-0.51661	TRUE	TRUE	TRUE
ENSG00000204502	1	13359819	13369057	PRAMEF5	-0.118563	NA	NA	FALSE	FALSE	FALSE
ENSG00000231924	19	43370616	43383974	PSG1	-0.118624	1.2504	1.06382	TRUE	TRUE	TRUE
ENSG00000138193	10	95753746	96092580	PLCE1	-0.118676	1.0452	0.85813	TRUE	TRUE	TRUE
ENSG00000180694	8	91634223	91803860	TMEM64	-0.118783	0.27054	0.0981638	TRUE	TRUE	TRUE
ENSG00000228075	18	54814293	54817531	BOD1L2	-0.118834	1.0014	0.863424	TRUE	TRUE	TRUE
ENSG00000204673	19	50372295	50381716	AKT1S1	-0.118856	-0.3876	-0.542648	TRUE	TRUE	TRUE
ENSG00000214694	2	39117021	39202590	ARHGEF33	-0.118878	0.69666	0.530653	TRUE	TRUE	TRUE
ENSG00000196341	11	124179708	124180733	OR8D1	-0.118918	0.048196	-0.0604471	TRUE	TRUE	TRUE
ENSG00000171133	9	114089763	114090800	OR2K2	-0.11893	-0.10995	-0.224964	TRUE	TRUE	TRUE
ENSG00000134438	18	56934267	56941318	RAX	-0.118993	1.1426	1.02976	TRUE	TRUE	TRUE
ENSG00000060688	1	31732417	31769662	SNRNP40	-0.119005	0.8665	0.718681	TRUE	TRUE	TRUE
ENSG00000186400	1	158548709	158549689	OR10X1	-0.119006	0.15987	0.0375703	TRUE	TRUE	TRUE
ENSG00000109536	4	190861943	190884359	FRG1	-0.119035	-0.73709	-0.852782	TRUE	TRUE	TRUE
ENSG00000155561	7	135242667	135333505	NUP205	-0.119069	-0.56841	-0.715516	TRUE	TRUE	TRUE
ENSG00000172461	6	96463860	96663488	FUT9	-0.119081	0.60839	0.427985	TRUE	TRUE	TRUE
ENSG00000176531	19	43979106	44009087	PHLDB3	-0.119096	-0.203	-0.376566	TRUE	TRUE	TRUE
ENSG00000171916	17	18380051	18398259	LGALS9C	-0.119143	NA	NA	FALSE	FALSE	FALSE
ENSG00000204848	9	39884975	39891210	SPATA31A2	-0.119232	NA	NA	FALSE	FALSE	FALSE
ENSG00000025423	12	57145945	57181574	HSD17B6	-0.119251	0.63331	0.452777	TRUE	TRUE	TRUE
ENSG00000154035	17	21142183	21156722	C17orf103	-0.119304	-0.86295	-1.02485	TRUE	TRUE	TRUE
ENSG00000183186	19	405438	409139	C2CD4C	-0.119355	1.5838	1.40599	TRUE	TRUE	TRUE
ENSG00000110958	12	57057127	57082159	PTGES3	-0.119478	1.0932	0.933303	TRUE	TRUE	TRUE
ENSG00000163257	4	17802278	17812381	DCAF16	-0.119498	0.36397	0.237947	TRUE	TRUE	TRUE
ENSG00000143106	1	109941653	109969062	PSMA5	-0.119547	-0.15056	-0.305103	TRUE	TRUE	TRUE
ENSG00000255378	8	7636113	7638935	PRR23D2	-0.11957	NA	NA	FALSE	FALSE	FALSE
ENSG00000066926	18	55215515	55254004	FECH	-0.119609	0.43247	0.249818	TRUE	TRUE	TRUE
ENSG00000135355	6	90604188	90605839	GJA10	-0.119624	0.24138	0.126114	TRUE	TRUE	TRUE
ENSG00000105722	19	42751724	42759309	ERF	-0.119681	-0.53562	-0.639381	TRUE	TRUE	TRUE
ENSG00000162747	1	161592986	161601753	FCGR3B	-0.119725	0.20866	0.0833502	TRUE	TRUE	TRUE
ENSG00000174196	10	51187938	51192032	FAM21D	-0.119728	NA	NA	FALSE	FALSE	FALSE
ENSG00000162669	1	91726323	91870426	HFM1	-0.119745	0.40281	0.234997	TRUE	TRUE	TRUE
ENSG00000196936	1	248112160	248113098	OR2L8	-0.11976	1.3926	1.3027	TRUE	TRUE	TRUE
ENSG00000135912	2	219575568	219620139	TTLL4	-0.119815	0.14273	0.00190737	TRUE	TRUE	TRUE
ENSG00000007168	17	2496504	2588909	PAFAH1B1	-0.119835	-0.98444	-1.1418	TRUE	TRUE	TRUE
ENSG00000122304	16	11369496	11370337	PRM2	-0.119837	0.38759	0.262494	TRUE	TRUE	TRUE
ENSG00000152763	1	67278568	67390570	WDR78	-0.119843	-0.51592	-0.692373	TRUE	TRUE	TRUE
ENSG00000184724	21	31985750	31986249	KRTAP6-1	-0.119862	2.1937	2.09343	TRUE	TRUE	TRUE
ENSG00000203733	6	142454227	142456288	GJE1	-0.119878	0.73672	0.598137	TRUE	TRUE	TRUE
ENSG00000155329	5	132332677	132362296	ZCCHC10	-0.119904	-0.23255	-0.375266	TRUE	TRUE	TRUE
ENSG00000110887	12	109252708	109294819	DAO	-0.119909	0.5145	0.33182	TRUE	TRUE	TRUE
ENSG00000204389	6	31783291	31785723	HSPA1A	-0.119924	1.4942	1.39927	FALSE	FALSE	FALSE
ENSG00000269699	19	57285920	57352097	ZIM2	-0.119942	-1.08	-1.26468	TRUE	TRUE	TRUE
ENSG00000100038	22	22311397	22337213	TOP3B	-0.119966	0.13899	-0.0101902	TRUE	TRUE	TRUE
ENSG00000166840	11	58672871	58811000	GLYATL1	-0.11999	-0.38582	-0.556436	TRUE	TRUE	TRUE
ENSG00000240871	17	39240459	39241396	KRTAP4-7	-0.120018	0.75962	0.682417	TRUE	TRUE	TRUE
ENSG00000163357	1	155006300	155023406	DCST1	-0.120019	0.39578	0.220741	TRUE	TRUE	TRUE
ENSG00000183808	8	94741584	94753245	RBM12B	-0.120028	-0.12407	-0.259723	TRUE	TRUE	TRUE
ENSG00000146755	7	72726535	72742085	TRIM50	-0.120049	0.36915	0.200267	TRUE	TRUE	TRUE
ENSG00000204475	6	31556672	31560762	NCR3	-0.120059	1.1499	0.999396	FALSE	FALSE	FALSE
ENSG00000165275	9	37753804	37778969	TRMT10B	-0.120076	0.64601	0.494753	TRUE	TRUE	TRUE
ENSG00000185905	16	29753784	29757327	C16orf54	-0.120082	0.65331	0.564273	TRUE	TRUE	TRUE
ENSG00000204967	5	140186659	140391929	PCDHA4	-0.120107	-0.16323	-0.335874	TRUE	TRUE	TRUE
ENSG00000077984	20	24929866	24940564	CST7	-0.120133	-0.47559	-0.609673	TRUE	TRUE	TRUE
ENSG00000177202	19	49110000	49110970	SPACA4	-0.120156	-0.64487	-0.628581	TRUE	TRUE	TRUE
ENSG00000176571	8	87878670	88627447	CNBD1	-0.120175	-0.86056	-1.05631	TRUE	TRUE	TRUE
ENSG00000185246	14	45553302	45585485	PRPF39	-0.120178	-0.81961	-0.934013	TRUE	TRUE	TRUE
ENSG00000203993	9	140509784	140513358	C9orf37	-0.12018	-0.9624	-1.057	TRUE	TRUE	TRUE
ENSG00000087008	4	8368009	8442450	ACOX3	-0.120206	-0.9554	-1.12718	TRUE	TRUE	TRUE
ENSG00000178033	6	116832809	116845955	FAM26E	-0.120209	0.46781	0.32492	TRUE	TRUE	TRUE
ENSG00000130377	19	6135258	6193112	ACSBG2	-0.12023	-1.3543	-1.49736	TRUE	TRUE	TRUE
ENSG00000196774	9	67926761	67969840	ANKRD20A1	-0.120265	1.6907	1.68228	TRUE	TRUE	TRUE
ENSG00000167112	9	131071382	131085021	TRUB2	-0.12029	0.47069	0.312007	TRUE	TRUE	TRUE
ENSG00000139719	12	122714111	122751068	VPS33A	-0.120313	-0.4706	-0.620349	TRUE	TRUE	TRUE
ENSG00000164306	4	185570767	185616117	PRIMPOL	-0.120316	-0.80961	-0.951981	TRUE	TRUE	TRUE
ENSG00000172000	19	2867333	2878515	ZNF556	-0.12032	1.0001	0.810946	TRUE	TRUE	TRUE
ENSG00000124713	6	42928496	42931618	GNMT	-0.120368	-0.65023	-0.770803	TRUE	TRUE	TRUE
ENSG00000109220	4	54875956	54930857	CHIC2	-0.120372	0.35828	0.189071	TRUE	TRUE	TRUE
ENSG00000141424	18	33688495	33709348	SLC39A6	-0.120392	0.62504	0.483504	TRUE	TRUE	TRUE
ENSG00000183576	14	99864083	99947216	SETD3	-0.120411	0.80492	0.631175	TRUE	TRUE	TRUE
ENSG00000180667	1	207217194	207226325	YOD1	-0.120476	-1.9146	-2.06676	TRUE	TRUE	TRUE
ENSG00000185875	10	25305587	25315593	THNSL1	-0.120481	1.0294	0.894217	TRUE	TRUE	TRUE
ENSG00000160218	21	45432200	45526433	TRAPPC10	-0.120482	1.3188	1.1761	TRUE	TRUE	TRUE
ENSG00000104812	19	49471382	49496567	GYS1	-0.120605	0.072079	-0.103361	TRUE	TRUE	TRUE
ENSG00000100336	22	36585172	36600886	APOL4	-0.120645	0.051777	-0.120778	TRUE	TRUE	TRUE
ENSG00000179615	12	55968199	55969128	OR2AP1	-0.120769	-1.9881	-2.02365	TRUE	TRUE	TRUE
ENSG00000173040	4	5544499	5711275	EVC2	-0.120794	0.40967	0.221839	TRUE	TRUE	TRUE
ENSG00000058866	3	185823457	186080026	DGKG	-0.12085	0.86969	0.678231	TRUE	TRUE	TRUE
ENSG00000234965	22	42307297	42310570	SHISA8	-0.120852	-0.56924	-0.643336	TRUE	TRUE	TRUE
ENSG00000105875	7	134868590	134896316	WDR91	-0.120863	-0.43236	-0.572821	TRUE	TRUE	TRUE
ENSG00000255221	11	104963196	104972158	CARD17	-0.120877	0.36904	0.235165	TRUE	TRUE	TRUE
ENSG00000145536	5	5140443	5320417	ADAMTS16	-0.120892	-0.54834	-0.739994	TRUE	TRUE	TRUE
ENSG00000132837	5	78293438	78531861	DMGDH	-0.120912	1.0864	0.902474	TRUE	TRUE	TRUE
ENSG00000227729	14	104406763	104408645	RD3L	-0.120914	0.21467	0.119297	TRUE	TRUE	TRUE
ENSG00000140471	15	101099574	101143435	LINS	-0.120922	-0.90905	-1.06966	TRUE	TRUE	TRUE
ENSG00000221972	3	133646992	133648656	C3orf36	-0.120936	-0.072369	-0.107916	TRUE	TRUE	TRUE
ENSG00000134760	18	28898052	28936992	DSG1	-0.120969	-0.29988	-0.456689	TRUE	TRUE	TRUE
ENSG00000125744	19	45988547	46000319	RTN2	-0.121	0.30763	0.156306	TRUE	TRUE	TRUE
ENSG00000148143	9	109625378	109775915	ZNF462	-0.121046	1.401	1.22368	TRUE	TRUE	TRUE
ENSG00000243667	2	68350068	68384692	WDR92	-0.121064	1.1249	0.964739	TRUE	TRUE	TRUE
ENSG00000169696	17	79934683	79975282	ASPSCR1	-0.121079	-1.045	-1.22533	TRUE	TRUE	TRUE
ENSG00000198901	15	91509270	91538859	PRC1	-0.121088	0.073846	-0.0792824	TRUE	TRUE	TRUE
ENSG00000147488	8	53023399	53373519	ST18	-0.121104	0.34735	0.166497	TRUE	TRUE	TRUE
ENSG00000143258	1	161129240	161135513	USP21	-0.121139	-0.64178	-0.763664	TRUE	TRUE	TRUE
ENSG00000100304	22	43562628	43583139	TTLL12	-0.121169	-0.17392	-0.351012	TRUE	TRUE	TRUE
ENSG00000173566	8	21964383	21966932	NUDT18	-0.12117	-0.3607	-0.468133	TRUE	TRUE	TRUE
ENSG00000255298	11	124134723	124135763	OR8G5	-0.121178	1.1083	0.995471	TRUE	TRUE	TRUE
ENSG00000152093	2	131278770	131285579	CFC1B	-0.121186	NA	NA	FALSE	FALSE	FALSE
ENSG00000159479	1	43849588	43855479	MED8	-0.121252	0.71127	0.589797	TRUE	TRUE	TRUE
ENSG00000187145	1	150266289	150281414	MRPS21	-0.121368	-0.19162	-0.335537	TRUE	TRUE	TRUE
ENSG00000169221	16	30368423	30381585	TBC1D10B	-0.121472	-1.4121	-1.58204	TRUE	TRUE	TRUE
ENSG00000185736	10	1228073	1779670	ADARB2	-0.121477	0.84295	0.675004	TRUE	TRUE	TRUE
ENSG00000176895	11	4928600	4929538	OR51A7	-0.121531	-0.35627	-0.480716	TRUE	TRUE	TRUE
ENSG00000142279	19	34971874	34997258	WTIP	-0.121541	-0.35787	-0.537182	TRUE	TRUE	TRUE
ENSG00000198326	20	2795614	2800930	TMEM239	-0.121605	0.99424	0.821533	TRUE	TRUE	TRUE
ENSG00000163958	3	195924320	195938308	ZDHHC19	-0.121699	0.055602	-0.110604	TRUE	TRUE	TRUE
ENSG00000268926	9	98534605	98537013	DKFZP434H0512	-0.121706	0.5309	0.406819	TRUE	TRUE	TRUE
ENSG00000198730	11	10772534	10801290	CTR9	-0.121712	0.10001	-0.0664212	TRUE	TRUE	TRUE
ENSG00000136932	9	100666771	100684852	C9orf156	-0.121738	-1.7873	-1.94346	TRUE	TRUE	TRUE
ENSG00000152969	4	6027926	6202318	JAKMIP1	-0.121755	0.21569	0.0299686	TRUE	TRUE	TRUE
ENSG00000235931	10	61715188	61720671	C10orf40	-0.121766	0.94974	0.818137	TRUE	TRUE	TRUE
ENSG00000182974	15	22368478	22369561	OR4M2	-0.121768	NA	NA	FALSE	FALSE	FALSE
ENSG00000179532	11	6518490	6614988	DNHD1	-0.12178	0.80686	0.617429	TRUE	TRUE	TRUE
ENSG00000161267	3	197236654	197300194	BDH1	-0.121795	-0.61238	-0.777887	TRUE	TRUE	TRUE
ENSG00000095574	10	124750322	124768333	IKZF5	-0.121855	-0.072943	-0.226155	TRUE	TRUE	TRUE
ENSG00000131236	1	40505905	40538321	CAP1	-0.121873	-0.080059	-0.216425	TRUE	TRUE	TRUE
ENSG00000171757	3	169511216	169530774	LRRC34	-0.121962	-0.013237	-0.127908	TRUE	TRUE	TRUE
ENSG00000259431	14	24025216	24029480	THTPA	-0.121987	-0.32269	-0.394795	TRUE	TRUE	TRUE
ENSG00000183688	17	289769	295730	FAM101B	-0.12201	-0.91026	-1.06244	TRUE	TRUE	TRUE
ENSG00000205595	4	75480629	75490486	AREGB	-0.122049	NA	NA	FALSE	FALSE	FALSE
ENSG00000130779	12	122755979	122907179	CLIP1	-0.122083	0.66953	0.495185	TRUE	TRUE	TRUE
ENSG00000120860	12	102406705	102455927	CCDC53	-0.122145	-1.5785	-1.73224	TRUE	TRUE	TRUE
ENSG00000198877	11	55540914	55541858	OR5D13	-0.122158	1.4766	1.38696	TRUE	TRUE	TRUE
ENSG00000122574	7	29846102	29956682	WIPF3	-0.122217	0.55768	0.377732	TRUE	TRUE	TRUE
ENSG00000145860	5	158584417	158637061	RNF145	-0.122232	0.17986	0.00125412	TRUE	TRUE	TRUE
ENSG00000172156	17	32612687	32615353	CCL11	-0.122357	-1.146	-1.29058	TRUE	TRUE	TRUE
ENSG00000178445	9	6532464	6645650	GLDC	-0.122373	1.3615	1.16868	TRUE	TRUE	TRUE
ENSG00000141959	21	45719934	45747259	PFKL	-0.122376	0.10795	-0.0640968	TRUE	TRUE	TRUE
ENSG00000153165	2	107021446	107084832	RGPD3	-0.122441	0.77094	0.592488	TRUE	TRUE	TRUE
ENSG00000007080	19	18043825	18054800	CCDC124	-0.122441	-0.29726	-0.460094	TRUE	TRUE	TRUE
ENSG00000214753	11	62480102	62494821	HNRNPUL2	-0.122442	0.71169	0.563487	TRUE	TRUE	TRUE
ENSG00000124802	6	8073593	8102811	EEF1E1	-0.122494	1.0793	0.9202	TRUE	TRUE	TRUE
ENSG00000181778	9	71151496	71155783	TMEM252	-0.122502	0.25391	0.153071	TRUE	TRUE	TRUE
ENSG00000155269	4	8560452	8621486	GPR78	-0.122536	0.53852	0.348291	TRUE	TRUE	TRUE
ENSG00000176547	11	48346472	48347507	OR4C3	-0.122693	2.2035	2.0633	TRUE	TRUE	TRUE
ENSG00000135116	12	117293949	117319246	HRK	-0.122701	1.1191	0.980726	TRUE	TRUE	TRUE
ENSG00000113272	5	157158205	157168456	THG1L	-0.122744	0.82656	0.674807	TRUE	TRUE	TRUE
ENSG00000168539	11	62676151	62689279	CHRM1	-0.122748	-0.76151	-0.901434	TRUE	TRUE	TRUE
ENSG00000214050	8	28205804	28347835	FBXO16	-0.122749	-0.63618	-0.82138	TRUE	TRUE	TRUE
ENSG00000052841	11	43380482	43516483	TTC17	-0.12278	-0.16202	-0.330981	TRUE	TRUE	TRUE
ENSG00000132671	20	23016057	23017314	SSTR4	-0.122801	0.12868	0.014034	TRUE	TRUE	TRUE
ENSG00000162929	2	61293006	61391960	KIAA1841	-0.12285	-0.84067	-1.01773	TRUE	TRUE	TRUE
ENSG00000071243	7	120590803	120617270	ING3	-0.122861	-0.63745	-0.77271	TRUE	TRUE	TRUE
ENSG00000122986	12	111065646	111142755	HVCN1	-0.122863	-2.6942	-2.8399	TRUE	TRUE	TRUE
ENSG00000145912	5	177576461	177580968	NHP2	-0.122898	0.66777	0.534037	TRUE	TRUE	TRUE
ENSG00000169327	14	21623026	21624222	OR5AU1	-0.122898	-1.1094	-1.21107	TRUE	TRUE	TRUE
ENSG00000177494	3	111311747	111314290	ZBED2	-0.122913	-0.86343	-0.959253	TRUE	TRUE	TRUE
ENSG00000161243	19	39481354	39523425	FBXO27	-0.122958	1.0871	0.928026	TRUE	TRUE	TRUE
ENSG00000074071	16	1821891	1823156	MRPS34	-0.123131	-0.46566	-0.584477	TRUE	TRUE	TRUE
ENSG00000136231	7	23349828	23510086	IGF2BP3	-0.123263	-0.21047	-0.3906	TRUE	TRUE	TRUE
ENSG00000143333	1	182567758	182573543	RGS16	-0.123332	0.47203	0.315362	TRUE	TRUE	TRUE
ENSG00000103257	16	87863629	87903094	SLC7A5	-0.123341	0.33952	0.161849	TRUE	TRUE	TRUE
ENSG00000229644	10	36810649	36813162	NAMPTL	-0.123384	-0.5392	-0.663362	TRUE	TRUE	TRUE
ENSG00000198327	6	26240561	26240976	HIST1H4F	-0.123395	-0.27403	-0.301286	FALSE	FALSE	FALSE
ENSG00000176256	1	34326076	34330392	HMGB4	-0.123399	1.1831	1.01851	TRUE	TRUE	TRUE
ENSG00000184060	17	29233362	29286340	ADAP2	-0.123458	0.61798	0.474285	TRUE	TRUE	TRUE
ENSG00000215749	15	82930438	82939159	GOLGA6L18	-0.123471	0.81024	0.78182	TRUE	TRUE	TRUE
ENSG00000118181	11	118886422	118889401	RPS25	-0.123486	0.39557	0.304529	TRUE	TRUE	TRUE
ENSG00000255963	1	147954635	147955419	PPIAL4A	-0.123526	NA	NA	FALSE	FALSE	FALSE
ENSG00000110987	12	122457328	122499948	BCL7A	-0.123614	0.22731	0.034703	TRUE	TRUE	TRUE
ENSG00000185344	12	124196865	124246302	ATP6V0A2	-0.123639	1.3358	1.18668	TRUE	TRUE	TRUE
ENSG00000214447	17	42977135	42982758	FAM187A	-0.123644	0.54769	0.43838	TRUE	TRUE	TRUE
ENSG00000146410	6	136552162	136571473	MTFR2	-0.123683	1.1075	0.914501	TRUE	TRUE	TRUE
ENSG00000167360	11	5443341	5444436	OR51Q1	-0.123685	1.0376	0.93228	TRUE	TRUE	TRUE
ENSG00000128322	22	23915312	23922495	IGLL1	-0.12371	0.16144	0.0110902	TRUE	TRUE	TRUE
ENSG00000167536	17	27224799	27230089	DHRS13	-0.123772	-0.79317	-0.935668	TRUE	TRUE	TRUE
ENSG00000185386	22	50702142	50709196	MAPK11	-0.12379	-0.25928	-0.409972	TRUE	TRUE	TRUE
ENSG00000032389	2	3192696	3381653	TSSC1	-0.123796	1.5353	1.35384	TRUE	TRUE	TRUE
ENSG00000168703	20	43752066	43753106	WFDC12	-0.123812	-1.5863	-1.6909	TRUE	TRUE	TRUE
ENSG00000213639	2	28974506	29025806	PPP1CB	-0.123918	-0.069625	-0.245544	TRUE	TRUE	TRUE
ENSG00000171944	11	5152922	5153872	OR52A5	-0.123974	-0.63527	-0.689294	TRUE	TRUE	TRUE
ENSG00000160352	19	21264965	21308073	ZNF714	-0.124027	-1.5477	-1.6877	TRUE	TRUE	TRUE
ENSG00000117834	1	48688357	48714316	SLC5A9	-0.124035	0.48882	0.329898	TRUE	TRUE	TRUE
ENSG00000166743	16	20634559	20710212	ACSM1	-0.124052	-0.2937	-0.453044	TRUE	TRUE	TRUE
ENSG00000155592	16	25247322	25269252	ZKSCAN2	-0.124084	1.2045	1.04587	TRUE	TRUE	TRUE
ENSG00000127184	5	85913721	85916779	COX7C	-0.124147	-0.25702	-0.37518	TRUE	TRUE	TRUE
ENSG00000154263	17	67143355	67240987	ABCA10	-0.124161	0.35371	0.193246	TRUE	TRUE	TRUE
ENSG00000111671	12	6980099	6998522	SPSB2	-0.12421	-0.032186	-0.152326	TRUE	TRUE	TRUE
ENSG00000122733	9	34957484	34982541	KIAA1045	-0.124229	1.3933	1.21373	TRUE	TRUE	TRUE
ENSG00000136297	7	4945620	4998844	MMD2	-0.124282	-1.1357	-1.31522	TRUE	TRUE	TRUE
ENSG00000187990	6	26216428	26216872	HIST1H2BG	-0.124298	0.31426	0.221865	FALSE	FALSE	FALSE
ENSG00000107537	10	13319796	13344412	PHYH	-0.124344	-0.94052	-1.11644	TRUE	TRUE	TRUE
ENSG00000137218	6	41737914	41754280	FRS3	-0.124429	0.97739	0.806377	TRUE	TRUE	TRUE
ENSG00000171984	20	5731039	5844558	C20orf196	-0.124458	-0.097212	-0.290032	TRUE	TRUE	TRUE
ENSG00000085872	19	16628700	16653341	CHERP	-0.124483	0.98212	0.819596	TRUE	TRUE	TRUE
ENSG00000130414	2	240831867	240964819	NDUFA10	-0.124506	1.1278	0.942088	TRUE	TRUE	TRUE
ENSG00000187550	19	56041100	56048456	SBK2	-0.124514	0.086637	-0.0859233	TRUE	TRUE	TRUE
ENSG00000103175	16	84328252	84363450	WFDC1	-0.124523	-0.62886	-0.822032	TRUE	TRUE	TRUE
ENSG00000006194	16	3313743	3351401	ZNF263	-0.124548	0.12511	-0.0474691	TRUE	TRUE	TRUE
ENSG00000168260	14	50550369	50559361	C14orf183	-0.12459	0.64544	0.51424	TRUE	TRUE	TRUE
ENSG00000064726	15	83685174	83736106	BTBD1	-0.124594	-0.69058	-0.860724	TRUE	TRUE	TRUE
ENSG00000074842	19	4641386	4670382	C19orf10	-0.124612	-1.2442	-1.38847	TRUE	TRUE	TRUE
ENSG00000177489	1	247751662	247752615	OR2G2	-0.124618	-0.19221	-0.349022	TRUE	TRUE	TRUE
ENSG00000148798	10	105036920	105050108	INA	-0.12462	0.077296	-0.0671147	TRUE	TRUE	TRUE
ENSG00000151812	14	58030640	58448912	SLC35F4	-0.124669	0.58981	0.400155	TRUE	TRUE	TRUE
ENSG00000197233	9	125273081	125274022	OR1J2	-0.124699	0.0043772	-0.0302722	TRUE	TRUE	TRUE
ENSG00000187026	21	32119112	32119551	KRTAP21-2	-0.124723	0.6216	0.591704	TRUE	TRUE	TRUE
ENSG00000151062	12	1901123	2028002	CACNA2D4	-0.124745	0.16754	-0.0161845	TRUE	TRUE	TRUE
ENSG00000026751	1	160709037	160724611	SLAMF7	-0.124747	-0.09421	-0.231347	TRUE	TRUE	TRUE
ENSG00000164600	7	31377075	31380508	NEUROD6	-0.124782	1.666	1.55323	TRUE	TRUE	TRUE
ENSG00000100802	14	23456110	23479375	C14orf93	-0.124808	-0.20064	-0.373132	TRUE	TRUE	TRUE
ENSG00000176798	11	5020213	5021160	OR51L1	-0.124843	0.77563	0.650722	TRUE	TRUE	TRUE
ENSG00000172155	1	152769227	152770657	LCE1D	-0.124881	NA	NA	FALSE	FALSE	FALSE
ENSG00000159445	1	151846060	151882284	THEM4	-0.124909	-0.86748	-1.00509	TRUE	TRUE	TRUE
ENSG00000139722	12	123349882	123380991	VPS37B	-0.124951	1.8158	1.66583	TRUE	TRUE	TRUE
ENSG00000235098	1	1353800	1357149	ANKRD65	-0.12502	-0.51915	-0.636832	TRUE	TRUE	TRUE
ENSG00000116698	1	183441351	183567381	SMG7	-0.125045	-0.49548	-0.678153	TRUE	TRUE	TRUE
ENSG00000155833	9	105757593	105780770	CYLC2	-0.125207	-0.72373	-0.871532	TRUE	TRUE	TRUE
ENSG00000183675	10	48736874	48827966	PTPN20B	-0.125267	-0.54697	-0.689329	TRUE	TRUE	TRUE
ENSG00000171017	19	7953390	7966901	LRRC8E	-0.125396	1.5807	1.42191	TRUE	TRUE	TRUE
ENSG00000171316	8	61591337	61779465	CHD7	-0.125441	-0.24068	-0.408331	TRUE	TRUE	TRUE
ENSG00000123411	12	56401443	56432219	IKZF4	-0.12545	0.40552	0.257144	TRUE	TRUE	TRUE
ENSG00000104979	19	13884982	13889276	C19orf53	-0.125505	-0.47776	-0.581331	TRUE	TRUE	TRUE
ENSG00000130950	9	97077605	97090926	NUTM2F	-0.125559	1.3217	1.1509	TRUE	TRUE	TRUE
ENSG00000174197	15	41913422	42062141	MGA	-0.125568	-0.07827	-0.244352	TRUE	TRUE	TRUE
ENSG00000206262	3	138666076	138672293	C3orf72	-0.125586	-1.0533	-1.0981	TRUE	TRUE	TRUE
ENSG00000153956	7	81575760	82073114	CACNA2D1	-0.125628	0.63634	0.448321	TRUE	TRUE	TRUE
ENSG00000183628	22	18893541	18901751	DGCR6	-0.125662	NA	NA	FALSE	FALSE	FALSE
ENSG00000215251	20	3127165	3140543	FASTKD5	-0.125679	-1.7918	-1.94267	TRUE	TRUE	TRUE
ENSG00000213420	7	99767229	99774995	GPC2	-0.125682	1.1992	1.03598	TRUE	TRUE	TRUE
ENSG00000126773	14	60558629	60635851	PCNXL4	-0.12569	1.2984	1.1659	TRUE	TRUE	TRUE
ENSG00000177201	1	248457918	248458880	OR2T12	-0.125767	-1.7428	-1.85671	TRUE	TRUE	TRUE
ENSG00000185803	8	145577795	145584932	SLC52A2	-0.125789	-1.0051	-1.14518	TRUE	TRUE	TRUE
ENSG00000176753	15	40542865	40545170	C15orf56	-0.125815	-0.68191	-0.774966	TRUE	TRUE	TRUE
ENSG00000100721	14	96176304	96180533	TCL1A	-0.125819	-0.40424	-0.498737	TRUE	TRUE	TRUE
ENSG00000203737	1	174417212	174418683	GPR52	-0.125846	0.84532	0.817037	TRUE	TRUE	TRUE
ENSG00000152214	18	40323192	40695657	RIT2	-0.125873	0.51717	0.337071	TRUE	TRUE	TRUE
ENSG00000124449	19	44220162	44224173	IRGC	-0.125921	1.9787	1.83722	TRUE	TRUE	TRUE
ENSG00000066379	6	30026676	30032686	ZNRD1	-0.125926	1.8572	1.74461	FALSE	FALSE	FALSE
ENSG00000162627	1	99127236	99226056	SNX7	-0.125948	-0.24848	-0.422118	TRUE	TRUE	TRUE
ENSG00000162777	1	111729796	111747157	DENND2D	-0.125964	0.92904	0.736645	TRUE	TRUE	TRUE
ENSG00000197790	11	4566421	4567374	OR52M1	-0.126025	-1.0702	-1.22821	TRUE	TRUE	TRUE
ENSG00000109618	4	25121627	25162204	SEPSECS	-0.126049	-2.1135	-2.28541	TRUE	TRUE	TRUE
ENSG00000177151	1	248801588	248802559	OR2T35	-0.12606	NA	NA	FALSE	FALSE	FALSE
ENSG00000036828	3	121902530	122005342	CASR	-0.126068	-0.36395	-0.533846	TRUE	TRUE	TRUE
ENSG00000167751	19	51364824	51383823	KLK2	-0.1261	-1.193	-1.36552	TRUE	TRUE	TRUE
ENSG00000060566	19	4153598	4173051	CREB3L3	-0.126148	-0.98119	-1.15116	TRUE	TRUE	TRUE
ENSG00000187398	11	24518516	25104150	LUZP2	-0.126161	2.8494	2.65653	TRUE	TRUE	TRUE
ENSG00000230567	8	145437880	145440835	FAM203B	-0.126163	NA	NA	FALSE	FALSE	FALSE
ENSG00000244462	20	34236847	34252878	RBM12	-0.126181	-1.1305	-1.24069	TRUE	TRUE	TRUE
ENSG00000197428	11	4660945	4662068	OR51D1	-0.126214	-0.79744	-0.887621	TRUE	TRUE	TRUE
ENSG00000103544	16	19566562	19718115	C16orf62	-0.126227	-0.36729	-0.545112	TRUE	TRUE	TRUE
ENSG00000137486	11	74975226	75062873	ARRB1	-0.126252	-0.20421	-0.399183	TRUE	TRUE	TRUE
ENSG00000256797	12	10034088	10048432	KLRF2	-0.126361	0.45795	0.325804	TRUE	TRUE	TRUE
ENSG00000168131	6	27878963	27880174	OR2B2	-0.126466	0.23144	0.133751	FALSE	FALSE	FALSE
ENSG00000256892	10	37890366	37891859	MTRNR2L7	-0.126469	0.89963	0.787069	TRUE	TRUE	TRUE
ENSG00000180878	11	6226796	6232362	C11orf42	-0.126522	0.70548	0.547398	TRUE	TRUE	TRUE
ENSG00000112249	6	100956070	101329248	ASCC3	-0.126542	-0.59933	-0.781775	TRUE	TRUE	TRUE
ENSG00000187612	11	55681126	55682058	OR5W2	-0.126608	0.2701	0.182753	TRUE	TRUE	TRUE
ENSG00000105011	19	14230321	14247768	ASF1B	-0.126655	-0.55053	-0.683941	TRUE	TRUE	TRUE
ENSG00000159650	3	126200124	126236616	UROC1	-0.126655	0.36485	0.171387	TRUE	TRUE	TRUE
ENSG00000113600	5	39284364	39424970	C9	-0.126699	-1.0269	-1.21095	TRUE	TRUE	TRUE
ENSG00000197309	11	124055923	124056952	OR10D3	-0.126772	0.23589	0.118506	TRUE	TRUE	TRUE
ENSG00000197445	16	73160536	73178346	C16orf47	-0.126812	0.26382	0.089387	TRUE	TRUE	TRUE
ENSG00000204779	9	70175707	70178815	FOXD4L5	-0.12686	NA	NA	FALSE	FALSE	FALSE
ENSG00000116016	2	46520806	46613836	EPAS1	-0.126861	-0.69922	-0.890766	TRUE	TRUE	TRUE
ENSG00000134049	18	44681413	44702745	IER3IP1	-0.126869	-1.0845	-1.2233	TRUE	TRUE	TRUE
ENSG00000023734	12	16035325	16056412	STRAP	-0.126878	-0.64285	-0.803942	TRUE	TRUE	TRUE
ENSG00000108417	17	39577005	39580775	KRT37	-0.126888	-0.33748	-0.455169	TRUE	TRUE	TRUE
ENSG00000198586	2	171847333	172087824	TLK1	-0.12696	-0.67424	-0.844853	TRUE	TRUE	TRUE
ENSG00000007174	17	11501748	11873065	DNAH9	-0.126993	0.54318	0.353434	TRUE	TRUE	TRUE
ENSG00000157211	1	54598747	54619443	CDCP2	-0.127021	0.26434	0.10763	TRUE	TRUE	TRUE
ENSG00000165828	10	135160650	135166187	PRAP1	-0.127023	-1.3125	-1.4247	TRUE	TRUE	TRUE
ENSG00000205138	19	36486090	36487220	SDHAF1	-0.127033	-1.5933	-1.64816	TRUE	TRUE	TRUE
ENSG00000204576	6	30524663	30531500	PRR3	-0.127046	-2.1091	-2.26685	FALSE	FALSE	FALSE
ENSG00000169612	15	83654959	83659809	FAM103A1	-0.127056	-0.1927	-0.30567	TRUE	TRUE	TRUE
ENSG00000196923	5	176910395	176924607	PDLIM7	-0.127063	-0.95656	-1.14617	TRUE	TRUE	TRUE
ENSG00000175985	14	69951409	69995215	PLEKHD1	-0.127107	-1.8551	-2.01969	TRUE	TRUE	TRUE
ENSG00000214967	16	16472912	16487811	NPIPA7	-0.1272	NA	NA	FALSE	FALSE	FALSE
ENSG00000104059	15	29412457	29862927	FAM189A1	-0.127218	0.41804	0.230147	TRUE	TRUE	TRUE
ENSG00000221858	7	143792141	143793186	OR2A12	-0.127268	-1.1058	-1.17007	TRUE	TRUE	TRUE
ENSG00000157578	21	40777770	40817731	LCA5L	-0.127299	-0.6631	-0.814577	TRUE	TRUE	TRUE
ENSG00000143819	1	225997794	226033260	EPHX1	-0.1273	-0.61367	-0.812638	TRUE	TRUE	TRUE
ENSG00000178233	6	44238203	44275243	TMEM151B	-0.127308	2.5027	2.3497	TRUE	TRUE	TRUE
ENSG00000170234	5	159488808	159546430	PWWP2A	-0.127334	1.3427	1.17196	TRUE	TRUE	TRUE
ENSG00000128313	22	36113919	36125530	APOL5	-0.127353	-1.8822	-2.02416	TRUE	TRUE	TRUE
ENSG00000135248	7	128349115	128371797	FAM71F1	-0.127464	0.31956	0.143379	TRUE	TRUE	TRUE
ENSG00000174370	11	128769460	128775930	C11orf45	-0.127473	1.1624	0.995039	TRUE	TRUE	TRUE
ENSG00000094661	19	15197791	15199032	OR1I1	-0.127484	-0.44651	-0.541466	TRUE	TRUE	TRUE
ENSG00000154930	20	24986868	25039616	ACSS1	-0.127487	-0.79568	-0.969628	TRUE	TRUE	TRUE
ENSG00000155906	6	151725989	151773259	RMND1	-0.127552	-0.022312	-0.190641	TRUE	TRUE	TRUE
ENSG00000166153	12	100597447	100660857	DEPDC4	-0.127564	-1.2012	-1.3638	TRUE	TRUE	TRUE
ENSG00000134121	3	238279	451090	CHL1	-0.127571	0.95176	0.763627	TRUE	TRUE	TRUE
ENSG00000114771	3	151531825	151546276	AADAC	-0.127592	-2.5738	-2.71886	TRUE	TRUE	TRUE
ENSG00000204381	11	111411005	111432264	LAYN	-0.127595	-0.84742	-1.00132	TRUE	TRUE	TRUE
ENSG00000197706	12	55640982	55642086	OR6C74	-0.127617	1.2484	1.18083	TRUE	TRUE	TRUE
ENSG00000111271	12	112123857	112194903	ACAD10	-0.127704	-0.43319	-0.589323	TRUE	TRUE	TRUE
ENSG00000149231	11	96085933	96123087	CCDC82	-0.127721	-1.737	-1.90323	TRUE	TRUE	TRUE
ENSG00000230778	15	40573645	40574787	ANKRD63	-0.127753	-0.43695	-0.538056	TRUE	TRUE	TRUE
ENSG00000198258	19	9938568	9940791	UBL5	-0.127782	0.11375	0.0696617	TRUE	TRUE	TRUE
ENSG00000021762	11	3108346	3187969	OSBPL5	-0.127826	-0.2894	-0.475941	TRUE	TRUE	TRUE
ENSG00000179088	12	103631369	103889749	C12orf42	-0.127827	1.168	0.989955	TRUE	TRUE	TRUE
ENSG00000008838	17	38175350	38217468	MED24	-0.127841	0.30591	0.137792	TRUE	TRUE	TRUE
ENSG00000242441	2	48844937	48960287	GTF2A1L	-0.127854	0.28156	0.102222	TRUE	TRUE	TRUE
ENSG00000198108	5	129240165	129522327	CHSY3	-0.127921	-1.3392	-1.51643	TRUE	TRUE	TRUE
ENSG00000177275	1	248097071	248098057	OR2AJ1	-0.127941	-0.042124	-0.130427	TRUE	TRUE	TRUE
ENSG00000185475	11	62554887	62557877	TMEM179B	-0.127943	-0.82055	-0.992877	TRUE	TRUE	TRUE
ENSG00000184155	1	159504793	159505842	OR10J5	-0.127956	1.6013	1.51181	TRUE	TRUE	TRUE
ENSG00000184321	11	5423827	5424777	OR51J1	-0.127996	-0.1645	-0.262154	TRUE	TRUE	TRUE
ENSG00000135709	16	85061375	85127836	KIAA0513	-0.128027	1.1994	1.03088	TRUE	TRUE	TRUE
ENSG00000145192	3	186330712	186339107	AHSG	-0.128055	-0.8128	-0.963489	TRUE	TRUE	TRUE
ENSG00000171396	17	39315910	39316983	KRTAP4-4	-0.128066	-0.016138	0.00268827	TRUE	TRUE	TRUE
ENSG00000010292	12	6602522	6641121	NCAPD2	-0.128121	-0.045316	-0.211074	TRUE	TRUE	TRUE
ENSG00000059915	10	104162376	104181296	PSD	-0.128147	-0.40914	-0.591054	TRUE	TRUE	TRUE
ENSG00000175764	9	124584207	124855885	TTLL11	-0.128152	0.30885	0.122878	TRUE	TRUE	TRUE
ENSG00000115421	2	60983365	61029220	PAPOLG	-0.128182	-0.41583	-0.583102	TRUE	TRUE	TRUE
ENSG00000138030	2	27309615	27323640	KHK	-0.128302	0.053612	-0.0756327	TRUE	TRUE	TRUE
ENSG00000182022	10	125767184	125853206	CHST15	-0.12834	0.26817	0.081661	TRUE	TRUE	TRUE
ENSG00000096401	6	44355262	44418163	CDC5L	-0.128343	1.3186	1.16505	TRUE	TRUE	TRUE
ENSG00000205858	7	16566505	16621193	LRRC72	-0.128374	-0.81386	-0.996129	TRUE	TRUE	TRUE
ENSG00000272781	14	47311134	48143999	MDGA2	-0.128375	-0.089181	-0.281763	TRUE	TRUE	TRUE
ENSG00000171360	17	39592698	39597173	KRT38	-0.128461	-0.22846	-0.368301	TRUE	TRUE	TRUE
ENSG00000149782	11	64018995	64036622	PLCB3	-0.128512	1.0002	0.821642	TRUE	TRUE	TRUE
ENSG00000173826	17	61600695	61626338	KCNH6	-0.128515	0.080183	-0.0903472	TRUE	TRUE	TRUE
ENSG00000008277	7	87563458	87832204	ADAM22	-0.128517	-0.072144	-0.254096	TRUE	TRUE	TRUE
ENSG00000263417	18	68297755	68317980	GTSCR1	-0.128519	1.2969	1.15108	TRUE	TRUE	TRUE
ENSG00000156858	16	30662038	30667761	PRR14	-0.128539	0.28065	0.157981	TRUE	TRUE	TRUE
ENSG00000099954	22	17840837	18037850	CECR2	-0.128542	0.94648	0.763399	TRUE	TRUE	TRUE
ENSG00000214097	3	196233748	196242237	SMCO1	-0.128548	-0.83202	-0.961366	TRUE	TRUE	TRUE
ENSG00000182319	8	8175258	8244008	SGK223	-0.12855	-0.61511	-0.79175	TRUE	TRUE	TRUE
ENSG00000256515	17	34522268	34524157	CCL3L3	-0.128559	0.45944	0.492366	TRUE	TRUE	TRUE
ENSG00000197312	1	15943995	15995539	DDI2	-0.128601	-0.34277	-0.485071	TRUE	TRUE	TRUE
ENSG00000079459	8	11653082	11696818	FDFT1	-0.128615	0.6365	0.459636	TRUE	TRUE	TRUE
ENSG00000164185	5	121465208	121515312	ZNF474	-0.128656	0.17547	-0.0115899	TRUE	TRUE	TRUE
ENSG00000219200	17	6915736	6917851	RNASEK	-0.128674	-0.87331	-0.938185	TRUE	TRUE	TRUE
ENSG00000164853	7	1272543	1276954	UNCX	-0.12868	-0.17563	-0.311431	TRUE	TRUE	TRUE
ENSG00000183137	6	109416313	109485135	CEP57L1	-0.128682	-0.080992	-0.240154	TRUE	TRUE	TRUE
ENSG00000170367	20	23856572	23860387	CST5	-0.1287	-0.50474	-0.633222	TRUE	TRUE	TRUE
ENSG00000196539	1	248636627	248637634	OR2T3	-0.128765	-0.85307	-0.882352	TRUE	TRUE	TRUE
ENSG00000198104	1	248550910	248551836	OR2T6	-0.128767	0.51203	0.425197	TRUE	TRUE	TRUE
ENSG00000255104	17	15603006	15648092	ZNF286A	-0.128818	0.58572	0.39868	TRUE	TRUE	TRUE
ENSG00000101558	18	9913999	9960018	VAPA	-0.128868	0.012907	-0.161339	TRUE	TRUE	TRUE
ENSG00000255561	11	111744780	111751967	FDXACB1	-0.128874	1.9768	1.84634	TRUE	TRUE	TRUE
ENSG00000163530	3	109012635	109035364	DPPA2	-0.12888	-1.374	-1.56096	TRUE	TRUE	TRUE
ENSG00000123454	9	136501482	136524466	DBH	-0.128883	-1.0122	-1.19637	TRUE	TRUE	TRUE
ENSG00000131469	17	41150290	41154976	RPL27	-0.128931	0.43431	0.3121	TRUE	TRUE	TRUE
ENSG00000100410	22	41855721	41864729	PHF5A	-0.128937	-1.4399	-1.57931	TRUE	TRUE	TRUE
ENSG00000114302	3	48782030	48885279	PRKAR2A	-0.128955	0.96801	0.788823	TRUE	TRUE	TRUE
ENSG00000180205	20	44236578	44259907	WFDC9	-0.128962	-0.99597	-1.15185	TRUE	TRUE	TRUE
ENSG00000256683	19	52467596	52490109	ZNF350	-0.128965	-0.44841	-0.599631	TRUE	TRUE	TRUE
ENSG00000171209	4	71108305	71117145	CSN3	-0.12902	1.0337	0.924761	TRUE	TRUE	TRUE
ENSG00000164091	3	52288437	52322036	WDR82	-0.129048	-0.7935	-0.945841	TRUE	TRUE	TRUE
ENSG00000153684	15	28623767	28637170	GOLGA8F	-0.129068	-0.36467	-0.3775	TRUE	TRUE	TRUE
ENSG00000146477	6	160769300	160876014	SLC22A3	-0.129131	0.8426	0.663582	TRUE	TRUE	TRUE
ENSG00000189052	19	49547141	49548568	CGB5	-0.129231	1.3269	1.17945	TRUE	TRUE	TRUE
ENSG00000168491	4	186366336	186392913	CCDC110	-0.129251	-0.021665	-0.217967	TRUE	TRUE	TRUE
ENSG00000170929	19	9203855	9204889	OR1M1	-0.129275	-1.5261	-1.63423	TRUE	TRUE	TRUE
ENSG00000109381	4	139949266	140098372	ELF2	-0.129311	-1.3258	-1.4947	TRUE	TRUE	TRUE
ENSG00000205441	21	46020497	46022091	KRTAP10-7	-0.129317	1.3228	1.24274	TRUE	TRUE	TRUE
ENSG00000242384	17	34581086	34808061	TBC1D3H	-0.129339	0.17834	0.126742	TRUE	TRUE	TRUE
ENSG00000188283	19	37708828	37734828	ZNF383	-0.129349	-0.98856	-1.14819	TRUE	TRUE	TRUE
ENSG00000103966	15	42190950	42264776	EHD4	-0.129453	-0.20104	-0.381153	TRUE	TRUE	TRUE
ENSG00000102539	13	49794474	49796513	MLNR	-0.129498	-0.19115	-0.285031	TRUE	TRUE	TRUE
ENSG00000177238	16	31225342	31236510	TRIM72	-0.12954	-0.42023	-0.550046	TRUE	TRUE	TRUE
ENSG00000240038	1	104096437	104122156	AMY2B	-0.129588	-1.1101	-1.30654	TRUE	TRUE	TRUE
ENSG00000081923	18	55313658	55470333	ATP8B1	-0.129595	-0.45771	-0.651787	TRUE	TRUE	TRUE
ENSG00000113575	5	133530025	133561833	PPP2CA	-0.12961	0.7124	0.580442	TRUE	TRUE	TRUE
ENSG00000180525	10	695888	711109	PRR26	-0.129613	-1.9194	-2.03249	TRUE	TRUE	TRUE
ENSG00000134365	1	196819371	196888102	CFHR4	-0.129673	2.4753	2.30874	TRUE	TRUE	TRUE
ENSG00000138629	15	74738318	74753523	UBL7	-0.129691	-1.3289	-1.44698	TRUE	TRUE	TRUE
ENSG00000167394	16	31072164	31085641	ZNF668	-0.129706	2.0907	1.9348	TRUE	TRUE	TRUE
ENSG00000135362	11	36317838	36486754	PRR5L	-0.129729	-0.421	-0.607105	TRUE	TRUE	TRUE
ENSG00000159592	1	46092976	46153785	GPBP1L1	-0.129801	0.60167	0.443249	TRUE	TRUE	TRUE
ENSG00000171102	9	136080664	136084630	OBP2B	-0.129809	-0.66859	-0.769281	TRUE	TRUE	TRUE
ENSG00000187778	12	49950327	49961936	MCRS1	-0.129819	0.12006	-0.00499181	TRUE	TRUE	TRUE
ENSG00000068878	2	54091204	54197977	PSME4	-0.129967	-0.51208	-0.682038	TRUE	TRUE	TRUE
ENSG00000122735	9	34457412	34520982	DNAI1	-0.129991	0.43308	0.263048	TRUE	TRUE	TRUE
ENSG00000159111	17	45900638	45908900	MRPL10	-0.130018	-0.74632	-0.886248	TRUE	TRUE	TRUE
ENSG00000123191	13	52506809	52585630	ATP7B	-0.130047	-0.38656	-0.549786	TRUE	TRUE	TRUE
ENSG00000103313	16	3292028	3306627	MEFV	-0.130216	-0.10323	-0.258883	TRUE	TRUE	TRUE
ENSG00000204873	17	39388715	39389705	KRTAP9-3	-0.13023	0.71707	0.641251	TRUE	TRUE	TRUE
ENSG00000213030	19	49550895	49552400	CGB8	-0.130263	-0.34352	-0.484578	TRUE	TRUE	TRUE
ENSG00000143401	1	150190717	150208504	ANP32E	-0.130323	-0.23745	-0.383917	TRUE	TRUE	TRUE
ENSG00000136261	7	16685756	16746148	BZW2	-0.13033	0.94146	0.766451	TRUE	TRUE	TRUE
ENSG00000167136	9	131580753	131584956	ENDOG	-0.130363	0.95935	0.852534	TRUE	TRUE	TRUE
ENSG00000177971	15	75931426	75941047	IMP3	-0.130378	-0.39288	-0.583541	TRUE	TRUE	TRUE
ENSG00000116199	1	178994939	179045697	FAM20B	-0.130378	-0.39329	-0.563766	TRUE	TRUE	TRUE
ENSG00000171295	19	11925099	11946016	ZNF440	-0.130425	0.34576	0.216199	TRUE	TRUE	TRUE
ENSG00000132465	4	71521258	71547534	IGJ	-0.130425	0.5448	0.478587	TRUE	TRUE	TRUE
ENSG00000204941	19	43670408	43690688	PSG5	-0.13043	2.2756	2.11103	TRUE	TRUE	TRUE
ENSG00000258729	14	96741383	96743060	DKFZP434O1614	-0.130453	-1.5326	-1.60165	TRUE	TRUE	TRUE
ENSG00000103023	16	58313901	58328951	PRSS54	-0.130483	0.39794	0.274105	TRUE	TRUE	TRUE
ENSG00000167550	12	49458468	49463808	RHEBL1	-0.130495	0.80657	0.72012	TRUE	TRUE	TRUE
ENSG00000169564	2	70314585	70316332	PCBP1	-0.130498	-0.91972	-0.95023	TRUE	TRUE	TRUE
ENSG00000092820	6	159186773	159240444	EZR	-0.130577	0.086236	-0.0699255	TRUE	TRUE	TRUE
ENSG00000198339	6	27107076	27108418	HIST1H4I	-0.13063	1.5615	1.5603	FALSE	FALSE	FALSE
ENSG00000125409	17	15207128	15244958	TEKT3	-0.13064	-0.15674	-0.316743	TRUE	TRUE	TRUE
ENSG00000204688	6	29424958	29432105	OR2H1	-0.13066	-0.8315	-0.949756	FALSE	FALSE	FALSE
ENSG00000184302	14	60975669	60979568	SIX6	-0.130746	-0.32049	-0.456036	TRUE	TRUE	TRUE
ENSG00000130433	19	54495542	54515923	CACNG6	-0.130748	1.7886	1.61776	TRUE	TRUE	TRUE
ENSG00000107185	9	35749203	35758572	RGP1	-0.130754	0.81444	0.687926	TRUE	TRUE	TRUE
ENSG00000261739	15	23599895	23612378	GOLGA8S	-0.13076	1.1371	0.974215	TRUE	TRUE	TRUE
ENSG00000197125	11	124310022	124311054	OR8B8	-0.130778	-0.075042	-0.13452	TRUE	TRUE	TRUE
ENSG00000215218	5	6448736	6495022	UBE2QL1	-0.130781	1.6167	1.43596	TRUE	TRUE	TRUE
ENSG00000176925	11	4842551	4843686	OR51F2	-0.130811	0.051215	-0.0507089	TRUE	TRUE	TRUE
ENSG00000158246	1	27331511	27339327	FAM46B	-0.130834	-0.4344	-0.549821	TRUE	TRUE	TRUE
ENSG00000203864	1	117236734	117249225	C1orf137	-0.13084	0.67265	0.486831	TRUE	TRUE	TRUE
ENSG00000165131	7	142636440	142637955	C7orf34	-0.130848	0.99172	0.94499	TRUE	TRUE	TRUE
ENSG00000172932	11	67056018	67069956	ANKRD13D	-0.13087	0.55766	0.433733	TRUE	TRUE	TRUE
ENSG00000180596	6	26115101	26124154	HIST1H2BC	-0.130907	0.074772	-0.0821163	FALSE	FALSE	FALSE
ENSG00000116918	1	231664399	231702270	TSNAX	-0.130929	0.49077	0.3094	TRUE	TRUE	TRUE
ENSG00000198920	17	6481468	6544247	KIAA0753	-0.130971	2.3044	2.13534	TRUE	TRUE	TRUE
ENSG00000205445	21	45970240	45971388	KRTAP10-2	-0.130996	-1.2582	-1.36882	TRUE	TRUE	TRUE
ENSG00000162959	2	32090129	32236299	MEMO1	-0.131033	0.81018	0.65626	TRUE	TRUE	TRUE
ENSG00000179284	19	13075973	13085567	DAND5	-0.131039	0.72437	0.534809	TRUE	TRUE	TRUE
ENSG00000145642	5	63986135	64013917	FAM159B	-0.131074	1.1671	1.00955	TRUE	TRUE	TRUE
ENSG00000061938	3	195590235	195638816	TNK2	-0.131082	-0.47385	-0.656615	TRUE	TRUE	TRUE
ENSG00000145730	5	102089685	102366809	PAM	-0.13109	0.81408	0.640969	TRUE	TRUE	TRUE
ENSG00000166930	11	60197062	60222687	MS4A5	-0.131095	-0.3894	-0.545805	TRUE	TRUE	TRUE
ENSG00000138738	4	121606074	121844025	PRDM5	-0.131095	0.83196	0.650039	TRUE	TRUE	TRUE
ENSG00000144182	2	99771418	99779620	LIPT1	-0.131116	0.07537	-0.0615962	TRUE	TRUE	TRUE
ENSG00000169490	8	38846327	38854343	TM2D2	-0.131134	0.43002	0.311692	TRUE	TRUE	TRUE
ENSG00000115970	2	43393800	43823185	THADA	-0.131152	-0.0015424	-0.183587	TRUE	TRUE	TRUE
ENSG00000074201	11	77225981	77348850	CLNS1A	-0.131156	0.54822	0.383343	TRUE	TRUE	TRUE
ENSG00000196966	6	26225383	26225844	HIST1H3E	-0.131191	-1.3787	-1.42854	FALSE	FALSE	FALSE
ENSG00000133243	19	1985447	2034880	BTBD2	-0.131219	2.312	2.12252	TRUE	TRUE	TRUE
ENSG00000226124	2	200625267	200715896	FTCDNL1	-0.131227	0.034668	-0.144578	TRUE	TRUE	TRUE
ENSG00000187533	4	70999333	71042516	C4orf40	-0.131235	-0.086553	-0.262486	TRUE	TRUE	TRUE
ENSG00000047849	3	47892182	48130769	MAP4	-0.131344	0.052332	-0.119726	TRUE	TRUE	TRUE
ENSG00000144908	3	125822412	125916837	ALDH1L1	-0.131425	0.86897	0.684338	TRUE	TRUE	TRUE
ENSG00000171180	1	248402231	248403166	OR2M4	-0.131436	-1.8136	-1.91789	TRUE	TRUE	TRUE
ENSG00000149743	11	63991271	63993726	TRPT1	-0.131465	0.33653	0.231024	TRUE	TRUE	TRUE
ENSG00000128340	22	37621301	37640488	RAC2	-0.13152	-0.73528	-0.899989	TRUE	TRUE	TRUE
ENSG00000184809	21	40969074	40984748	C21orf88	-0.131567	0.84871	0.673445	TRUE	TRUE	TRUE
ENSG00000110074	11	126138950	126148026	FOXRED1	-0.131621	0.27802	0.117324	TRUE	TRUE	TRUE
ENSG00000197927	2	132479948	132524973	C2orf27A	-0.131627	-0.56623	-0.724748	TRUE	TRUE	TRUE
ENSG00000112293	6	24424793	24495433	GPLD1	-0.131706	-0.60845	-0.779727	FALSE	FALSE	FALSE
ENSG00000136250	7	36552456	36764154	AOAH	-0.131747	0.89942	0.704076	TRUE	TRUE	TRUE
ENSG00000204188	6	33551515	33556803	GGNBP1	-0.131763	1.3716	1.20436	FALSE	FALSE	FALSE
ENSG00000141194	17	56232494	56233517	OR4D1	-0.131785	-0.1192	-0.237761	TRUE	TRUE	TRUE
ENSG00000141519	17	78010435	78074412	CCDC40	-0.131827	-0.011548	-0.190238	TRUE	TRUE	TRUE
ENSG00000243646	21	34638663	34669539	IL10RB	-0.131891	-0.51325	-0.673848	TRUE	TRUE	TRUE
ENSG00000230062	6	46714654	46727243	ANKRD66	-0.131893	0.71843	0.568142	TRUE	TRUE	TRUE
ENSG00000110344	11	118230300	118269926	UBE4A	-0.131923	-0.57102	-0.729441	TRUE	TRUE	TRUE
ENSG00000148156	9	111616871	111619239	ACTL7B	-0.131956	-1.2849	-1.43799	TRUE	TRUE	TRUE
ENSG00000198740	17	47366568	47439835	ZNF652	-0.131957	1.1181	0.949944	TRUE	TRUE	TRUE
ENSG00000197437	1	247835320	247836365	OR13G1	-0.13196	1.7734	1.69666	TRUE	TRUE	TRUE
ENSG00000129480	14	31915242	31926716	DTD2	-0.131994	-1.2901	-1.43501	TRUE	TRUE	TRUE
ENSG00000165181	9	114448453	114557288	C9orf84	-0.13213	1.1539	0.988285	TRUE	TRUE	TRUE
ENSG00000196374	6	27782822	27783267	HIST1H2BM	-0.13213	-0.40783	-0.474096	FALSE	FALSE	FALSE
ENSG00000154639	21	18884700	18965897	CXADR	-0.132196	-0.71922	-0.886616	TRUE	TRUE	TRUE
ENSG00000149932	16	29952206	29984373	TMEM219	-0.132238	1.6054	1.45318	TRUE	TRUE	TRUE
ENSG00000186908	12	77157368	77247476	ZDHHC17	-0.132289	-0.26939	-0.420661	TRUE	TRUE	TRUE
ENSG00000116221	1	54649714	54691137	MRPL37	-0.132306	1.2116	1.03666	TRUE	TRUE	TRUE
ENSG00000156689	11	58601542	58671688	GLYATL2	-0.132324	-0.78565	-0.923679	TRUE	TRUE	TRUE
ENSG00000180872	6	50011288	50016364	DEFB112	-0.132382	-1.7959	-1.91576	TRUE	TRUE	TRUE
ENSG00000181273	11	56756347	56757342	OR5AK2	-0.132458	0.53792	0.438939	TRUE	TRUE	TRUE
ENSG00000272514	6	88117701	88174183	C6ORF165	-0.132464	1.2273	1.0613	TRUE	TRUE	TRUE
ENSG00000237330	1	1006346	1009687	RNF223	-0.132481	0.24782	0.0820493	TRUE	TRUE	TRUE
ENSG00000131381	3	15111580	15140670	ZFYVE20	-0.132585	-0.38459	-0.506912	TRUE	TRUE	TRUE
ENSG00000198805	14	20937113	20945253	PNP	-0.13259	-0.65398	-0.79035	TRUE	TRUE	TRUE
ENSG00000182196	12	123464607	123467456	ARL6IP4	-0.132599	0.53289	0.425805	TRUE	TRUE	TRUE
ENSG00000259511	15	84841242	84850986	UBE2Q2L	-0.132616	NA	NA	FALSE	FALSE	FALSE
ENSG00000124608	6	44267391	44281063	AARS2	-0.132629	2.997	2.84961	TRUE	TRUE	TRUE
ENSG00000176900	11	4903049	4904113	OR51T1	-0.132653	0.10319	0.0492295	TRUE	TRUE	TRUE
ENSG00000183323	5	68576002	68628636	CCDC125	-0.132756	-0.45524	-0.621827	TRUE	TRUE	TRUE
ENSG00000051341	3	121150278	121264853	POLQ	-0.132777	0.62155	0.456846	TRUE	TRUE	TRUE
ENSG00000173699	2	231860836	231889770	SPATA3	-0.132778	1.6555	1.493	TRUE	TRUE	TRUE
ENSG00000145723	5	102421704	102455855	GIN1	-0.132783	0.69666	0.565742	TRUE	TRUE	TRUE
ENSG00000100911	14	24612574	24616779	PSME2	-0.13283	-1.0712	-1.21225	TRUE	TRUE	TRUE
ENSG00000184507	15	34635516	34649938	NUTM1	-0.132834	-0.57394	-0.739091	TRUE	TRUE	TRUE
ENSG00000180934	11	6047901	6048971	OR56A1	-0.13284	1.3643	1.25099	TRUE	TRUE	TRUE
ENSG00000185019	20	3088219	3140842	UBOX5	-0.132905	-1.5389	-1.71367	TRUE	TRUE	TRUE
ENSG00000100075	22	19163095	19166343	SLC25A1	-0.132962	-1.6839	-1.79066	TRUE	TRUE	TRUE
ENSG00000137802	15	42066632	42120053	MAPKBP1	-0.132981	0.13748	-0.0432455	TRUE	TRUE	TRUE
ENSG00000203909	6	74062785	74064018	DPPA5	-0.132987	-0.34225	-0.377297	TRUE	TRUE	TRUE
ENSG00000159337	15	42359207	42386752	PLA2G4D	-0.132989	-0.35753	-0.494357	TRUE	TRUE	TRUE
ENSG00000152102	2	131805449	131851033	FAM168B	-0.132998	2.1247	1.97744	TRUE	TRUE	TRUE
ENSG00000183644	11	111385510	111407756	C11orf88	-0.133008	-0.19575	-0.328279	TRUE	TRUE	TRUE
ENSG00000114779	3	52002526	52017425	ABHD14B	-0.133131	-0.5586	-0.724123	TRUE	TRUE	TRUE
ENSG00000126550	4	70916119	70924562	HTN1	-0.133144	-0.059218	-0.206846	TRUE	TRUE	TRUE
ENSG00000030419	2	213864429	214017151	IKZF2	-0.133194	0.13572	-0.0415815	TRUE	TRUE	TRUE
ENSG00000134115	3	1134260	1445901	CNTN6	-0.133253	-1.0347	-1.22218	TRUE	TRUE	TRUE
ENSG00000177476	1	247768856	247769838	OR2G3	-0.133282	1.1112	0.982627	TRUE	TRUE	TRUE
ENSG00000254901	19	19287712	19303400	MEF2BNB	-0.13331	0.49473	0.334622	TRUE	TRUE	TRUE
ENSG00000104043	15	50150435	50475014	ATP8B4	-0.133352	0.30731	0.117673	TRUE	TRUE	TRUE
ENSG00000147592	8	71547553	71581409	LACTB2	-0.133371	0.27633	0.114215	TRUE	TRUE	TRUE
ENSG00000134827	11	59620273	59634048	TCN1	-0.133424	0.13446	-0.0597613	TRUE	TRUE	TRUE
ENSG00000183269	11	5877904	5878964	OR52E8	-0.133484	-0.15113	-0.26271	TRUE	TRUE	TRUE
ENSG00000090565	16	475619	573011	RAB11FIP3	-0.133527	-0.038655	-0.2138	TRUE	TRUE	TRUE
ENSG00000257127	12	92815307	92824778	CLLU1	-0.133565	1.5605	1.41972	TRUE	TRUE	TRUE
ENSG00000204449	11	89764274	89806558	TRIM49C	-0.133584	-0.020386	-0.111082	TRUE	TRUE	TRUE
ENSG00000214842	2	17691851	17699706	RAD51AP2	-0.133632	0.43869	0.354625	TRUE	TRUE	TRUE
ENSG00000181789	3	128968449	128996614	COPG1	-0.133665	-1.1831	-1.2963	TRUE	TRUE	TRUE
ENSG00000241123	21	45999332	46000481	KRTAP10-5	-0.133683	-0.41411	-0.503939	TRUE	TRUE	TRUE
ENSG00000136152	13	46039060	46110765	COG3	-0.133692	0.2934	0.14583	TRUE	TRUE	TRUE
ENSG00000236761	6	132029581	132032206	CTAGE9	-0.133729	1.2348	1.1475	TRUE	TRUE	TRUE
ENSG00000161572	17	34261522	34270703	LYZL6	-0.133909	0.25956	0.142284	TRUE	TRUE	TRUE
ENSG00000148334	9	130882972	130890741	PTGES2	-0.13394	0.16164	0.0407236	TRUE	TRUE	TRUE
ENSG00000169429	4	74606223	74609433	IL8	-0.133944	-1.6068	-1.71321	TRUE	TRUE	TRUE
ENSG00000124613	6	27342394	27371683	ZNF391	-0.133968	-1.6216	-1.75535	FALSE	FALSE	FALSE
ENSG00000169230	5	176730775	176733960	PRELID1	-0.133975	-1.4226	-1.5678	TRUE	TRUE	TRUE
ENSG00000177023	8	7327830	7332604	DEFB104B	-0.133977	0.39083	0.333931	TRUE	TRUE	TRUE
ENSG00000196934	22	21737663	21743446	RIMBP3B	-0.134005	NA	NA	FALSE	FALSE	FALSE
ENSG00000164099	4	119201193	119274158	PRSS12	-0.13401	-0.51691	-0.692157	TRUE	TRUE	TRUE
ENSG00000169442	1	26644448	26647014	CD52	-0.134105	-0.90982	-1.03535	TRUE	TRUE	TRUE
ENSG00000188786	1	38275239	38325292	MTF1	-0.134108	1.6097	1.43302	TRUE	TRUE	TRUE
ENSG00000236294	7	113091127	113091457	TSRM	-0.134126	-1.9845	-2.13299	TRUE	TRUE	TRUE
ENSG00000138029	2	26466038	26513336	HADHB	-0.134251	0.053544	-0.100173	TRUE	TRUE	TRUE
ENSG00000117593	1	173793641	173827684	DARS2	-0.13429	1.2805	1.12169	TRUE	TRUE	TRUE
ENSG00000187786	8	145321517	145323045	SCXB	-0.134315	NA	NA	FALSE	FALSE	FALSE
ENSG00000167825	11	55702932	55703876	OR5I1	-0.134317	-0.48747	-0.542762	TRUE	TRUE	TRUE
ENSG00000187600	2	46656329	46711564	TMEM247	-0.134374	0.038603	-0.11632	TRUE	TRUE	TRUE
ENSG00000158859	1	161154098	161168846	ADAMTS4	-0.134444	-1.0808	-1.25482	TRUE	TRUE	TRUE
ENSG00000186367	5	129083772	129102425	KIAA1024L	-0.134468	-2.2767	-2.41375	TRUE	TRUE	TRUE
ENSG00000143376	1	151584541	151671567	SNX27	-0.134469	0.52004	0.345343	TRUE	TRUE	TRUE
ENSG00000151690	2	191273081	191373931	MFSD6	-0.134485	-0.57651	-0.746166	TRUE	TRUE	TRUE
ENSG00000121797	3	46448654	46454488	CCRL2	-0.134493	-1.0685	-1.19262	TRUE	TRUE	TRUE
ENSG00000239305	2	86830516	86850989	RNF103	-0.134512	-1.4036	-1.55532	TRUE	TRUE	TRUE
ENSG00000204856	12	110906169	110928190	FAM216A	-0.134536	-1.6923	-1.8268	TRUE	TRUE	TRUE
ENSG00000180016	17	3300398	3301704	OR1E1	-0.13455	0.91159	0.794347	TRUE	TRUE	TRUE
ENSG00000187514	2	232571605	232578251	PTMA	-0.134558	-0.383	-0.52289	TRUE	TRUE	TRUE
ENSG00000175073	8	67540722	67579452	VCPIP1	-0.134613	1.3685	1.24562	TRUE	TRUE	TRUE
ENSG00000158022	1	26377795	26394927	TRIM63	-0.134631	0.015834	-0.121874	TRUE	TRUE	TRUE
ENSG00000086967	19	50936160	50969578	MYBPC2	-0.134636	1.1818	1.00491	TRUE	TRUE	TRUE
ENSG00000181143	19	8959520	9092018	MUC16	-0.13469	-0.67002	-0.858614	TRUE	TRUE	TRUE
ENSG00000137492	11	76061000	76092015	PRKRIR	-0.134695	-0.67277	-0.841225	TRUE	TRUE	TRUE
ENSG00000170819	3	133118839	133194066	BFSP2	-0.134698	-0.34126	-0.527671	TRUE	TRUE	TRUE
ENSG00000213533	3	52870235	52931612	TMEM110	-0.134701	-1.1159	-1.27707	TRUE	TRUE	TRUE
ENSG00000176771	2	133429374	134326034	NCKAP5	-0.134749	1.2567	1.08959	TRUE	TRUE	TRUE
ENSG00000178206	2	132044330	132050127	CYP4F31P	-0.134804	0.13711	0.0406546	TRUE	TRUE	TRUE
ENSG00000173080	1	155911480	155912625	RXFP4	-0.134842	-1.5294	-1.56079	TRUE	TRUE	TRUE
ENSG00000144029	2	95752952	95815179	MRPS5	-0.134846	-0.99344	-1.18934	TRUE	TRUE	TRUE
ENSG00000225781	7	142749417	142750444	OR6V1	-0.134853	-0.046888	-0.139637	TRUE	TRUE	TRUE
ENSG00000198964	10	52065360	52384923	SGMS1	-0.134853	0.37824	0.192877	TRUE	TRUE	TRUE
ENSG00000131375	3	15247659	15294425	CAPN7	-0.134873	-1.1786	-1.36288	TRUE	TRUE	TRUE
ENSG00000082397	18	5392383	5630699	EPB41L3	-0.134874	-0.75705	-0.943409	TRUE	TRUE	TRUE
ENSG00000078804	20	33292094	33301243	TP53INP2	-0.134901	-1.3077	-1.48627	TRUE	TRUE	TRUE
ENSG00000155085	6	109814059	110012420	AK9	-0.134914	0.65797	0.48987	TRUE	TRUE	TRUE
ENSG00000114948	2	207308263	207485851	ADAM23	-0.134927	0.073324	-0.103602	TRUE	TRUE	TRUE
ENSG00000243232	5	140345820	140391936	PCDHAC2	-0.134986	-0.6762	-0.850695	TRUE	TRUE	TRUE
ENSG00000162598	1	60452941	60539442	C1orf87	-0.135029	-0.85783	-1.03279	TRUE	TRUE	TRUE
ENSG00000164934	8	104426942	104455681	DCAF13	-0.135082	0.45529	0.304187	TRUE	TRUE	TRUE
ENSG00000180869	1	85093913	85100703	C1orf180	-0.135086	0.010727	-0.132855	TRUE	TRUE	TRUE
ENSG00000061656	20	34203814	34208971	SPAG4	-0.135107	-0.17293	-0.292741	TRUE	TRUE	TRUE
ENSG00000118454	1	70726271	70820417	ANKRD13C	-0.135207	1.2164	1.05793	TRUE	TRUE	TRUE
ENSG00000183960	3	19189946	19577138	KCNH8	-0.135209	0.19757	0.0227334	TRUE	TRUE	TRUE
ENSG00000196704	17	66243715	66253297	AMZ2	-0.135237	-0.59846	-0.750814	TRUE	TRUE	TRUE
ENSG00000154914	17	9548015	9633008	USP43	-0.135294	-0.16617	-0.332807	TRUE	TRUE	TRUE
ENSG00000073584	17	38781214	38804760	SMARCE1	-0.1355	1.1514	0.982844	TRUE	TRUE	TRUE
ENSG00000152749	13	95254157	95286899	GPR180	-0.135526	-0.53959	-0.704956	TRUE	TRUE	TRUE
ENSG00000244474	2	234627424	234681945	UGT1A4	-0.135592	-0.29497	-0.453066	TRUE	TRUE	TRUE
ENSG00000138442	2	203739505	203879521	WDR12	-0.135669	2.7379	2.58793	TRUE	TRUE	TRUE
ENSG00000235268	11	94758422	94760760	KDM4E	-0.135698	-1.0683	-1.18636	TRUE	TRUE	TRUE
ENSG00000204175	10	46994087	47005643	GPRIN2	-0.135716	1.3282	1.24379	TRUE	TRUE	TRUE
ENSG00000172320	11	59210617	59211667	OR5A1	-0.135729	-0.17805	-0.257121	TRUE	TRUE	TRUE
ENSG00000204700	6	29141311	29142351	OR2J2	-0.135734	0.44084	0.326415	FALSE	FALSE	FALSE
ENSG00000007944	6	16129356	16148479	MYLIP	-0.135745	-0.16393	-0.335878	TRUE	TRUE	TRUE
ENSG00000121988	2	135894486	136288806	ZRANB3	-0.135749	-0.25668	-0.40437	TRUE	TRUE	TRUE
ENSG00000171481	9	125437315	125438432	OR1L3	-0.135767	-2.0086	-2.0299	TRUE	TRUE	TRUE
ENSG00000196236	22	41253081	41363838	XPNPEP3	-0.135867	-0.66289	-0.847579	TRUE	TRUE	TRUE
ENSG00000241644	7	30737601	30797218	INMT	-0.135961	0.32928	0.14856	TRUE	TRUE	TRUE
ENSG00000168395	2	242641450	242668893	ING5	-0.136003	2.2199	2.05967	TRUE	TRUE	TRUE
ENSG00000143032	1	91177096	91182794	BARHL2	-0.136065	1.4552	1.26987	TRUE	TRUE	TRUE
ENSG00000255359	11	22868477	22881972	CCDC179	-0.136098	-0.73011	-0.866993	TRUE	TRUE	TRUE
ENSG00000133119	13	34392186	34540695	RFC3	-0.136112	-0.36695	-0.517413	TRUE	TRUE	TRUE
ENSG00000087903	19	5993175	6199583	RFX2	-0.136117	-1.4431	-1.60705	TRUE	TRUE	TRUE
ENSG00000072858	3	113251143	113348425	SIDT1	-0.136134	0.99319	0.814055	TRUE	TRUE	TRUE
ENSG00000237190	5	133737778	133747589	CDKN2AIPNL	-0.136166	-0.84176	-0.987716	TRUE	TRUE	TRUE
ENSG00000064703	1	112297867	112310638	DDX20	-0.136209	-0.7498	-0.885977	TRUE	TRUE	TRUE
ENSG00000072444	10	48001603	48055018	ASAH2C	-0.13621	NA	NA	FALSE	FALSE	FALSE
ENSG00000116752	1	115110178	115124260	BCAS2	-0.136231	-0.71411	-0.883245	TRUE	TRUE	TRUE
ENSG00000203786	1	152730506	152734529	KPRP	-0.136233	1.9591	1.85979	TRUE	TRUE	TRUE
ENSG00000118308	12	25173936	25261268	LRMP	-0.136249	0.34199	0.148129	TRUE	TRUE	TRUE
ENSG00000244623	7	99473610	99474680	OR2AE1	-0.136261	1.7408	1.63541	TRUE	TRUE	TRUE
ENSG00000072694	1	161551101	161648444	FCGR2B	-0.136281	0.66624	0.493469	TRUE	TRUE	TRUE
ENSG00000182950	15	76016318	76020029	ODF3L1	-0.136285	-1.2833	-1.43671	TRUE	TRUE	TRUE
ENSG00000214140	17	74523668	74549660	PRCD	-0.136296	1.7578	1.59674	TRUE	TRUE	TRUE
ENSG00000138798	4	110834040	110933422	EGF	-0.136313	-0.2322	-0.402197	TRUE	TRUE	TRUE
ENSG00000163950	4	1694527	1714282	SLBP	-0.13632	-0.11849	-0.288759	TRUE	TRUE	TRUE
ENSG00000221813	7	143701022	143702068	OR6B1	-0.136354	0.99601	0.910544	TRUE	TRUE	TRUE
ENSG00000203836	1	147574428	147634886	NBPF24	-0.136363	0.50547	0.375993	TRUE	TRUE	TRUE
ENSG00000180264	9	127213423	127239379	GPR144	-0.136401	0.032773	-0.130938	TRUE	TRUE	TRUE
ENSG00000164893	8	87226281	87333375	SLC7A13	-0.136487	0.1674	-0.00694175	TRUE	TRUE	TRUE
ENSG00000124602	6	40994772	41006928	UNC5CL	-0.136513	-0.37175	-0.517469	TRUE	TRUE	TRUE
ENSG00000088543	3	50595462	50608458	C3orf18	-0.136513	-0.19151	-0.333493	TRUE	TRUE	TRUE
ENSG00000172774	11	57982217	57983195	OR1S1	-0.136522	1.0562	0.934935	TRUE	TRUE	TRUE
ENSG00000146047	6	25727137	25727573	HIST1H2BA	-0.136539	3.6554	3.55245	FALSE	FALSE	FALSE
ENSG00000120328	5	140588269	140591696	PCDHB12	-0.136557	-0.30897	-0.476336	TRUE	TRUE	TRUE
ENSG00000149929	16	30003645	30007757	HIRIP3	-0.136606	0.38112	0.283563	TRUE	TRUE	TRUE
ENSG00000118600	12	64173583	64203338	TMEM5	-0.136624	0.60635	0.475772	TRUE	TRUE	TRUE
ENSG00000256618	17	22022437	22023991	MTRNR2L1	-0.136658	1.2261	1.10383	TRUE	TRUE	TRUE
ENSG00000177225	11	767220	777488	PDDC1	-0.136664	-0.62104	-0.769771	TRUE	TRUE	TRUE
ENSG00000138663	4	83955600	83996971	COPS4	-0.136668	-0.8076	-0.975765	TRUE	TRUE	TRUE
ENSG00000163714	3	142683339	142779567	U2SURP	-0.136696	-0.029773	-0.205691	TRUE	TRUE	TRUE
ENSG00000197409	6	26197068	26199521	HIST1H3D	-0.136698	-0.66357	-0.775081	FALSE	FALSE	FALSE
ENSG00000151116	11	18551156	18610294	UEVLD	-0.136734	-0.48697	-0.653747	TRUE	TRUE	TRUE
ENSG00000148848	10	127700950	128077024	ADAM12	-0.136748	-0.71608	-0.904939	TRUE	TRUE	TRUE
ENSG00000122367	10	88428206	88495825	LDB3	-0.136793	-1.0168	-1.19885	TRUE	TRUE	TRUE
ENSG00000105428	19	5455426	5456867	ZNRF4	-0.136835	-0.0984	-0.244617	TRUE	TRUE	TRUE
ENSG00000180389	13	28519343	28519727	ATP5EP2	-0.13685	-0.59682	-0.692316	TRUE	TRUE	TRUE
ENSG00000054219	2	160628362	160761260	LY75	-0.136865	0.14648	-0.033388	TRUE	TRUE	TRUE
ENSG00000101441	20	23666277	23669677	CST4	-0.136876	1.0598	0.910727	TRUE	TRUE	TRUE
ENSG00000181767	11	55872519	55873457	OR8H2	-0.136904	0.71658	0.643881	TRUE	TRUE	TRUE
ENSG00000154646	21	19641433	19858197	TMPRSS15	-0.136917	-0.28611	-0.480843	TRUE	TRUE	TRUE
ENSG00000108878	17	65040706	65052909	CACNG1	-0.136929	0.5185	0.361007	TRUE	TRUE	TRUE
ENSG00000197915	1	152184558	152196669	HRNR	-0.136952	0.32282	0.197568	TRUE	TRUE	TRUE
ENSG00000110484	11	62037627	62040628	SCGB2A2	-0.13701	-0.45126	-0.560774	TRUE	TRUE	TRUE
ENSG00000267883	21	47183565	47190005	PRED60	-0.137017	0.29945	0.166568	TRUE	TRUE	TRUE
ENSG00000005469	7	86974997	87029111	CROT	-0.137041	0.68046	0.522943	TRUE	TRUE	TRUE
ENSG00000105880	7	96649704	96654409	DLX5	-0.137088	-0.43902	-0.608753	TRUE	TRUE	TRUE
ENSG00000079156	2	179059208	179264160	OSBPL6	-0.137162	0.0051038	-0.17626	TRUE	TRUE	TRUE
ENSG00000234438	15	65369154	65372276	KBTBD13	-0.137171	-0.97744	-1.12116	TRUE	TRUE	TRUE
ENSG00000257138	7	141672431	141673573	TAS2R38	-0.13726	0.21731	0.166141	TRUE	TRUE	TRUE
ENSG00000242366	2	234668894	234681945	UGT1A1	-0.137267	-0.28804	-0.454448	TRUE	TRUE	TRUE
ENSG00000198171	20	3170996	3185331	DDRGK1	-0.137294	-0.78318	-0.953645	TRUE	TRUE	TRUE
ENSG00000101084	20	35234137	35240960	C20orf24	-0.137321	-0.32461	-0.471336	TRUE	TRUE	TRUE
ENSG00000269067	19	23158270	23185978	ZNF728	-0.13734	0.74228	0.611556	TRUE	TRUE	TRUE
ENSG00000203872	6	88054567	88075181	C6orf163	-0.137348	2.1409	2.00146	TRUE	TRUE	TRUE
ENSG00000118292	1	150240600	150253327	C1orf54	-0.137366	-0.81296	-0.963437	TRUE	TRUE	TRUE
ENSG00000181718	11	55999490	56000737	OR5T2	-0.137411	0.33823	0.254516	TRUE	TRUE	TRUE
ENSG00000197595	13	113301358	113338811	C13orf35	-0.137545	0.65562	0.473371	TRUE	TRUE	TRUE
ENSG00000108556	17	4801069	4806369	CHRNE	-0.137583	-0.78376	-0.923712	TRUE	TRUE	TRUE
ENSG00000118855	3	158449987	158547508	MFSD1	-0.137587	1.5535	1.3807	TRUE	TRUE	TRUE
ENSG00000176230	14	20585566	20586597	OR4K17	-0.137589	1.7102	1.60748	TRUE	TRUE	TRUE
ENSG00000178700	3	93766680	93782233	DHFRL1	-0.137601	-0.17748	-0.340892	TRUE	TRUE	TRUE
ENSG00000138468	3	101043049	101232085	SENP7	-0.137607	-0.16719	-0.33035	TRUE	TRUE	TRUE
ENSG00000128250	22	29834572	29838444	RFPL1	-0.137614	0.092518	-0.0366996	TRUE	TRUE	TRUE
ENSG00000213563	8	145751117	145754516	C8orf82	-0.137621	1.7816	1.6565	TRUE	TRUE	TRUE
ENSG00000198746	1	27216979	27226957	GPATCH3	-0.137635	-0.2007	-0.356212	TRUE	TRUE	TRUE
ENSG00000115386	2	79347488	79350545	REG1A	-0.137658	-0.57981	-0.726935	TRUE	TRUE	TRUE
ENSG00000137818	15	69745123	69748255	RPLP1	-0.137685	0.8269	0.680458	TRUE	TRUE	TRUE
ENSG00000171495	5	40998119	41071444	MROH2B	-0.137719	0.2336	0.0554963	TRUE	TRUE	TRUE
ENSG00000167767	12	52562780	52585784	KRT80	-0.13775	-0.40805	-0.604813	TRUE	TRUE	TRUE
ENSG00000234560	11	123900297	123901341	OR10G8	-0.137769	-0.27128	-0.312865	TRUE	TRUE	TRUE
ENSG00000196224	11	1628795	1629693	KRTAP5-3	-0.137846	-1.2799	-1.42326	TRUE	TRUE	TRUE
ENSG00000084090	2	96850597	96874563	STARD7	-0.137864	-1.1558	-1.31576	TRUE	TRUE	TRUE
ENSG00000198081	18	5289018	5297052	ZBTB14	-0.137866	-0.21977	-0.359291	TRUE	TRUE	TRUE
ENSG00000121931	1	111489807	111506701	LRIF1	-0.137908	0.20744	0.0320217	TRUE	TRUE	TRUE
ENSG00000132196	1	162760492	162782607	HSD17B7	-0.137918	1.3255	1.15576	TRUE	TRUE	TRUE
ENSG00000271271	4	70454135	70505360	UGT2A2	-0.138031	2.4471	2.28518	TRUE	TRUE	TRUE
ENSG00000239389	5	140261793	140391929	PCDHA13	-0.138034	-0.020616	-0.190755	TRUE	TRUE	TRUE
ENSG00000184349	5	106712590	107006596	EFNA5	-0.138133	1.1457	0.954696	TRUE	TRUE	TRUE
ENSG00000198707	12	88442793	88535993	CEP290	-0.138149	0.57058	0.426089	TRUE	TRUE	TRUE
ENSG00000163689	3	58703092	59035810	C3orf67	-0.138173	0.082662	-0.0763453	TRUE	TRUE	TRUE
ENSG00000243135	2	234637754	234681945	UGT1A3	-0.138181	-0.17463	-0.341923	TRUE	TRUE	TRUE
ENSG00000198601	1	248343288	248344331	OR2M2	-0.138201	-2.0002	-2.09831	TRUE	TRUE	TRUE
ENSG00000204334	2	171640296	171655481	ERICH2	-0.138203	-2.0957	-2.23584	TRUE	TRUE	TRUE
ENSG00000077585	1	236305832	236385165	GPR137B	-0.138219	-0.9817	-1.15793	TRUE	TRUE	TRUE
ENSG00000095951	6	12008995	12165232	HIVEP1	-0.13823	-0.51525	-0.697433	TRUE	TRUE	TRUE
ENSG00000138315	10	74653339	74692791	OIT3	-0.13829	1.8676	1.73358	TRUE	TRUE	TRUE
ENSG00000147485	8	52232138	52722005	PXDNL	-0.138291	0.19456	0.0104402	TRUE	TRUE	TRUE
ENSG00000172757	11	65590493	65629497	CFL1	-0.138409	0.68711	0.514016	TRUE	TRUE	TRUE
ENSG00000171014	11	123810250	123811344	OR4D5	-0.138455	-1.0567	-1.15409	TRUE	TRUE	TRUE
ENSG00000119865	2	68511303	68547183	CNRIP1	-0.138463	-0.9145	-1.09919	TRUE	TRUE	TRUE
ENSG00000142920	1	33546705	33586131	ADC	-0.138519	0.18074	0.0125019	TRUE	TRUE	TRUE
ENSG00000081148	3	100941390	101039404	IMPG2	-0.138527	0.54492	0.392751	TRUE	TRUE	TRUE
ENSG00000196531	12	57106212	57125412	NACA	-0.138551	1.4192	1.26917	TRUE	TRUE	TRUE
ENSG00000086065	9	33264940	33281977	CHMP5	-0.138571	0.72161	0.57759	TRUE	TRUE	TRUE
ENSG00000112079	6	36461669	36515247	STK38	-0.13868	1.885	1.73219	FALSE	FALSE	FALSE
ENSG00000176937	11	4824663	4825847	OR52R1	-0.138704	-0.039155	-0.147067	TRUE	TRUE	TRUE
ENSG00000147687	8	125500726	125551699	TATDN1	-0.138717	1.2644	1.0858	TRUE	TRUE	TRUE
ENSG00000078081	3	182840001	182881627	LAMP3	-0.138751	0.14901	-0.0134625	TRUE	TRUE	TRUE
ENSG00000184933	11	6815756	6817128	OR6A2	-0.13876	-0.15856	-0.281757	TRUE	TRUE	TRUE
ENSG00000084234	11	129939732	130014699	APLP2	-0.138788	0.25705	0.111407	TRUE	TRUE	TRUE
ENSG00000042286	10	71857979	71892690	AIFM2	-0.138789	-0.66473	-0.839942	TRUE	TRUE	TRUE
ENSG00000067369	15	43699407	43802926	TP53BP1	-0.138792	-0.19398	-0.340756	TRUE	TRUE	TRUE
ENSG00000166451	16	81040103	81066719	CENPN	-0.138815	-0.94006	-1.08608	TRUE	TRUE	TRUE
ENSG00000179364	14	105766900	105864484	PACS2	-0.138851	-0.69288	-0.889293	TRUE	TRUE	TRUE
ENSG00000175567	11	73685712	73694352	UCP2	-0.13886	0.4686	0.399555	TRUE	TRUE	TRUE
ENSG00000224226	17	34493061	34503996	TBC1D3B	-0.138951	NA	NA	FALSE	FALSE	FALSE
ENSG00000251258	6	112668532	112672498	RFPL4B	-0.138954	-0.083116	-0.186701	TRUE	TRUE	TRUE
ENSG00000225362	15	71402583	71407833	CT62	-0.138962	0.050588	-0.046072	TRUE	TRUE	TRUE
ENSG00000164796	8	113235157	114449328	CSMD3	-0.138989	-0.45252	-0.649511	TRUE	TRUE	TRUE
ENSG00000183706	15	22382382	22383507	OR4N4	-0.138989	NA	NA	FALSE	FALSE	FALSE
ENSG00000142515	19	51358171	51364020	KLK3	-0.139053	0.8157	0.663503	TRUE	TRUE	TRUE
ENSG00000180974	11	5905501	5906527	OR52E4	-0.13906	-1.1986	-1.30184	TRUE	TRUE	TRUE
ENSG00000236699	4	106473777	106629250	ARHGEF38	-0.139085	0.62093	0.449507	TRUE	TRUE	TRUE
ENSG00000054793	20	50213053	50385173	ATP9A	-0.139149	0.58637	0.403133	TRUE	TRUE	TRUE
ENSG00000213780	6	30875961	30881883	GTF2H4	-0.139175	0.25803	0.131036	FALSE	FALSE	FALSE
ENSG00000187175	21	46101491	46102078	KRTAP12-1	-0.139199	-1.2449	-1.35802	TRUE	TRUE	TRUE
ENSG00000166407	11	8245851	8290263	LMO1	-0.139201	0.52597	0.343005	TRUE	TRUE	TRUE
ENSG00000113716	5	149379884	149432386	HMGXB3	-0.139206	-0.31394	-0.473122	TRUE	TRUE	TRUE
ENSG00000165695	9	135600965	135754164	AK8	-0.139259	0.98482	0.802954	TRUE	TRUE	TRUE
ENSG00000162889	1	206858289	206907628	MAPKAPK2	-0.13929	-0.50068	-0.6754	TRUE	TRUE	TRUE
ENSG00000255800	9	107360650	107361788	OR13C5	-0.13929	-0.35269	-0.478741	TRUE	TRUE	TRUE
ENSG00000188613	10	120789228	120793854	NANOS1	-0.139291	0.82029	0.694445	TRUE	TRUE	TRUE
ENSG00000117151	1	85015289	85040163	CTBS	-0.139314	0.28645	0.139743	TRUE	TRUE	TRUE
ENSG00000165953	14	94953611	94984181	SERPINA12	-0.13932	-0.083554	-0.259973	TRUE	TRUE	TRUE
ENSG00000215066	9	6467618	6470375	C9orf38	-0.139402	1.577	1.48849	TRUE	TRUE	TRUE
ENSG00000153498	13	113030633	113089003	SPACA7	-0.139405	2.5824	2.4181	TRUE	TRUE	TRUE
ENSG00000158769	1	160965001	160991138	F11R	-0.139462	-0.62768	-0.774497	TRUE	TRUE	TRUE
ENSG00000187857	12	55758895	55759833	OR6C75	-0.139486	NA	NA	FALSE	FALSE	FALSE
ENSG00000268156	14	77882741	77883115	FKSG61	-0.139498	-0.070544	-0.0419214	TRUE	TRUE	TRUE
ENSG00000133884	11	65101225	65120720	DPF2	-0.139551	1.0934	0.925654	TRUE	TRUE	TRUE
ENSG00000162843	1	241815580	241965435	WDR64	-0.139581	-0.53412	-0.724708	TRUE	TRUE	TRUE
ENSG00000142621	1	15573768	15726779	FHAD1	-0.139693	-0.28693	-0.479655	TRUE	TRUE	TRUE
ENSG00000075407	10	38383264	38414472	ZNF37A	-0.139706	-0.52368	-0.677374	TRUE	TRUE	TRUE
ENSG00000188321	19	9434448	9461838	ZNF559	-0.139719	1.1977	1.03721	TRUE	TRUE	TRUE
ENSG00000081320	2	196998290	197041227	STK17B	-0.139899	-0.95221	-1.10745	TRUE	TRUE	TRUE
ENSG00000078114	10	21068902	21463116	NEBL	-0.140062	-0.30329	-0.489012	TRUE	TRUE	TRUE
ENSG00000177291	10	35894338	35897863	GJD4	-0.140098	0.81035	0.689887	TRUE	TRUE	TRUE
ENSG00000197140	8	38964509	39142430	ADAM32	-0.140126	1.3862	1.22053	TRUE	TRUE	TRUE
ENSG00000110801	12	122326637	122356203	PSMD9	-0.140146	-0.043211	-0.202133	TRUE	TRUE	TRUE
ENSG00000163930	3	52435029	52444366	BAP1	-0.140151	-1.3296	-1.44479	TRUE	TRUE	TRUE
ENSG00000139505	13	25802307	25862147	MTMR6	-0.140161	0.51982	0.376469	TRUE	TRUE	TRUE
ENSG00000131355	19	14729929	14800839	EMR3	-0.140178	-0.59595	-0.778338	TRUE	TRUE	TRUE
ENSG00000115685	2	242088991	242123067	PPP1R7	-0.140381	1.0956	0.924346	TRUE	TRUE	TRUE
ENSG00000231880	11	47599277	47599823	KBTBD4	-0.140419	2.2832	2.1977	TRUE	TRUE	TRUE
ENSG00000198841	1	52497775	52499488	KTI12	-0.14046	-1.3388	-1.40127	TRUE	TRUE	TRUE
ENSG00000165898	14	74960423	74963809	ISCA2	-0.140507	-0.066891	-0.183976	TRUE	TRUE	TRUE
ENSG00000174970	11	55734975	55735990	OR10AG1	-0.140535	-0.5986	-0.635869	TRUE	TRUE	TRUE
ENSG00000165457	11	71927645	71932994	FOLR2	-0.140559	-0.37826	-0.515379	TRUE	TRUE	TRUE
ENSG00000273173	15	25200133	25223729	SNURF	-0.14062	-0.27761	-0.444833	TRUE	TRUE	TRUE
ENSG00000205238	7	102191679	102202755	SPDYE2	-0.140631	0.65542	0.627	TRUE	TRUE	TRUE
ENSG00000042429	11	93517393	93547861	MED17	-0.14064	-0.065606	-0.216362	TRUE	TRUE	TRUE
ENSG00000188732	7	23719749	23742868	FAM221A	-0.140642	1.2423	1.07656	TRUE	TRUE	TRUE
ENSG00000213213	9	139690802	139702193	CCDC183	-0.140644	-1.3052	-1.4621	TRUE	TRUE	TRUE
ENSG00000178935	19	58315209	58326281	ZNF552	-0.140675	0.031304	-0.122524	TRUE	TRUE	TRUE
ENSG00000142182	21	45666222	45682099	DNMT3L	-0.140691	0.014122	-0.147245	TRUE	TRUE	TRUE
ENSG00000176893	11	4935900	4936922	OR51G2	-0.140701	-0.17612	-0.233772	TRUE	TRUE	TRUE
ENSG00000243251	10	50723151	50747086	PGBD3	-0.14074	-0.2525	-0.420386	TRUE	TRUE	TRUE
ENSG00000124743	6	53512699	53530506	KLHL31	-0.140769	0.10264	-0.0367091	TRUE	TRUE	TRUE
ENSG00000121104	17	47787694	47866542	FAM117A	-0.140773	0.97876	0.795164	TRUE	TRUE	TRUE
ENSG00000157823	15	90373831	90437574	AP3S2	-0.140848	-0.68051	-0.854797	TRUE	TRUE	TRUE
ENSG00000206073	18	61304493	61311532	SERPINB4	-0.140863	0.929	0.841344	TRUE	TRUE	TRUE
ENSG00000124299	19	33877856	34012700	PEPD	-0.140891	1.0904	0.916659	TRUE	TRUE	TRUE
ENSG00000095203	9	111934255	112083244	EPB41L4B	-0.140892	-0.47325	-0.663339	TRUE	TRUE	TRUE
ENSG00000165521	14	89078775	89259096	EML5	-0.140909	0.13764	-0.0280402	TRUE	TRUE	TRUE
ENSG00000225932	7	143880559	143883146	CTAGE4	-0.140918	NA	NA	FALSE	FALSE	FALSE
ENSG00000234972	17	34580902	34757050	TBC1D3C	-0.140949	1.6079	1.55806	TRUE	TRUE	TRUE
ENSG00000163507	3	108268716	108308491	KIAA1524	-0.140971	-0.71076	-0.890974	TRUE	TRUE	TRUE
ENSG00000168273	3	52568029	52613253	SMIM4	-0.141056	-0.29468	-0.450991	TRUE	TRUE	TRUE
ENSG00000133895	11	64570982	64578766	MEN1	-0.141121	2.347	2.20084	TRUE	TRUE	TRUE
ENSG00000143633	1	231359509	231376933	C1orf131	-0.14113	-1.4151	-1.55658	TRUE	TRUE	TRUE
ENSG00000198674	11	123864870	123865868	OR10G6	-0.141197	0.1588	0.0416576	TRUE	TRUE	TRUE
ENSG00000176200	11	59271049	59271984	OR4D11	-0.141218	-1.5398	-1.68428	TRUE	TRUE	TRUE
ENSG00000167749	19	51409608	51413994	KLK4	-0.141248	-0.28092	-0.439779	TRUE	TRUE	TRUE
ENSG00000242372	20	33866714	33872788	EIF6	-0.141252	-1.9358	-2.03836	TRUE	TRUE	TRUE
ENSG00000165449	10	61410523	61495760	SLC16A9	-0.141252	-0.60706	-0.785156	TRUE	TRUE	TRUE
ENSG00000271079	7	143268894	143271480	CTAGE15	-0.141254	NA	NA	FALSE	FALSE	FALSE
ENSG00000177414	1	64669310	64733051	UBE2U	-0.141266	-1.4653	-1.63645	TRUE	TRUE	TRUE
ENSG00000177669	8	29989340	30002202	MBOAT4	-0.141336	0.036701	-0.0676551	TRUE	TRUE	TRUE
ENSG00000164458	6	166571144	166582188	T	-0.141349	0.2808	0.136932	TRUE	TRUE	TRUE
ENSG00000127364	7	141478242	141479235	TAS2R4	-0.141359	-0.47525	-0.570955	TRUE	TRUE	TRUE
ENSG00000197170	17	65334032	65362743	PSMD12	-0.141382	-0.19961	-0.372769	TRUE	TRUE	TRUE
ENSG00000125812	20	23342787	23353700	GZF1	-0.141392	-0.36664	-0.502729	TRUE	TRUE	TRUE
ENSG00000125247	13	101256181	101327347	TMTC4	-0.141491	0.26674	0.103062	TRUE	TRUE	TRUE
ENSG00000165762	14	20344391	20345468	OR4K2	-0.1415	1.0368	0.981652	TRUE	TRUE	TRUE
ENSG00000224470	16	71879894	71919171	ATXN1L	-0.141521	0.042411	-0.128548	TRUE	TRUE	TRUE
ENSG00000196850	12	110969120	111021125	PPTC7	-0.141523	-1.5005	-1.6359	TRUE	TRUE	TRUE
ENSG00000162639	1	109190912	109204148	HENMT1	-0.14158	-1.2058	-1.37891	TRUE	TRUE	TRUE
ENSG00000187323	18	49866542	51057784	DCC	-0.141625	0.27837	0.0879678	TRUE	TRUE	TRUE
ENSG00000065518	3	120315156	120321347	NDUFB4	-0.141659	0.37129	0.244024	TRUE	TRUE	TRUE
ENSG00000169826	10	43633934	43680756	CSGALNACT2	-0.141678	0.40089	0.24196	TRUE	TRUE	TRUE
ENSG00000165204	9	125562370	125563395	OR1K1	-0.141692	0.017001	-0.0939751	TRUE	TRUE	TRUE
ENSG00000113318	5	79950467	80172279	MSH3	-0.141738	-0.52297	-0.700587	TRUE	TRUE	TRUE
ENSG00000052344	16	31142756	31147083	PRSS8	-0.141766	1.3377	1.18534	TRUE	TRUE	TRUE
ENSG00000159708	16	67360701	67419106	LRRC36	-0.141815	1.044	0.91044	TRUE	TRUE	TRUE
ENSG00000136197	7	42948325	42951904	C7orf25	-0.141875	0.78105	0.701622	TRUE	TRUE	TRUE
ENSG00000103671	15	64679947	64747502	TRIP4	-0.141924	0.19734	0.0491041	TRUE	TRUE	TRUE
ENSG00000183077	17	76183398	76203782	AFMID	-0.141936	-0.84675	-1.02144	TRUE	TRUE	TRUE
ENSG00000203827	1	148739443	148758311	NBPF16	-0.141991	0.047393	0.0189734	TRUE	TRUE	TRUE
ENSG00000186113	11	55563032	55563976	OR5D14	-0.141997	-1.049	-1.1543	TRUE	TRUE	TRUE
ENSG00000102837	13	53602894	53626192	OLFM4	-0.14204	-0.17172	-0.351149	TRUE	TRUE	TRUE
ENSG00000154222	1	52811395	52831865	CC2D1B	-0.142081	0.1527	-0.00315578	TRUE	TRUE	TRUE
ENSG00000106034	7	120628731	120937498	CPED1	-0.142113	-0.72115	-0.905866	TRUE	TRUE	TRUE
ENSG00000164675	7	123092454	123175131	IQUB	-0.142116	0.17573	0.00227978	TRUE	TRUE	TRUE
ENSG00000169116	4	75858305	75975325	PARM1	-0.142132	0.46684	0.300679	TRUE	TRUE	TRUE
ENSG00000100647	14	70078313	70181859	KIAA0247	-0.142156	-1.0872	-1.24615	TRUE	TRUE	TRUE
ENSG00000186910	14	94908801	94919127	SERPINA11	-0.142168	-0.070535	-0.225603	TRUE	TRUE	TRUE
ENSG00000196098	3	98072698	98073663	OR5K4	-0.142221	0.12277	0.0501368	TRUE	TRUE	TRUE
ENSG00000119523	9	101978708	101984238	ALG2	-0.142287	-0.72099	-0.827264	TRUE	TRUE	TRUE
ENSG00000182257	22	46445358	46450024	C22orf26	-0.142291	-1.6364	-1.77512	TRUE	TRUE	TRUE
ENSG00000070950	3	8817088	9005457	RAD18	-0.142327	-1.4991	-1.67746	TRUE	TRUE	TRUE
ENSG00000196242	1	247693434	247697141	OR2C3	-0.14234	-0.78568	-0.902717	TRUE	TRUE	TRUE
ENSG00000177084	12	133200348	133263951	POLE	-0.142384	-1.363	-1.52039	TRUE	TRUE	TRUE
ENSG00000113387	5	32531739	32604185	SUB1	-0.142395	-0.034584	-0.201262	TRUE	TRUE	TRUE
ENSG00000198791	8	17086737	17104387	CNOT7	-0.142407	0.27308	0.129871	TRUE	TRUE	TRUE
ENSG00000166086	11	133938820	134021896	JAM3	-0.142445	-1.507	-1.66557	TRUE	TRUE	TRUE
ENSG00000175697	3	119883492	120003941	GPR156	-0.142526	-1.5182	-1.68958	TRUE	TRUE	TRUE
ENSG00000152503	5	114460459	114516243	TRIM36	-0.142547	0.76731	0.595423	TRUE	TRUE	TRUE
ENSG00000267496	17	41994576	41995326	FAM215A	-0.14256	-1.4627	-1.50764	TRUE	TRUE	TRUE
ENSG00000177943	9	139745395	139755249	MAMDC4	-0.14258	0.095193	-0.0846623	TRUE	TRUE	TRUE
ENSG00000175170	20	25744102	25848861	FAM182B	-0.142585	1.0642	0.913253	TRUE	TRUE	TRUE
ENSG00000167992	11	61025762	61062896	VWCE	-0.142614	-0.62498	-0.747745	TRUE	TRUE	TRUE
ENSG00000163386	1	145289772	145370303	NBPF10	-0.142619	0.28735	0.22514	TRUE	TRUE	TRUE
ENSG00000185523	1	213003483	213020991	C1orf227	-0.142636	-0.54317	-0.677591	TRUE	TRUE	TRUE
ENSG00000244057	1	152573138	152573562	LCE3C	-0.142648	NA	NA	FALSE	FALSE	FALSE
ENSG00000179119	11	18627948	18656338	SPTY2D1	-0.142659	0.58999	0.431133	TRUE	TRUE	TRUE
ENSG00000157999	7	6071007	6076017	ANKRD61	-0.142671	-0.72563	-0.885434	TRUE	TRUE	TRUE
ENSG00000163728	3	180319918	180335616	TTC14	-0.142765	-0.58214	-0.732883	TRUE	TRUE	TRUE
ENSG00000255854	1	144363462	144364246	PPIAL4B	-0.142843	NA	NA	FALSE	FALSE	FALSE
ENSG00000049283	17	48609904	48621111	EPN3	-0.142844	-0.7213	-0.899201	TRUE	TRUE	TRUE
ENSG00000129932	19	3490819	3500938	DOHH	-0.142879	-1.0293	-1.15942	TRUE	TRUE	TRUE
ENSG00000092201	14	21819631	21852425	SUPT16H	-0.142888	0.99249	0.858275	TRUE	TRUE	TRUE
ENSG00000185504	17	79506911	79520987	C17orf70	-0.142957	-1.0481	-1.21091	TRUE	TRUE	TRUE
ENSG00000123213	5	65018023	65167553	NLN	-0.142986	1.0073	0.822339	TRUE	TRUE	TRUE
ENSG00000132139	17	34071530	34079897	GAS2L2	-0.143016	1.2817	1.15489	TRUE	TRUE	TRUE
ENSG00000172660	17	34136459	34191619	TAF15	-0.143022	1.445	1.30258	TRUE	TRUE	TRUE
ENSG00000187954	8	145674965	145691060	CYHR1	-0.143128	0.63737	0.484597	TRUE	TRUE	TRUE
ENSG00000163254	2	208992861	208994554	CRYGC	-0.143169	-0.80815	-0.905684	TRUE	TRUE	TRUE
ENSG00000122257	16	24549014	24584184	RBBP6	-0.14317	-1.6899	-1.84064	TRUE	TRUE	TRUE
ENSG00000151693	2	9346894	9545812	ASAP2	-0.143268	-0.54986	-0.731025	TRUE	TRUE	TRUE
ENSG00000175322	18	14057456	14132489	ZNF519	-0.143275	-0.6089	-0.783328	TRUE	TRUE	TRUE
ENSG00000121022	8	67955314	67996018	COPS5	-0.143336	0.74591	0.618411	TRUE	TRUE	TRUE
ENSG00000172381	11	57798402	57799403	OR6Q1	-0.143361	1.6203	1.52591	TRUE	TRUE	TRUE
ENSG00000164266	5	147204131	147211349	SPINK1	-0.143391	-0.0019173	-0.163054	TRUE	TRUE	TRUE
ENSG00000172331	7	134331560	134364565	BPGM	-0.143414	-1.4512	-1.59974	TRUE	TRUE	TRUE
ENSG00000134901	13	103436631	103451357	KDELC1	-0.143432	0.93784	0.825258	TRUE	TRUE	TRUE
ENSG00000256391	6	166307330	166309725	SDIM1	-0.143449	-0.42987	-0.536756	TRUE	TRUE	TRUE
ENSG00000181938	16	58328984	58440048	GINS3	-0.143469	-0.37615	-0.552945	TRUE	TRUE	TRUE
ENSG00000185238	11	20409076	20530840	PRMT3	-0.143469	1.6582	1.50082	TRUE	TRUE	TRUE
ENSG00000176253	14	20502003	20502919	OR4K13	-0.143499	0.069022	-0.0514922	TRUE	TRUE	TRUE
ENSG00000125384	14	52781023	52795324	PTGER2	-0.143527	0.14352	0.0169219	TRUE	TRUE	TRUE
ENSG00000168802	16	69151913	69166487	CHTF8	-0.143616	0.24437	0.0843838	TRUE	TRUE	TRUE
ENSG00000168772	4	105389469	105416058	CXXC4	-0.143695	0.85014	0.693552	TRUE	TRUE	TRUE
ENSG00000206559	3	28390637	28579613	ZCWPW2	-0.143704	0.55566	0.384563	TRUE	TRUE	TRUE
ENSG00000136167	13	46700055	46786006	LCP1	-0.143717	-0.65978	-0.846469	TRUE	TRUE	TRUE
ENSG00000198477	22	22838767	22863505	ZNF280B	-0.143725	0.72968	0.607129	TRUE	TRUE	TRUE
ENSG00000171067	11	68028803	68039469	C11orf24	-0.143738	1.3639	1.18186	TRUE	TRUE	TRUE
ENSG00000112031	6	153308497	153323820	MTRF1L	-0.143749	1.8216	1.67837	TRUE	TRUE	TRUE
ENSG00000163563	1	158801107	158819296	MNDA	-0.143794	2.0808	1.92238	TRUE	TRUE	TRUE
ENSG00000124227	20	56793551	56803709	ANKRD60	-0.143863	-1.8089	-1.97362	TRUE	TRUE	TRUE
ENSG00000161980	16	96407	103628	POLR3K	-0.143889	0.91347	0.780763	TRUE	TRUE	TRUE
ENSG00000187801	1	40915774	40929390	ZFP69B	-0.143902	-1.4619	-1.62801	TRUE	TRUE	TRUE
ENSG00000100505	14	51441980	51562779	TRIM9	-0.143911	0.51546	0.329939	TRUE	TRUE	TRUE
ENSG00000116161	1	174968300	174980851	CACYBP	-0.143914	0.84717	0.69476	TRUE	TRUE	TRUE
ENSG00000240224	2	234621638	234681945	UGT1A5	-0.143917	-0.3262	-0.486083	TRUE	TRUE	TRUE
ENSG00000141298	17	27952956	28257294	SSH2	-0.143975	-0.4154	-0.594973	TRUE	TRUE	TRUE
ENSG00000163319	4	84377085	84390888	MRPS18C	-0.144044	-0.9013	-1.03655	TRUE	TRUE	TRUE
ENSG00000134200	1	115572415	115576941	TSHB	-0.144064	-0.79331	-0.920759	TRUE	TRUE	TRUE
ENSG00000160188	21	43892596	43916464	RSPH1	-0.144136	-0.44368	-0.621198	TRUE	TRUE	TRUE
ENSG00000117600	1	99729509	99775146	LPPR4	-0.144152	0.57332	0.399558	TRUE	TRUE	TRUE
ENSG00000183662	3	68053359	68594776	FAM19A1	-0.144154	-0.31547	-0.504267	TRUE	TRUE	TRUE
ENSG00000124564	6	25833294	25882514	SLC17A3	-0.144185	1.795	1.6241	FALSE	FALSE	FALSE
ENSG00000205754	12	20968673	21245679	SLCO1B7	-0.14419	0.17298	-0.00083676	TRUE	TRUE	TRUE
ENSG00000188266	15	78799906	78829714	HYKK	-0.144247	1.4851	1.33736	TRUE	TRUE	TRUE
ENSG00000205108	9	34723052	34729464	FAM205A	-0.144274	0.10336	-0.0498432	TRUE	TRUE	TRUE
ENSG00000164451	6	116850174	116880031	FAM26D	-0.144348	0.56891	0.410117	TRUE	TRUE	TRUE
ENSG00000159228	21	37442239	37445464	CBR1	-0.144362	0.52888	0.389904	TRUE	TRUE	TRUE
ENSG00000159433	15	42867857	43013179	STARD9	-0.144382	0.047973	-0.118876	TRUE	TRUE	TRUE
ENSG00000162897	1	207131310	207143970	FCAMR	-0.144395	-0.89544	-1.0301	TRUE	TRUE	TRUE
ENSG00000144820	3	100328433	100414323	GPR128	-0.144424	-1.3069	-1.45775	TRUE	TRUE	TRUE
ENSG00000106526	7	149941005	150020814	ACTR3C	-0.144427	0.36932	0.224457	TRUE	TRUE	TRUE
ENSG00000131386	3	16216156	16273499	GALNT15	-0.144471	-0.0044002	-0.175242	TRUE	TRUE	TRUE
ENSG00000163344	1	154897210	154909467	PMVK	-0.144568	0.62419	0.491394	TRUE	TRUE	TRUE
ENSG00000173209	2	61404553	61418338	AHSA2	-0.144573	-0.47019	-0.651495	TRUE	TRUE	TRUE
ENSG00000203711	6	159290971	159331385	C6orf99	-0.14458	-1.0898	-1.26761	TRUE	TRUE	TRUE
ENSG00000197016	19	57078880	57100279	ZNF470	-0.144634	-0.80852	-0.960635	TRUE	TRUE	TRUE
ENSG00000058262	3	127770484	127790526	SEC61A1	-0.144637	-0.72601	-0.853365	TRUE	TRUE	TRUE
ENSG00000163218	1	153302596	153321316	PGLYRP4	-0.144671	1.2439	1.11517	TRUE	TRUE	TRUE
ENSG00000125249	13	98086476	98121382	RAP2A	-0.144823	-0.59133	-0.734175	TRUE	TRUE	TRUE
ENSG00000197079	17	39632941	39637392	KRT35	-0.144843	-0.22931	-0.354687	TRUE	TRUE	TRUE
ENSG00000203880	20	62887094	62926855	PCMTD2	-0.144861	1.8248	1.667	TRUE	TRUE	TRUE
ENSG00000144036	2	72403113	73053170	EXOC6B	-0.144904	-0.80441	-0.976075	TRUE	TRUE	TRUE
ENSG00000184330	1	153389000	153395701	S100A7A	-0.144908	0.074005	-0.0234836	TRUE	TRUE	TRUE
ENSG00000163827	3	46556913	46621589	LRRC2	-0.144949	-0.82445	-0.98901	TRUE	TRUE	TRUE
ENSG00000143624	1	153700543	153746555	INTS3	-0.145137	0.30069	0.132465	TRUE	TRUE	TRUE
ENSG00000058673	1	203764782	203823252	ZC3H11A	-0.145153	-1.2701	-1.4314	TRUE	TRUE	TRUE
ENSG00000117748	1	28218035	28241257	RPA2	-0.145163	0.83035	0.681783	TRUE	TRUE	TRUE
ENSG00000118965	2	20110021	20189892	WDR35	-0.1452	-0.92538	-1.08875	TRUE	TRUE	TRUE
ENSG00000214686	3	51812580	51813009	IQCF6	-0.14521	-0.15651	-0.234379	TRUE	TRUE	TRUE
ENSG00000172519	19	15904761	15905892	OR10H5	-0.145218	2.4134	2.28057	TRUE	TRUE	TRUE
ENSG00000102977	16	67691415	67694713	ACD	-0.145227	-0.46158	-0.603556	TRUE	TRUE	TRUE
ENSG00000179152	3	44379611	44450943	TCAIM	-0.145255	-1.2893	-1.45822	TRUE	TRUE	TRUE
ENSG00000198356	19	12847953	12859137	ASNA1	-0.145379	-1.0003	-1.15992	TRUE	TRUE	TRUE
ENSG00000132463	4	71681499	71705662	GRSF1	-0.145413	-0.028096	-0.126806	TRUE	TRUE	TRUE
ENSG00000173597	4	70586880	70653679	SULT1B1	-0.145437	0.20145	0.0298657	TRUE	TRUE	TRUE
ENSG00000163638	3	64501333	64673676	ADAMTS9	-0.145464	-0.027133	-0.216429	TRUE	TRUE	TRUE
ENSG00000163159	1	151142463	151167797	VPS72	-0.145575	0.77346	0.62989	TRUE	TRUE	TRUE
ENSG00000163646	3	150643950	150690786	CLRN1	-0.145619	-0.3972	-0.577187	TRUE	TRUE	TRUE
ENSG00000156011	8	18384811	18942240	PSD3	-0.145642	-1.802	-1.97567	TRUE	TRUE	TRUE
ENSG00000180423	11	46624411	46639459	HARBI1	-0.145663	0.97284	0.823128	TRUE	TRUE	TRUE
ENSG00000111231	12	110890289	110907073	GPN3	-0.145766	-1.2189	-1.36266	TRUE	TRUE	TRUE
ENSG00000156299	21	32490734	32932290	TIAM1	-0.145776	-0.98861	-1.16632	TRUE	TRUE	TRUE
ENSG00000181961	11	55110627	55111707	OR4A16	-0.145796	1.2069	1.0873	TRUE	TRUE	TRUE
ENSG00000183038	22	20366206	20368028	GGTLC3	-0.145807	NA	NA	FALSE	FALSE	FALSE
ENSG00000196177	10	124768495	124817827	ACADSB	-0.14584	0.14097	-0.0349688	TRUE	TRUE	TRUE
ENSG00000136830	9	130267618	130341268	FAM129B	-0.145843	0.089409	-0.075435	TRUE	TRUE	TRUE
ENSG00000176219	14	20691791	20692964	OR11H6	-0.145909	1.1808	1.08441	TRUE	TRUE	TRUE
ENSG00000254692	14	24658363	24682679	TM9SF1	-0.145925	-0.88248	-1.03742	TRUE	TRUE	TRUE
ENSG00000174194	10	51224681	51371321	AGAP8	-0.146027	-0.10119	-0.12961	TRUE	TRUE	TRUE
ENSG00000261934	5	140782520	140892546	PCDHGA9	-0.146166	-0.22927	-0.396595	TRUE	TRUE	TRUE
ENSG00000105750	19	21106028	21133503	ZNF85	-0.146178	1.5001	1.36555	TRUE	TRUE	TRUE
ENSG00000203818	1	149400131	149400542	HIST2H3PS2	-0.146239	NA	NA	FALSE	FALSE	FALSE
ENSG00000264058	17	38785049	38821393	KRT222	-0.146281	1.1157	0.952797	TRUE	TRUE	TRUE
ENSG00000181499	11	123813492	123814580	OR6T1	-0.146301	-0.78334	-0.853536	TRUE	TRUE	TRUE
ENSG00000214643	6	49913814	49917157	DEFB133	-0.146307	-1.5487	-1.68914	TRUE	TRUE	TRUE
ENSG00000112116	6	52101479	52109335	IL17F	-0.146347	-0.4154	-0.567176	TRUE	TRUE	TRUE
ENSG00000140521	15	89859534	89878092	POLG	-0.1464	-0.79812	-0.968258	TRUE	TRUE	TRUE
ENSG00000173088	10	97667360	97698480	C10orf131	-0.146404	0.52437	0.351009	TRUE	TRUE	TRUE
ENSG00000137473	4	147627790	147867034	TTC29	-0.146451	0.52513	0.354868	TRUE	TRUE	TRUE
ENSG00000101746	18	31431064	31804916	NOL4	-0.146463	-0.92685	-1.11051	TRUE	TRUE	TRUE
ENSG00000204347	17	72352555	72358085	BTBD17	-0.146522	-1.5239	-1.65394	TRUE	TRUE	TRUE
ENSG00000160401	9	130469268	130478281	C9orf117	-0.146527	-0.31985	-0.459427	TRUE	TRUE	TRUE
ENSG00000167332	11	4701401	4719084	OR51E2	-0.146549	0.21798	0.0517905	TRUE	TRUE	TRUE
ENSG00000205186	8	82370576	82373814	FABP9	-0.146556	0.94195	0.795915	TRUE	TRUE	TRUE
ENSG00000163993	4	6694796	6698897	S100P	-0.146558	1.9502	1.83535	TRUE	TRUE	TRUE
ENSG00000196123	16	67209505	67217943	KIAA0895L	-0.146578	0.77693	0.650473	TRUE	TRUE	TRUE
ENSG00000165322	10	32094365	32217742	ARHGAP12	-0.146606	0.25927	0.0892089	TRUE	TRUE	TRUE
ENSG00000175348	11	8968841	8986558	TMEM9B	-0.146613	0.15191	0.006725	TRUE	TRUE	TRUE
ENSG00000142937	1	45240923	45244451	RPS8	-0.146626	-1.1565	-1.32168	TRUE	TRUE	TRUE
ENSG00000161692	17	42785976	42829632	DBF4B	-0.14663	0.89336	0.714995	TRUE	TRUE	TRUE
ENSG00000258436	14	21058352	21058982	RNASE12	-0.146642	-1.7594	-1.86369	TRUE	TRUE	TRUE
ENSG00000134389	1	196946667	196978804	CFHR5	-0.146651	1.6142	1.44387	TRUE	TRUE	TRUE
ENSG00000135241	7	108110866	108210110	PNPLA8	-0.146666	1.4829	1.31176	TRUE	TRUE	TRUE
ENSG00000273170	9	38540566	38577204	ANKRD18A	-0.146712	-1.3763	-1.5713	TRUE	TRUE	TRUE
ENSG00000256222	20	55933496	55934878	MTRNR2L3	-0.146718	1.01	0.956796	TRUE	TRUE	TRUE
ENSG00000116922	1	38147242	38157914	C1orf109	-0.146779	0.18099	0.0502685	TRUE	TRUE	TRUE
ENSG00000022556	19	55464498	55512510	NLRP2	-0.146795	-0.2389	-0.419293	TRUE	TRUE	TRUE
ENSG00000110888	12	30862486	30907885	CAPRIN2	-0.146815	0.81188	0.641922	TRUE	TRUE	TRUE
ENSG00000147416	8	20054878	20084330	ATP6V1B2	-0.146816	1.173	0.991675	TRUE	TRUE	TRUE
ENSG00000137204	6	43263432	43273276	SLC22A7	-0.146827	1.8226	1.66795	TRUE	TRUE	TRUE
ENSG00000173124	10	96953957	96988685	C10orf129	-0.146852	0.24604	0.0957611	TRUE	TRUE	TRUE
ENSG00000213585	5	133307606	133340824	VDAC1	-0.146867	-0.71522	-0.881059	TRUE	TRUE	TRUE
ENSG00000171936	19	15852203	15853153	OR10H3	-0.146914	1.7189	1.61436	TRUE	TRUE	TRUE
ENSG00000204542	6	31079000	31080336	C6orf15	-0.147097	-0.17904	-0.30573	FALSE	FALSE	FALSE
ENSG00000198161	1	149553003	149553787	PPIAL4C	-0.147117	NA	NA	FALSE	FALSE	FALSE
ENSG00000243566	7	76139745	76648340	UPK3B	-0.147141	-0.55624	-0.75013	TRUE	TRUE	TRUE
ENSG00000180919	11	6128914	6130065	OR56B4	-0.147165	1.4246	1.30862	TRUE	TRUE	TRUE
ENSG00000182902	22	18043139	18073760	SLC25A18	-0.14717	-0.24781	-0.434921	TRUE	TRUE	TRUE
ENSG00000234127	6	30152232	30181204	TRIM26	-0.14717	1.8589	1.69138	FALSE	FALSE	FALSE
ENSG00000165152	9	104235453	104295819	TMEM246	-0.147184	0.058486	-0.109349	TRUE	TRUE	TRUE
ENSG00000116044	2	178092323	178257425	NFE2L2	-0.147231	-0.026493	-0.19733	TRUE	TRUE	TRUE
ENSG00000150681	1	192127587	192154945	RGS18	-0.147251	-0.2568	-0.424007	TRUE	TRUE	TRUE
ENSG00000126709	1	27992572	27998729	IFI6	-0.147255	0.66235	0.565804	TRUE	TRUE	TRUE
ENSG00000135749	1	233119181	233431459	PCNXL2	-0.147282	-0.7323	-0.91514	TRUE	TRUE	TRUE
ENSG00000058272	12	80167343	80329240	PPP1R12A	-0.147303	0.32592	0.185429	TRUE	TRUE	TRUE
ENSG00000172377	11	57885972	57886916	OR9I1	-0.147413	-0.24331	-0.28976	TRUE	TRUE	TRUE
ENSG00000240065	6	32811913	32827362	PSMB9	-0.147418	-0.75287	-0.901289	FALSE	FALSE	FALSE
ENSG00000183813	3	32993066	32997841	CCR4	-0.147436	-0.074592	-0.177681	TRUE	TRUE	TRUE
ENSG00000138138	10	89511269	89601100	ATAD1	-0.147457	0.67471	0.509558	TRUE	TRUE	TRUE
ENSG00000146197	6	35182190	35220856	SCUBE3	-0.14748	-1.2113	-1.36599	FALSE	FALSE	FALSE
ENSG00000149531	20	29611857	29634010	FRG1B	-0.147516	0.0067272	-0.156482	TRUE	TRUE	TRUE
ENSG00000143556	1	153430220	153433177	S100A7	-0.147634	-0.85983	-0.995788	TRUE	TRUE	TRUE
ENSG00000113905	3	186378005	186396029	HRG	-0.147671	-0.25701	-0.416764	TRUE	TRUE	TRUE
ENSG00000105732	19	42572629	42585701	ZNF574	-0.147688	1.3219	1.156	TRUE	TRUE	TRUE
ENSG00000163424	3	118864997	118878889	C3orf30	-0.147694	-1.4872	-1.64289	TRUE	TRUE	TRUE
ENSG00000133392	16	15797029	15950890	MYH11	-0.147712	1.0807	0.894781	TRUE	TRUE	TRUE
ENSG00000143320	1	156669398	156675608	CRABP2	-0.147725	0.2415	0.0925894	TRUE	TRUE	TRUE
ENSG00000173431	14	21525981	21526614	RNASE8	-0.147753	-0.026824	-0.108512	TRUE	TRUE	TRUE
ENSG00000054796	20	55904815	55919050	SPO11	-0.147771	1.3565	1.25724	TRUE	TRUE	TRUE
ENSG00000171204	11	85339629	85347580	TMEM126B	-0.147775	-0.45347	-0.596566	TRUE	TRUE	TRUE
ENSG00000152926	7	64432154	64467062	ZNF117	-0.147806	-0.72523	-0.869585	TRUE	TRUE	TRUE
ENSG00000151577	3	113847499	113918254	DRD3	-0.147809	0.47405	0.315277	TRUE	TRUE	TRUE
ENSG00000132199	18	670324	712676	ENOSF1	-0.147907	0.039296	-0.121281	TRUE	TRUE	TRUE
ENSG00000119977	10	97423158	97453900	TCTN3	-0.147972	0.46126	0.29925	TRUE	TRUE	TRUE
ENSG00000108039	10	111624524	111683311	XPNPEP1	-0.147981	0.81804	0.64225	TRUE	TRUE	TRUE
ENSG00000196968	10	75532049	75540009	FUT11	-0.148059	0.35484	0.223217	TRUE	TRUE	TRUE
ENSG00000183941	1	149804221	149811339	HIST2H4A	-0.148075	NA	NA	FALSE	FALSE	FALSE
ENSG00000127452	19	9920943	9938492	FBXL12	-0.148092	1.7118	1.57853	TRUE	TRUE	TRUE
ENSG00000215712	6	157710418	157744633	TMEM242	-0.148105	1.9292	1.7684	TRUE	TRUE	TRUE
ENSG00000104213	8	17433942	17501580	PDGFRL	-0.148119	-0.79768	-0.978791	TRUE	TRUE	TRUE
ENSG00000175728	11	130542851	130587247	C11orf44	-0.148137	1.7302	1.57324	TRUE	TRUE	TRUE
ENSG00000166886	12	57482677	57489259	NAB2	-0.148153	-0.15543	-0.33549	TRUE	TRUE	TRUE
ENSG00000149443	20	18790372	18810797	C20orf78	-0.14818	0.41971	0.240481	TRUE	TRUE	TRUE
ENSG00000149823	11	64856796	64879332	VPS51	-0.148201	-0.24944	-0.421362	TRUE	TRUE	TRUE
ENSG00000054690	14	68000018	68056329	PLEKHH1	-0.148202	-0.14008	-0.325041	TRUE	TRUE	TRUE
ENSG00000127377	7	151125921	151137899	CRYGN	-0.148212	0.014938	-0.138507	TRUE	TRUE	TRUE
ENSG00000204961	5	140227048	140391929	PCDHA9	-0.14822	-0.052053	-0.218372	TRUE	TRUE	TRUE
ENSG00000168263	9	2717502	2730037	KCNV2	-0.148224	-0.022199	-0.181282	TRUE	TRUE	TRUE
ENSG00000197930	14	53106634	53162618	ERO1L	-0.148242	0.29194	0.123667	TRUE	TRUE	TRUE
ENSG00000198663	6	36839646	36896740	C6orf89	-0.148261	-1.1412	-1.30551	FALSE	FALSE	FALSE
ENSG00000078814	20	33563206	33590240	MYH7B	-0.148276	0.70945	0.54693	TRUE	TRUE	TRUE
ENSG00000151012	4	139085251	139163503	SLC7A11	-0.148288	0.21137	0.036606	TRUE	TRUE	TRUE
ENSG00000065717	19	2997636	3047633	TLE2	-0.148313	0.056663	-0.133997	TRUE	TRUE	TRUE
ENSG00000130222	9	92219928	92221470	GADD45G	-0.148318	-0.48661	-0.592417	TRUE	TRUE	TRUE
ENSG00000205883	8	11839830	11842099	DEFB135	-0.148339	-1.038	-1.11118	TRUE	TRUE	TRUE
ENSG00000171234	4	69917081	69978705	UGT2B7	-0.148351	-1.1796	-1.33857	TRUE	TRUE	TRUE
ENSG00000232070	14	21567096	21571883	TMEM253	-0.148396	-1.3716	-1.52001	TRUE	TRUE	TRUE
ENSG00000112697	6	75962640	75994684	TMEM30A	-0.148396	-0.77428	-0.901596	TRUE	TRUE	TRUE
ENSG00000167531	12	48961467	48963849	LALBA	-0.14842	-0.21793	-0.331185	TRUE	TRUE	TRUE
ENSG00000146122	6	39760142	39872648	DAAM2	-0.14843	0.22731	0.039192	FALSE	FALSE	FALSE
ENSG00000205808	9	4662298	4665256	PPAPDC2	-0.148435	0.95141	0.809766	TRUE	TRUE	TRUE
ENSG00000142751	1	27202624	27216788	GPN2	-0.148453	1.0862	0.952299	TRUE	TRUE	TRUE
ENSG00000112208	6	57037124	57054631	BAG2	-0.148458	-1.1866	-1.33573	TRUE	TRUE	TRUE
ENSG00000170255	11	18955360	18961054	MRGPRX1	-0.148541	2.2467	2.14834	TRUE	TRUE	TRUE
ENSG00000111269	12	12764761	12798042	CREBL2	-0.148558	0.52906	0.359969	TRUE	TRUE	TRUE
ENSG00000163207	1	152881021	152884362	IVL	-0.148566	-0.55397	-0.612917	TRUE	TRUE	TRUE
ENSG00000104524	8	144686083	144691943	PYCRL	-0.148574	-1.3539	-1.4935	TRUE	TRUE	TRUE
ENSG00000175066	3	141882414	141944449	GK5	-0.148593	1.1225	0.93809	TRUE	TRUE	TRUE
ENSG00000007923	1	6694228	6761984	DNAJC11	-0.148669	0.37506	0.195761	TRUE	TRUE	TRUE
ENSG00000157077	1	52608046	52812358	ZFYVE9	-0.148689	-0.50401	-0.644504	TRUE	TRUE	TRUE
ENSG00000172650	10	75434033	75457639	AGAP5	-0.148694	0.72996	0.559686	TRUE	TRUE	TRUE
ENSG00000174448	18	51850728	51884334	STARD6	-0.148727	-0.43648	-0.580734	TRUE	TRUE	TRUE
ENSG00000205116	1	1361508	1363167	TMEM88B	-0.148742	-0.83898	-0.954108	TRUE	TRUE	TRUE
ENSG00000273045	2	99757948	99767950	C2ORF15	-0.148866	-0.41935	-0.549615	TRUE	TRUE	TRUE
ENSG00000177174	1	248512077	248513015	OR14C36	-0.148954	-1.9971	-2.10551	TRUE	TRUE	TRUE
ENSG00000170215	9	67792938	67794111	FAM27B	-0.148959	NA	NA	FALSE	FALSE	FALSE
ENSG00000205030	11	55594695	55595630	OR5L2	-0.14897	1.1529	1.07581	TRUE	TRUE	TRUE
ENSG00000241690	20	2795614	2798712	TMEM239	-0.149035	0.29439	0.104941	TRUE	TRUE	TRUE
ENSG00000078967	7	43966037	43995735	UBE2D4	-0.149093	-1.5017	-1.66978	TRUE	TRUE	TRUE
ENSG00000154310	3	170779128	171178197	TNIK	-0.149111	-1.047	-1.23165	TRUE	TRUE	TRUE
ENSG00000205745	7	36118694	36125346	PP13004	-0.149117	-0.64053	-0.798611	TRUE	TRUE	TRUE
ENSG00000196503	4	57371509	57390614	ARL9	-0.149157	-0.77142	-0.923732	TRUE	TRUE	TRUE
ENSG00000141505	17	7076750	7082883	ASGR1	-0.149274	0.253	0.137414	TRUE	TRUE	TRUE
ENSG00000181371	11	56257825	56258871	OR5M8	-0.149284	-0.36392	-0.420039	TRUE	TRUE	TRUE
ENSG00000104371	8	42231586	42234750	DKK4	-0.149285	1.0849	0.982179	TRUE	TRUE	TRUE
ENSG00000204427	6	31654726	31671221	ABHD16A	-0.149297	-1.251	-1.41579	FALSE	FALSE	FALSE
ENSG00000145220	4	4269428	4291896	LYAR	-0.14934	-0.093411	-0.247813	TRUE	TRUE	TRUE
ENSG00000268635	11	77184416	77188074	DKFZP434E1119	-0.149347	-0.056744	-0.195219	TRUE	TRUE	TRUE
ENSG00000255501	11	105008448	105010453	CARD18	-0.149363	1.5589	1.42784	TRUE	TRUE	TRUE
ENSG00000153922	5	98190908	98262240	CHD1	-0.149386	0.051991	-0.117565	TRUE	TRUE	TRUE
ENSG00000182368	9	45727107	45728274	FAM27A	-0.149412	NA	NA	FALSE	FALSE	FALSE
ENSG00000215012	22	19833661	19842419	C22orf29	-0.149475	0.99488	0.864349	TRUE	TRUE	TRUE
ENSG00000169251	3	160822484	160971320	NMD3	-0.149528	0.031888	-0.143187	TRUE	TRUE	TRUE
ENSG00000115233	2	162164549	162268228	PSMD14	-0.149541	0.72405	0.565385	TRUE	TRUE	TRUE
ENSG00000168787	6	29364416	29365448	OR12D2	-0.149542	-0.22559	-0.320964	FALSE	FALSE	FALSE
ENSG00000126368	17	38249040	38256978	NR1D1	-0.149602	0.079704	-0.0762928	TRUE	TRUE	TRUE
ENSG00000119640	14	75519924	75536186	ACYP1	-0.149615	0.75742	0.608671	TRUE	TRUE	TRUE
ENSG00000170469	5	138732252	138739777	SPATA24	-0.149633	-0.6949	-0.810777	TRUE	TRUE	TRUE
ENSG00000186117	11	55578854	55579952	OR5L1	-0.149651	0.61335	0.567657	TRUE	TRUE	TRUE
ENSG00000239590	9	125281420	125282361	OR1J4	-0.149727	-0.047393	-0.0918536	TRUE	TRUE	TRUE
ENSG00000244255	6	31895475	31919825	CFB	-0.149735	-0.023344	-0.178156	FALSE	FALSE	FALSE
ENSG00000162714	1	247460714	247495148	ZNF496	-0.149769	-0.22575	-0.392615	TRUE	TRUE	TRUE
ENSG00000144635	3	32567463	32612366	DYNC1LI1	-0.149822	-1.5962	-1.76053	TRUE	TRUE	TRUE
ENSG00000205857	12	7917812	7926717	NANOGNB	-0.149823	0.69569	0.516613	TRUE	TRUE	TRUE
ENSG00000214216	3	158680717	158984096	IQCJ	-0.149859	0.42829	0.23952	TRUE	TRUE	TRUE
ENSG00000119041	2	197627756	197664449	GTF3C3	-0.149866	1.18	1.00141	TRUE	TRUE	TRUE
ENSG00000146809	7	123207064	123277951	ASB15	-0.149889	0.94884	0.772278	TRUE	TRUE	TRUE
ENSG00000164188	5	36248536	36302216	RANBP3L	-0.149923	-0.71067	-0.873533	TRUE	TRUE	TRUE
ENSG00000104915	19	13254872	13261197	STX10	-0.149997	-1.2508	-1.38962	TRUE	TRUE	TRUE
ENSG00000114650	3	47455203	47518616	SCAP	-0.149999	-0.7344	-0.911776	TRUE	TRUE	TRUE
ENSG00000173464	14	21051054	21078043	RNASE11	-0.150008	0.9166	0.728943	TRUE	TRUE	TRUE
ENSG00000176540	11	48387037	48388017	OR4C5	-0.150069	2.2652	2.20137	TRUE	TRUE	TRUE
ENSG00000164815	7	103766788	103848495	ORC5	-0.150088	-0.20449	-0.367965	TRUE	TRUE	TRUE
ENSG00000187837	6	26055968	26056699	HIST1H1C	-0.150096	2.2707	2.13307	FALSE	FALSE	FALSE
ENSG00000158477	1	158223927	158228059	CD1A	-0.150122	0.843	0.714072	TRUE	TRUE	TRUE
ENSG00000179055	9	107456660	107457766	OR13D1	-0.150124	-0.83201	-0.938203	TRUE	TRUE	TRUE
ENSG00000106038	7	27282164	27290112	EVX1	-0.150181	0.12851	0.00389084	TRUE	TRUE	TRUE
ENSG00000206483	3	126290625	126327398	TXNRD3NB	-0.150216	-0.21547	-0.380854	TRUE	TRUE	TRUE
ENSG00000047578	16	27561454	27791690	KIAA0556	-0.150219	0.62685	0.46939	TRUE	TRUE	TRUE
ENSG00000109321	4	75310851	75320726	AREG	-0.150273	-0.76354	-0.874464	TRUE	TRUE	TRUE
ENSG00000172497	5	80625824	80689998	ACOT12	-0.150276	-0.16056	-0.341854	TRUE	TRUE	TRUE
ENSG00000259642	15	80215113	80217194	C15orf37	-0.150328	1.2763	1.13461	TRUE	TRUE	TRUE
ENSG00000134897	13	103451399	103493885	BIVM	-0.150329	0.71717	0.557951	TRUE	TRUE	TRUE
ENSG00000205863	13	24465238	24476794	C1QTNF9B	-0.150343	0.0027613	-0.125718	TRUE	TRUE	TRUE
ENSG00000228607	11	113650469	113651222	CLDN25	-0.150371	0.9416	0.904089	TRUE	TRUE	TRUE
ENSG00000140025	14	90261013	90421121	EFCAB11	-0.150372	-0.5497	-0.717068	TRUE	TRUE	TRUE
ENSG00000148704	10	118888032	118897812	VAX1	-0.150394	-0.70405	-0.831174	TRUE	TRUE	TRUE
ENSG00000230873	6	17102489	17131603	STMND1	-0.150409	0.022613	-0.129007	TRUE	TRUE	TRUE
ENSG00000116521	1	155225770	155232221	SCAMP3	-0.150481	1.2045	1.09531	TRUE	TRUE	TRUE
ENSG00000111361	12	124104953	124118313	EIF2B1	-0.150502	0.49902	0.359179	TRUE	TRUE	TRUE
ENSG00000137200	6	37400995	37450603	CMTR1	-0.150555	0.19553	0.017609	FALSE	FALSE	FALSE
ENSG00000203857	1	120049821	120057681	HSD3B1	-0.150582	-0.32265	-0.421637	TRUE	TRUE	TRUE
ENSG00000163098	19	53792856	53794875	BIRC8	-0.150621	-0.046556	-0.200802	TRUE	TRUE	TRUE
ENSG00000144962	3	172607148	172859058	SPATA16	-0.150624	1.4035	1.22041	TRUE	TRUE	TRUE
ENSG00000059691	4	152591656	152682175	PET112	-0.150626	0.21111	0.035055	TRUE	TRUE	TRUE
ENSG00000183785	22	18593097	18629321	TUBA8	-0.150634	-0.96837	-1.14183	TRUE	TRUE	TRUE
ENSG00000166341	11	6642556	6677085	DCHS1	-0.150704	0.72203	0.537799	TRUE	TRUE	TRUE
ENSG00000110025	11	64794880	64808044	SNX15	-0.150776	1.085	0.958571	TRUE	TRUE	TRUE
ENSG00000172208	11	48266608	48267622	OR4X2	-0.150797	-0.68136	-0.691343	TRUE	TRUE	TRUE
ENSG00000233932	15	48483736	48495953	CTXN2	-0.150801	0.60348	0.569764	TRUE	TRUE	TRUE
ENSG00000069206	8	24298443	24384483	ADAM7	-0.15081	0.5928	0.426801	TRUE	TRUE	TRUE
ENSG00000169435	4	74437267	74486348	RASSF6	-0.150816	1.3674	1.21193	TRUE	TRUE	TRUE
ENSG00000170791	8	57124245	57131357	CHCHD7	-0.150928	0.29659	0.116063	TRUE	TRUE	TRUE
ENSG00000037965	12	54402832	54407570	HOXC8	-0.150945	0.47598	0.393939	TRUE	TRUE	TRUE
ENSG00000131482	17	41052814	41065386	G6PC	-0.150947	0.25307	0.127578	TRUE	TRUE	TRUE
ENSG00000114439	3	107241783	107530171	BBX	-0.150949	-0.54862	-0.728152	TRUE	TRUE	TRUE
ENSG00000205277	7	100612904	100662230	MUC12	-0.150987	-0.44017	-0.612839	TRUE	TRUE	TRUE
ENSG00000180209	16	30382255	30389312	MYLPF	-0.151009	-2.1063	-2.24912	TRUE	TRUE	TRUE
ENSG00000154358	1	228395831	228566577	OBSCN	-0.151027	-0.50191	-0.683156	TRUE	TRUE	TRUE
ENSG00000143768	1	226124298	226129189	LEFTY2	-0.151028	-0.14788	-0.282623	TRUE	TRUE	TRUE
ENSG00000164051	3	48473574	48481866	CCDC51	-0.151035	-0.26959	-0.410463	TRUE	TRUE	TRUE
ENSG00000212938	21	31964759	31965394	KRTAP6-3	-0.151104	0.037992	-0.0477409	TRUE	TRUE	TRUE
ENSG00000156469	8	97251626	97273838	MTERFD1	-0.151146	0.46344	0.311986	TRUE	TRUE	TRUE
ENSG00000156194	4	76781020	76823724	PPEF2	-0.151199	0.15986	0.00346342	TRUE	TRUE	TRUE
ENSG00000170786	8	57212569	57233335	SDR16C5	-0.151219	0.061183	-0.102719	TRUE	TRUE	TRUE
ENSG00000123407	12	54348618	54352740	HOXC12	-0.15124	1.0722	0.93493	TRUE	TRUE	TRUE
ENSG00000131558	7	132937829	133751342	EXOC4	-0.151254	-0.96732	-1.15758	TRUE	TRUE	TRUE
ENSG00000183496	15	82334119	82338482	MEX3B	-0.151266	-0.67305	-0.773907	TRUE	TRUE	TRUE
ENSG00000241370	6	30312908	30314661	RPP21	-0.151278	-0.12071	-0.257202	FALSE	FALSE	FALSE
ENSG00000196505	1	118406107	118472253	GDAP2	-0.151286	-0.66293	-0.792773	TRUE	TRUE	TRUE
ENSG00000197043	5	150480273	150537443	ANXA6	-0.151289	0.017842	-0.17013	TRUE	TRUE	TRUE
ENSG00000185933	10	105213144	105218645	CALHM1	-0.151291	1.376	1.21127	TRUE	TRUE	TRUE
ENSG00000268942	5	61808070	61808309	CKS1B	-0.151323	NA	NA	FALSE	FALSE	FALSE
ENSG00000159352	1	151227179	151239955	PSMD4	-0.151359	-0.12559	-0.261079	TRUE	TRUE	TRUE
ENSG00000124920	11	61520114	61555990	MYRF	-0.151427	1.4487	1.2619	TRUE	TRUE	TRUE
ENSG00000212722	17	39261584	39262740	KRTAP4-9	-0.151473	0.85431	0.786098	TRUE	TRUE	TRUE
ENSG00000138741	4	122800182	122872909	TRPC3	-0.151481	-0.55544	-0.737781	TRUE	TRUE	TRUE
ENSG00000083307	8	102504660	102681954	GRHL2	-0.151499	-0.42723	-0.613065	TRUE	TRUE	TRUE
ENSG00000198054	21	39493545	39560110	DSCR8	-0.151509	-1.2769	-1.44977	TRUE	TRUE	TRUE
ENSG00000114988	2	97371666	97405801	LMAN2L	-0.151533	0.87832	0.73747	TRUE	TRUE	TRUE
ENSG00000124157	20	43849941	43853099	SEMG2	-0.151548	0.10091	0.0487928	TRUE	TRUE	TRUE
ENSG00000187013	17	59489112	59490641	C17orf82	-0.151554	0.3984	0.352853	TRUE	TRUE	TRUE
ENSG00000185823	15	24920541	24928593	NPAP1	-0.151563	0.17084	0.0325996	TRUE	TRUE	TRUE
ENSG00000181023	11	5757681	5758768	OR56B1	-0.151642	-1.4259	-1.53961	TRUE	TRUE	TRUE
ENSG00000184402	20	60718822	60757540	SS18L1	-0.151715	-1.001	-1.14199	TRUE	TRUE	TRUE
ENSG00000164989	9	15552895	16061661	CCDC171	-0.151742	-0.50438	-0.690077	TRUE	TRUE	TRUE
ENSG00000223510	17	14138990	14140179	CDRT15	-0.15175	-1.4525	-1.51526	TRUE	TRUE	TRUE
ENSG00000138615	15	65488337	65503826	CILP	-0.15178	0.80689	0.674242	TRUE	TRUE	TRUE
ENSG00000184434	9	26993134	27005691	LRRC19	-0.151974	0.28974	0.138311	TRUE	TRUE	TRUE
ENSG00000087053	11	95566046	95658479	MTMR2	-0.151986	0.55296	0.385472	TRUE	TRUE	TRUE
ENSG00000129103	7	56131695	56148363	SUMF2	-0.152006	-0.384	-0.543121	TRUE	TRUE	TRUE
ENSG00000244274	20	44034697	44039250	DBNDD2	-0.152019	-0.1928	-0.314394	TRUE	TRUE	TRUE
ENSG00000168333	8	49966870	49988649	C8orf22	-0.152142	-0.19609	-0.353165	TRUE	TRUE	TRUE
ENSG00000085999	1	46713360	46744145	RAD54L	-0.15215	-0.52668	-0.707197	TRUE	TRUE	TRUE
ENSG00000107341	9	33817565	33920402	UBE2R2	-0.152191	0.19207	0.0276953	TRUE	TRUE	TRUE
ENSG00000228198	1	248366332	248367392	OR2M3	-0.152294	0.051382	-0.0403285	TRUE	TRUE	TRUE
ENSG00000234769	16	64043	69452	WASH4P	-0.152295	NA	NA	FALSE	FALSE	FALSE
ENSG00000134709	1	60280458	60342050	HOOK1	-0.152309	0.76001	0.604815	TRUE	TRUE	TRUE
ENSG00000107798	10	90973326	91174314	LIPA	-0.15232	0.81597	0.63331	TRUE	TRUE	TRUE
ENSG00000175336	12	56754353	56756607	APOF	-0.152393	0.78571	0.738469	TRUE	TRUE	TRUE
ENSG00000160471	19	55860674	55866182	COX6B2	-0.152422	-1.5058	-1.67832	TRUE	TRUE	TRUE
ENSG00000164308	5	96211643	96255420	ERAP2	-0.152458	1.1251	0.964793	TRUE	TRUE	TRUE
ENSG00000173557	2	26785450	26802400	C2orf70	-0.152483	-0.36055	-0.513264	TRUE	TRUE	TRUE
ENSG00000229972	3	51851620	51864876	IQCF3	-0.152505	-0.61569	-0.698933	TRUE	TRUE	TRUE
ENSG00000163114	4	96761239	96762625	PDHA2	-0.152518	0.21593	0.150788	TRUE	TRUE	TRUE
ENSG00000099899	22	20099389	20104915	TRMT2A	-0.152537	-1.3211	-1.48385	TRUE	TRUE	TRUE
ENSG00000164713	7	97881691	97937162	BRI3	-0.152561	1.0664	0.89865	TRUE	TRUE	TRUE
ENSG00000164484	6	130686879	130764208	TMEM200A	-0.152607	-0.057527	-0.205942	TRUE	TRUE	TRUE
ENSG00000196678	16	20791515	20911671	ERI2	-0.152619	-1.1745	-1.33861	TRUE	TRUE	TRUE
ENSG00000186654	22	45064593	45133561	PRR5	-0.152636	1.4928	1.30385	TRUE	TRUE	TRUE
ENSG00000158480	20	48519928	48532080	SPATA2	-0.152652	-0.69499	-0.85694	TRUE	TRUE	TRUE
ENSG00000144362	2	170550975	170558218	PHOSPHO2	-0.152655	-0.48483	-0.622461	TRUE	TRUE	TRUE
ENSG00000108960	17	53469974	53499353	MMD	-0.152664	-0.70802	-0.875656	TRUE	TRUE	TRUE
ENSG00000106479	7	149535456	149564568	ZNF862	-0.152672	-0.23653	-0.417909	TRUE	TRUE	TRUE
ENSG00000146757	7	64838712	64866038	ZNF92	-0.152677	-2.0869	-2.22554	TRUE	TRUE	TRUE
ENSG00000091879	8	6357172	6420930	ANGPT2	-0.152742	1.0374	0.85083	TRUE	TRUE	TRUE
ENSG00000171989	15	59499042	59500705	LDHAL6B	-0.152747	-1.0185	-1.10968	TRUE	TRUE	TRUE
ENSG00000156875	1	100503653	100548933	HIAT1	-0.152792	0.8788	0.743253	TRUE	TRUE	TRUE
ENSG00000184305	4	91048686	92523064	CCSER1	-0.152825	-0.21414	-0.387381	TRUE	TRUE	TRUE
ENSG00000204913	17	38097727	38101000	LRRC3C	-0.152878	0.32997	0.204964	TRUE	TRUE	TRUE
ENSG00000171049	19	52255279	52273779	FPR2	-0.152885	-0.10497	-0.266447	TRUE	TRUE	TRUE
ENSG00000182318	19	58838385	58853698	ZSCAN22	-0.15297	-0.74444	-0.837199	TRUE	TRUE	TRUE
ENSG00000182931	20	44313292	44333658	WFDC10B	-0.152989	-0.4821	-0.621909	TRUE	TRUE	TRUE
ENSG00000078898	20	31595406	31611515	BPIFB2	-0.153003	-1.0024	-1.16279	TRUE	TRUE	TRUE
ENSG00000234734	9	65503363	65509610	SPATA31A7	-0.153008	NA	NA	FALSE	FALSE	FALSE
ENSG00000141040	17	16454701	16472520	ZNF287	-0.153024	-1.7646	-1.86998	TRUE	TRUE	TRUE
ENSG00000213722	6	31694815	31698394	DDAH2	-0.153028	1.1765	1.01764	FALSE	FALSE	FALSE
ENSG00000183389	11	6023216	6024424	OR56A4	-0.153037	0.57784	0.480055	TRUE	TRUE	TRUE
ENSG00000131653	16	2205699	2228130	TRAF7	-0.153124	-0.20284	-0.394897	TRUE	TRUE	TRUE
ENSG00000198825	10	121485609	121588652	INPP5F	-0.153129	-0.092061	-0.242215	TRUE	TRUE	TRUE
ENSG00000197417	17	3511556	3539616	SHPK	-0.153147	-0.59192	-0.773603	TRUE	TRUE	TRUE
ENSG00000090975	12	123468027	123634562	PITPNM2	-0.153175	0.0081004	-0.164642	TRUE	TRUE	TRUE
ENSG00000153310	8	130851839	131029375	FAM49B	-0.153212	0.66466	0.480793	TRUE	TRUE	TRUE
ENSG00000136378	15	79051545	79103773	ADAMTS7	-0.15324	0.32054	0.150824	TRUE	TRUE	TRUE
ENSG00000035115	2	217730	266398	SH3YL1	-0.153276	-0.11921	-0.286796	TRUE	TRUE	TRUE
ENSG00000185962	1	152595310	152595579	LCE3A	-0.153305	NA	NA	FALSE	FALSE	FALSE
ENSG00000125375	14	50779044	50802276	ATP5S	-0.153317	-0.010669	-0.154231	TRUE	TRUE	TRUE
ENSG00000214946	17	15635561	15649476	TBC1D26	-0.153365	0.18875	0.0139298	TRUE	TRUE	TRUE
ENSG00000143119	1	111415775	111442550	CD53	-0.153386	0.91026	0.754884	TRUE	TRUE	TRUE
ENSG00000162998	2	183698002	183731890	FRZB	-0.153431	-0.55021	-0.718615	TRUE	TRUE	TRUE
ENSG00000134812	11	59596741	59612974	GIF	-0.153444	0.081705	-0.0571803	TRUE	TRUE	TRUE
ENSG00000178287	8	7705398	7726389	SPAG11A	-0.153459	-1.0235	-1.10539	TRUE	TRUE	TRUE
ENSG00000146910	7	155266901	155326557	CNPY1	-0.153496	0.19493	-0.00692158	TRUE	TRUE	TRUE
ENSG00000090097	3	51991470	52002426	PCBP4	-0.153528	-1.5536	-1.67271	TRUE	TRUE	TRUE
ENSG00000128228	22	21996550	21998587	SDF2L1	-0.153591	0.51649	0.404885	TRUE	TRUE	TRUE
ENSG00000150636	18	66382446	66722426	CCDC102B	-0.153592	1.7278	1.54456	TRUE	TRUE	TRUE
ENSG00000127561	16	2039661	2044276	SYNGR3	-0.153613	0.14498	-0.00421819	TRUE	TRUE	TRUE
ENSG00000145391	4	140417095	140527853	SETD7	-0.153621	0.08788	-0.10492	TRUE	TRUE	TRUE
ENSG00000141748	17	37313147	37323737	ARL5C	-0.153693	0.081436	-0.0610096	TRUE	TRUE	TRUE
ENSG00000105371	19	10397643	10399198	ICAM4	-0.153704	-0.43239	-0.447757	TRUE	TRUE	TRUE
ENSG00000175175	17	56833230	57058983	PPM1E	-0.153719	1.4942	1.3203	TRUE	TRUE	TRUE
ENSG00000204438	6	31629006	31634060	GPANK1	-0.15374	-0.07626	-0.227875	FALSE	FALSE	FALSE
ENSG00000144031	2	71205510	71212626	ANKRD53	-0.153786	0.3712	0.225385	TRUE	TRUE	TRUE
ENSG00000120733	5	137688285	137772717	KDM3B	-0.153875	1.2992	1.132	TRUE	TRUE	TRUE
ENSG00000187815	1	40942887	40962015	ZFP69	-0.153881	-0.6842	-0.836779	TRUE	TRUE	TRUE
ENSG00000143751	1	226170403	226187032	SDE2	-0.153919	0.39985	0.252811	TRUE	TRUE	TRUE
ENSG00000183423	4	110769358	110793471	LRIT3	-0.153921	-0.55472	-0.706682	TRUE	TRUE	TRUE
ENSG00000188582	3	142668006	142682178	PAQR9	-0.153991	0.28487	0.122543	TRUE	TRUE	TRUE
ENSG00000214929	9	84603687	84610171	SPATA31D1	-0.153993	-2.8598	-3.02476	TRUE	TRUE	TRUE
ENSG00000125522	20	62737173	62738524	NPBWR2	-0.153996	0.2699	0.169339	TRUE	TRUE	TRUE
ENSG00000166004	11	93394805	93463522	KIAA1731	-0.154087	-0.28445	-0.426871	TRUE	TRUE	TRUE
ENSG00000161281	19	36641824	36643771	COX7A1	-0.154098	-1.4796	-1.58646	TRUE	TRUE	TRUE
ENSG00000188086	3	46783582	46854048	PRSS45	-0.154108	-0.28503	-0.415662	TRUE	TRUE	TRUE
ENSG00000175077	3	186915274	186919253	RTP1	-0.154121	0.62186	0.461427	TRUE	TRUE	TRUE
ENSG00000135763	1	229761981	229795946	URB2	-0.154145	-0.32646	-0.488695	TRUE	TRUE	TRUE
ENSG00000168916	5	123972608	124084500	ZNF608	-0.154197	0.72461	0.541293	TRUE	TRUE	TRUE
ENSG00000172548	5	156887027	156901725	NIPAL4	-0.154208	0.37734	0.228488	TRUE	TRUE	TRUE
ENSG00000197054	19	12035890	12091196	ZNF763	-0.154226	-0.66181	-0.781873	TRUE	TRUE	TRUE
ENSG00000174428	7	74508364	74565623	GTF2IRD2B	-0.154251	0.18931	0.129539	TRUE	TRUE	TRUE
ENSG00000103042	16	58699013	58719008	SLC38A7	-0.15427	-0.55316	-0.717581	TRUE	TRUE	TRUE
ENSG00000186306	1	158368312	158369256	OR10T2	-0.154296	-0.10542	-0.211678	TRUE	TRUE	TRUE
ENSG00000168234	18	21572737	21715574	TTC39C	-0.154329	1.3655	1.18481	TRUE	TRUE	TRUE
ENSG00000167920	17	38975358	38992522	TMEM99	-0.154355	1.1104	0.952371	TRUE	TRUE	TRUE
ENSG00000127947	7	77166592	77269388	PTPN12	-0.154384	0.68409	0.527278	TRUE	TRUE	TRUE
ENSG00000092108	14	31091318	31205018	SCFD1	-0.154438	0.21315	0.0483153	TRUE	TRUE	TRUE
ENSG00000214212	19	10947251	10980466	C19orf38	-0.154477	-1.8698	-2.04032	TRUE	TRUE	TRUE
ENSG00000172680	8	57025501	57026541	MOS	-0.154554	0.19647	0.0990805	TRUE	TRUE	TRUE
ENSG00000197479	5	140579183	140582618	PCDHB11	-0.154572	0.58621	0.425946	TRUE	TRUE	TRUE
ENSG00000188888	17	36481413	36499730	GPR179	-0.154602	-2.7798	-2.94403	TRUE	TRUE	TRUE
ENSG00000182352	17	72580818	72590348	C17orf77	-0.154669	0.45997	0.321586	TRUE	TRUE	TRUE
ENSG00000138459	3	112280556	112304424	SLC35A5	-0.154785	-0.31029	-0.426369	TRUE	TRUE	TRUE
ENSG00000121446	1	182419256	182529734	RGSL1	-0.154823	-0.56081	-0.72576	TRUE	TRUE	TRUE
ENSG00000144802	3	101546835	101579866	NFKBIZ	-0.154856	0.0049642	-0.184296	TRUE	TRUE	TRUE
ENSG00000256655	8	128959126	128960591	TMEM75	-0.154859	0.5939	0.514015	TRUE	TRUE	TRUE
ENSG00000163832	3	47537130	47555251	ELP6	-0.154863	-0.086881	-0.259774	TRUE	TRUE	TRUE
ENSG00000161996	16	699311	717833	WDR90	-0.154891	-0.21726	-0.359916	TRUE	TRUE	TRUE
ENSG00000154269	6	131949582	132068553	ENPP3	-0.154968	-0.069862	-0.220788	TRUE	TRUE	TRUE
ENSG00000106246	7	99014362	99063787	PTCD1	-0.155165	1.4832	1.33318	TRUE	TRUE	TRUE
ENSG00000167645	19	38795753	38807913	YIF1B	-0.155244	0.19978	0.0499906	TRUE	TRUE	TRUE
ENSG00000154642	21	19161284	19191703	C21orf91	-0.155252	-0.84379	-1.0016	TRUE	TRUE	TRUE
ENSG00000205409	11	5862158	5863182	OR52E6	-0.155294	-2.0508	-2.12234	TRUE	TRUE	TRUE
ENSG00000085982	2	234384166	234475428	USP40	-0.155357	-1.2228	-1.37926	TRUE	TRUE	TRUE
ENSG00000055211	6	149887430	149912884	GINM1	-0.155415	0.6668	0.485718	TRUE	TRUE	TRUE
ENSG00000180116	12	40019969	40302102	C12orf40	-0.155476	-0.25861	-0.42845	TRUE	TRUE	TRUE
ENSG00000187944	2	197669726	197675000	C2orf66	-0.155477	0.99335	0.866467	TRUE	TRUE	TRUE
ENSG00000060491	20	61436187	61445352	OGFR	-0.155482	-0.030204	-0.182784	TRUE	TRUE	TRUE
ENSG00000212900	17	39155447	39156138	KRTAP3-2	-0.155519	-1.4819	-1.56401	TRUE	TRUE	TRUE
ENSG00000073067	7	1022835	1029276	CYP2W1	-0.155564	0.065802	-0.106785	TRUE	TRUE	TRUE
ENSG00000106355	7	32524951	32534895	LSM5	-0.155681	0.42095	0.293158	TRUE	TRUE	TRUE
ENSG00000100364	22	45586219	45636650	KIAA0930	-0.155719	1.3947	1.22221	TRUE	TRUE	TRUE
ENSG00000149809	11	64879317	64883856	TM7SF2	-0.155731	0.14806	0.0631711	TRUE	TRUE	TRUE
ENSG00000176695	19	107471	111696	OR4F17	-0.155737	NA	NA	FALSE	FALSE	FALSE
ENSG00000156990	3	9879533	9886286	RPUSD3	-0.155751	1.7964	1.6519	TRUE	TRUE	TRUE
ENSG00000138107	10	104238986	104262482	ACTR1A	-0.155841	-0.16394	-0.293709	TRUE	TRUE	TRUE
ENSG00000179262	19	13056669	13064456	RAD23A	-0.155882	0.30567	0.136024	TRUE	TRUE	TRUE
ENSG00000176723	16	31445569	31454346	ZNF843	-0.155893	0.10368	-0.0488468	TRUE	TRUE	TRUE
ENSG00000099968	22	18111621	18213388	BCL2L13	-0.15591	-0.5789	-0.745327	TRUE	TRUE	TRUE
ENSG00000204611	19	52616344	52643175	ZNF616	-0.155925	-0.93852	-1.08932	TRUE	TRUE	TRUE
ENSG00000165643	9	138585253	138591374	SOHLH1	-0.155954	-1.156	-1.29069	TRUE	TRUE	TRUE
ENSG00000196151	2	160092304	160143310	WDSUB1	-0.155968	-0.85599	-1.00774	TRUE	TRUE	TRUE
ENSG00000256870	12	101549271	101604185	SLC5A8	-0.156041	-1.4904	-1.65931	TRUE	TRUE	TRUE
ENSG00000165516	14	50234326	50249909	KLHDC2	-0.156142	0.56263	0.414615	TRUE	TRUE	TRUE
ENSG00000170605	12	55523465	55524586	OR9K2	-0.156172	-0.083521	-0.166185	TRUE	TRUE	TRUE
ENSG00000006116	16	24266874	24374122	CACNG3	-0.156186	-0.73031	-0.926836	TRUE	TRUE	TRUE
ENSG00000181004	4	123653857	123666098	BBS12	-0.156215	-0.5184	-0.634759	TRUE	TRUE	TRUE
ENSG00000203772	10	135234170	135382916	SPRN	-0.156216	-0.97942	-1.14597	TRUE	TRUE	TRUE
ENSG00000267631	19	49538831	49552006	CGB1	-0.156222	0.48004	0.295489	TRUE	TRUE	TRUE
ENSG00000230657	12	11460017	11463369	PRB4	-0.156286	0.4305	0.295589	TRUE	TRUE	TRUE
ENSG00000198183	20	31823801	31831115	BPIFA1	-0.156298	0.93722	0.837039	TRUE	TRUE	TRUE
ENSG00000187678	5	141689992	141706020	SPRY4	-0.156304	0.011119	-0.163665	TRUE	TRUE	TRUE
ENSG00000170619	8	146066427	146079121	COMMD5	-0.156333	-0.73889	-0.885673	TRUE	TRUE	TRUE
ENSG00000184005	1	76540404	77100286	ST6GALNAC3	-0.156373	-1.3281	-1.5078	TRUE	TRUE	TRUE
ENSG00000204807	9	45733559	45734896	FAM27E2	-0.156384	NA	NA	FALSE	FALSE	FALSE
ENSG00000116138	1	15853308	15918874	DNAJC16	-0.156401	-1.4855	-1.64399	TRUE	TRUE	TRUE
ENSG00000100347	22	44351301	44406411	SAMM50	-0.156489	-0.53692	-0.702544	TRUE	TRUE	TRUE
ENSG00000165390	10	48255253	48279200	ANXA8	-0.156532	NA	NA	FALSE	FALSE	FALSE
ENSG00000213578	15	75118888	75124141	CPLX3	-0.156569	-0.41849	-0.554474	TRUE	TRUE	TRUE
ENSG00000133943	14	91526677	91691976	C14orf159	-0.156589	-1.5342	-1.71384	TRUE	TRUE	TRUE
ENSG00000184502	17	39868578	39872221	GAST	-0.156594	-0.54477	-0.658011	TRUE	TRUE	TRUE
ENSG00000221970	7	144015218	144016150	OR2A1	-0.1566	NA	NA	FALSE	FALSE	FALSE
ENSG00000169925	9	136895427	136933657	BRD3	-0.156626	-0.74987	-0.930281	TRUE	TRUE	TRUE
ENSG00000213463	14	70838148	70883778	SYNJ2BP	-0.15664	2.1198	1.96218	TRUE	TRUE	TRUE
ENSG00000198225	6	63921351	63922929	FKBP1C	-0.156688	0.65141	0.546448	TRUE	TRUE	TRUE
ENSG00000129028	15	71173681	71185124	THAP10	-0.156741	-0.30225	-0.466694	TRUE	TRUE	TRUE
ENSG00000105053	19	50479724	50529203	VRK3	-0.156747	0.30624	0.146947	TRUE	TRUE	TRUE
ENSG00000179213	19	51749603	51772584	SIGLECL1	-0.156817	-0.80283	-0.954502	TRUE	TRUE	TRUE
ENSG00000206026	18	73121431	73139658	SMIM21	-0.15684	-0.51643	-0.664499	TRUE	TRUE	TRUE
ENSG00000144619	3	2140497	3099645	CNTN4	-0.156909	0.48631	0.35589	TRUE	TRUE	TRUE
ENSG00000128254	22	32329507	32341504	C22orf24	-0.156912	-0.73655	-0.902922	TRUE	TRUE	TRUE
ENSG00000204624	1	11539223	11597641	PTCHD2	-0.156916	0.10053	-0.0618496	TRUE	TRUE	TRUE
ENSG00000167994	11	61664773	61687741	RAB3IL1	-0.156921	1.7422	1.55941	TRUE	TRUE	TRUE
ENSG00000102452	13	101706130	102068843	NALCN	-0.156969	-0.59396	-0.785652	TRUE	TRUE	TRUE
ENSG00000108395	17	57059999	57184282	TRIM37	-0.156983	0.28899	0.11996	TRUE	TRUE	TRUE
ENSG00000167996	11	61727190	61735132	FTH1	-0.157025	0.82791	0.661094	TRUE	TRUE	TRUE
ENSG00000167085	17	47481414	47492246	PHB	-0.15704	2.4968	2.33116	TRUE	TRUE	TRUE
ENSG00000205177	11	33719807	33722347	C11orf91	-0.157042	0.071051	-0.0867732	TRUE	TRUE	TRUE
ENSG00000164187	5	36098514	36152063	LMBRD2	-0.157117	0.40597	0.224847	TRUE	TRUE	TRUE
ENSG00000196653	3	44754135	44765323	ZNF502	-0.157145	0.083713	-0.0149743	TRUE	TRUE	TRUE
ENSG00000134802	11	57174427	57195053	SLC43A3	-0.157148	0.88933	0.714427	TRUE	TRUE	TRUE
ENSG00000130675	7	156786745	156803345	MNX1	-0.157162	-1.0807	-1.24987	TRUE	TRUE	TRUE
ENSG00000135226	4	70146217	70160768	UGT2B28	-0.157185	NA	NA	FALSE	FALSE	FALSE
ENSG00000189181	1	248844628	248845629	OR14I1	-0.157198	-3.4952	-3.56337	TRUE	TRUE	TRUE
ENSG00000169740	10	44139307	44144304	ZNF32	-0.157304	-1.1872	-1.29556	TRUE	TRUE	TRUE
ENSG00000112167	6	39071840	39082965	SAYSD1	-0.157327	-0.41825	-0.584218	FALSE	FALSE	FALSE
ENSG00000205560	22	51007290	51017899	CPT1B	-0.157328	-0.7918	-0.923196	TRUE	TRUE	TRUE
ENSG00000115568	2	219502639	219524378	ZNF142	-0.157345	-0.54576	-0.68708	TRUE	TRUE	TRUE
ENSG00000218823	7	4897364	4901625	PAPOLB	-0.157352	-2.0984	-2.2312	TRUE	TRUE	TRUE
ENSG00000215644	17	79762008	79771889	GCGR	-0.157413	-1.4416	-1.58225	TRUE	TRUE	TRUE
ENSG00000137267	6	3153903	3157760	TUBB2A	-0.157415	-0.68439	-0.803231	TRUE	TRUE	TRUE
ENSG00000166452	11	8932686	8941631	AKIP1	-0.157455	-0.4523	-0.582233	TRUE	TRUE	TRUE
ENSG00000151461	10	11962021	12085169	UPF2	-0.157464	-0.28066	-0.437714	TRUE	TRUE	TRUE
ENSG00000146399	6	132966123	132967142	TAAR1	-0.157489	-1.0207	-1.10003	TRUE	TRUE	TRUE
ENSG00000197903	6	27106073	27114619	HIST1H2BK	-0.157498	1.9329	1.7953	FALSE	FALSE	FALSE
ENSG00000118680	18	3261907	3278282	MYL12B	-0.157515	0.35823	0.265546	TRUE	TRUE	TRUE
ENSG00000196427	1	108765963	108786689	NBPF4	-0.157581	-0.14011	-0.265411	TRUE	TRUE	TRUE
ENSG00000138303	10	73856278	73976892	ASCC1	-0.157596	-0.316	-0.488299	TRUE	TRUE	TRUE
ENSG00000163673	3	36753913	36781352	DCLK3	-0.157711	-0.41622	-0.59486	TRUE	TRUE	TRUE
ENSG00000158887	1	161274525	161279762	MPZ	-0.15775	0.076043	-0.0550902	TRUE	TRUE	TRUE
ENSG00000184995	9	21480841	21482312	IFNE	-0.157773	0.066306	-0.0265932	TRUE	TRUE	TRUE
ENSG00000258728	9	34646642	34657110	GALT	-0.157793	1.2325	1.09406	TRUE	TRUE	TRUE
ENSG00000111110	12	63037762	63328817	PPM1H	-0.157799	0.069536	-0.112554	TRUE	TRUE	TRUE
ENSG00000114023	3	122103023	122131181	FAM162A	-0.157855	-0.70269	-0.870108	TRUE	TRUE	TRUE
ENSG00000174343	4	40337346	40357234	CHRNA9	-0.157863	-0.89756	-1.04453	TRUE	TRUE	TRUE
ENSG00000241595	17	39405939	39406904	KRTAP9-4	-0.157914	-1.5813	-1.65896	TRUE	TRUE	TRUE
ENSG00000122390	16	3493611	3536963	NAA60	-0.157968	0.747	0.58219	TRUE	TRUE	TRUE
ENSG00000162241	11	65142663	65151172	SLC25A45	-0.157993	0.41118	0.240731	TRUE	TRUE	TRUE
ENSG00000106524	7	16639401	16685442	ANKMY2	-0.158009	-0.74514	-0.928016	TRUE	TRUE	TRUE
ENSG00000142494	17	19398698	19482347	SLC47A1	-0.158028	-0.094588	-0.283455	TRUE	TRUE	TRUE
ENSG00000183695	11	19076002	19082228	MRGPRX2	-0.158056	1.6192	1.48866	TRUE	TRUE	TRUE
ENSG00000109917	11	116648436	116658766	ZNF259	-0.158064	0.49179	0.336498	TRUE	TRUE	TRUE
ENSG00000165899	12	80603233	80772870	OTOGL	-0.15807	-1.1649	-1.33522	TRUE	TRUE	TRUE
ENSG00000204424	6	31674640	31685581	LY6G6F	-0.158071	-0.45116	-0.611044	FALSE	FALSE	FALSE
ENSG00000223638	19	56270380	56274541	RFPL4A	-0.158072	-0.32984	-0.44874	TRUE	TRUE	TRUE
ENSG00000175857	5	57787262	57792917	GAPT	-0.158075	0.63116	0.473847	TRUE	TRUE	TRUE
ENSG00000171385	1	112313284	112531777	KCND3	-0.158125	0.21521	0.0257509	TRUE	TRUE	TRUE
ENSG00000075426	2	28615315	28640179	FOSL2	-0.158149	-0.60147	-0.761065	TRUE	TRUE	TRUE
ENSG00000172769	11	58169937	58170882	OR5B3	-0.158161	0.93945	0.866727	TRUE	TRUE	TRUE
ENSG00000180730	13	26618735	26625169	SHISA2	-0.158197	0.11849	-0.0458054	TRUE	TRUE	TRUE
ENSG00000152620	5	36192694	36242381	NADK2	-0.158277	-0.64318	-0.795703	TRUE	TRUE	TRUE
ENSG00000137161	6	42896938	42907025	CNPY3	-0.158313	0.49007	0.337705	TRUE	TRUE	TRUE
ENSG00000145700	5	74364100	74532703	ANKRD31	-0.158365	1.019	0.852519	TRUE	TRUE	TRUE
ENSG00000159788	4	3294755	3441640	RGS12	-0.158372	-0.26938	-0.446558	TRUE	TRUE	TRUE
ENSG00000163295	2	233320833	233324742	ALPI	-0.158403	0.66842	0.539787	TRUE	TRUE	TRUE
ENSG00000158560	7	95401866	95739634	DYNC1I1	-0.158496	0.43236	0.244809	TRUE	TRUE	TRUE
ENSG00000212743	10	6392278	6394723	DKFZP667F0711	-0.158498	-0.2569	-0.338816	TRUE	TRUE	TRUE
ENSG00000182952	6	26538633	26546482	HMGN4	-0.158506	0.55798	0.424569	FALSE	FALSE	FALSE
ENSG00000166415	15	53805938	54055075	WDR72	-0.158539	1.2893	1.10875	TRUE	TRUE	TRUE
ENSG00000255112	18	11851395	11854448	CHMP1B	-0.15856	0.39738	0.268091	TRUE	TRUE	TRUE
ENSG00000124787	6	4994966	5004297	RPP40	-0.1586	-0.49669	-0.628853	TRUE	TRUE	TRUE
ENSG00000139131	12	32880424	32908836	YARS2	-0.158613	0.13314	-0.00177527	TRUE	TRUE	TRUE
ENSG00000151135	12	107349497	107372556	C12orf23	-0.158713	-0.52826	-0.691788	TRUE	TRUE	TRUE
ENSG00000084070	1	40810522	40888998	SMAP2	-0.158717	-0.9668	-1.14086	TRUE	TRUE	TRUE
ENSG00000198563	6	31497996	31510225	DDX39B	-0.158728	0.75298	0.585462	FALSE	FALSE	FALSE
ENSG00000179698	8	145162629	145173218	KIAA1875	-0.15873	0.11482	0.00340255	TRUE	TRUE	TRUE
ENSG00000171847	12	8373856	8380214	FAM90A1	-0.158798	2.302	2.15323	TRUE	TRUE	TRUE
ENSG00000177535	1	247614255	247615308	OR2B11	-0.158836	-0.61135	-0.693116	TRUE	TRUE	TRUE
ENSG00000227059	12	133794898	133812681	ANHX	-0.158838	0.0051958	-0.160308	TRUE	TRUE	TRUE
ENSG00000178917	3	44540462	44552128	ZNF852	-0.158846	1.2726	1.12154	TRUE	TRUE	TRUE
ENSG00000076928	19	42387228	42434302	ARHGEF1	-0.158879	0.34716	0.212057	TRUE	TRUE	TRUE
ENSG00000121053	17	56270098	56282535	EPX	-0.158915	-0.24286	-0.412114	TRUE	TRUE	TRUE
ENSG00000124749	6	55921388	56258892	COL21A1	-0.158941	0.72676	0.534628	TRUE	TRUE	TRUE
ENSG00000176198	14	20710898	20711979	OR11H4	-0.159005	-0.016835	-0.133311	TRUE	TRUE	TRUE
ENSG00000197768	9	140145713	140147934	C9orf173	-0.159015	0.47927	0.363403	TRUE	TRUE	TRUE
ENSG00000196119	11	124439893	124441037	OR8A1	-0.159046	0.20795	0.129249	TRUE	TRUE	TRUE
ENSG00000244122	2	234590584	234681945	UGT1A7	-0.15905	0.15426	-0.0156625	TRUE	TRUE	TRUE
ENSG00000162636	1	109102711	109187522	FAM102B	-0.159055	0.30068	0.176564	TRUE	TRUE	TRUE
ENSG00000196365	19	5691845	5720583	LONP1	-0.15911	0.41772	0.259571	TRUE	TRUE	TRUE
ENSG00000236398	7	142880512	142881528	TAS2R39	-0.159121	NA	NA	FALSE	FALSE	FALSE
ENSG00000117281	1	145695798	145715614	CD160	-0.159236	1.222	1.06375	TRUE	TRUE	TRUE
ENSG00000213265	7	130353488	130372268	TSGA13	-0.159271	-1.0929	-1.25086	TRUE	TRUE	TRUE
ENSG00000189180	10	38299578	38354016	ZNF33A	-0.15935	1.9081	1.7451	TRUE	TRUE	TRUE
ENSG00000140522	15	89753100	89764982	RLBP1	-0.159362	-0.58436	-0.736021	TRUE	TRUE	TRUE
ENSG00000138892	22	50453552	50495364	TTLL8	-0.159438	-0.19068	-0.383089	TRUE	TRUE	TRUE
ENSG00000221995	17	27400537	27418537	TIAF1	-0.159438	0.68703	0.543544	TRUE	TRUE	TRUE
ENSG00000254318	8	94146324	94179079	C8orf87	-0.159451	-2.7982	-2.9689	TRUE	TRUE	TRUE
ENSG00000153002	3	148508889	148577974	CPB1	-0.159478	0.056314	-0.127557	TRUE	TRUE	TRUE
ENSG00000197701	4	53179	88099	ZNF595	-0.159501	-0.51893	-0.665412	TRUE	TRUE	TRUE
ENSG00000171469	19	9715356	9732075	ZNF561	-0.15957	1.4714	1.33238	TRUE	TRUE	TRUE
ENSG00000164117	4	175157809	175205415	FBXO8	-0.159618	-0.28613	-0.458799	TRUE	TRUE	TRUE
ENSG00000151502	11	134094539	134117686	VPS26B	-0.15966	0.18573	0.0160287	TRUE	TRUE	TRUE
ENSG00000141577	17	79163393	79196799	AZI1	-0.159727	0.17633	-0.00209007	TRUE	TRUE	TRUE
ENSG00000176787	11	5079880	5080857	OR52E2	-0.159834	0.48399	0.353597	TRUE	TRUE	TRUE
ENSG00000043039	11	129245835	129322171	BARX2	-0.159896	1.0802	0.890692	TRUE	TRUE	TRUE
ENSG00000135637	2	74699113	74710535	CCDC142	-0.159898	-0.66553	-0.81115	TRUE	TRUE	TRUE
ENSG00000178307	17	21100593	21117937	TMEM11	-0.159901	-1.8911	-2.05882	TRUE	TRUE	TRUE
ENSG00000137225	6	44126548	44152139	CAPN11	-0.159927	-0.12794	-0.31358	TRUE	TRUE	TRUE
ENSG00000100983	20	33516236	33543620	GSS	-0.159929	0.1148	-0.0514292	TRUE	TRUE	TRUE
ENSG00000198250	10	47657581	47701443	ANTXRL	-0.159946	0.039447	-0.119689	TRUE	TRUE	TRUE
ENSG00000117640	1	26145131	26159432	MTFR1L	-0.15997	1.0258	0.919413	TRUE	TRUE	TRUE
ENSG00000100413	22	41921808	41940610	POLR3H	-0.159986	-0.95698	-1.10614	TRUE	TRUE	TRUE
ENSG00000203663	1	248201474	248202607	OR2L2	-0.159994	-0.6135	-0.724596	TRUE	TRUE	TRUE
ENSG00000110917	12	121124672	121139667	MLEC	-0.16001	-0.13892	-0.299417	TRUE	TRUE	TRUE
ENSG00000204396	6	31733367	31745108	VWA7	-0.160069	0.80849	0.652815	FALSE	FALSE	FALSE
ENSG00000180953	15	80191182	80216044	ST20	-0.160115	1.2274	1.07361	TRUE	TRUE	TRUE
ENSG00000232382	3	98188324	98189420	OR5K1	-0.160115	-0.47319	-0.512799	TRUE	TRUE	TRUE
ENSG00000182504	3	101442769	101489406	CEP97	-0.160218	0.059414	-0.103562	TRUE	TRUE	TRUE
ENSG00000205076	19	39261611	39264132	LGALS7	-0.160238	1.8098	1.71606	TRUE	TRUE	TRUE
ENSG00000204644	6	29640169	29648887	ZFP57	-0.160245	-0.14665	-0.286297	FALSE	FALSE	FALSE
ENSG00000167216	18	44497455	44627658	KATNAL2	-0.160295	-0.1144	-0.287912	TRUE	TRUE	TRUE
ENSG00000166924	7	100081550	100092422	NYAP1	-0.160316	2.078	1.92922	TRUE	TRUE	TRUE
ENSG00000124374	2	71409869	71454213	PAIP2B	-0.160317	-0.52052	-0.673444	TRUE	TRUE	TRUE
ENSG00000141255	17	3343313	3417146	SPATA22	-0.160333	-0.24006	-0.42203	TRUE	TRUE	TRUE
ENSG00000186723	19	15917817	15918936	OR10H1	-0.160337	3.5444	3.428	TRUE	TRUE	TRUE
ENSG00000180053	8	23559964	23564111	NKX2-6	-0.160383	0.42088	0.296392	TRUE	TRUE	TRUE
ENSG00000236287	11	10833621	10880343	ZBED5	-0.160417	-1.6674	-1.82422	TRUE	TRUE	TRUE
ENSG00000183571	15	99511459	99551024	PGPEP1L	-0.160432	-0.75428	-0.916946	TRUE	TRUE	TRUE
ENSG00000179256	12	14957584	14967116	SMCO3	-0.160434	0.84386	0.692355	TRUE	TRUE	TRUE
ENSG00000147905	9	37120536	37358146	ZCCHC7	-0.160437	0.97511	0.803473	TRUE	TRUE	TRUE
ENSG00000196240	1	248616077	248617130	OR2T2	-0.160453	0.021062	-0.0281058	TRUE	TRUE	TRUE
ENSG00000135093	12	109460894	109525831	USP30	-0.160644	0.23383	0.0572606	TRUE	TRUE	TRUE
ENSG00000163632	3	63805038	63834312	C3orf49	-0.160735	1.5993	1.4319	TRUE	TRUE	TRUE
ENSG00000196475	4	80327508	80329372	GK2	-0.160738	0.88394	0.83728	TRUE	TRUE	TRUE
ENSG00000141446	18	19109242	19180845	ESCO1	-0.160787	0.34217	0.172284	TRUE	TRUE	TRUE
ENSG00000163113	1	149909705	149982625	OTUD7B	-0.160792	0.20993	0.0495192	TRUE	TRUE	TRUE
ENSG00000228672	5	138727635	138730885	PROB1	-0.160854	-0.89309	-1.02412	TRUE	TRUE	TRUE
ENSG00000165202	9	125376948	125378026	OR1Q1	-0.16088	-0.91943	-1.06182	TRUE	TRUE	TRUE
ENSG00000012232	8	28457986	28613116	EXTL3	-0.160884	-0.91704	-1.09636	TRUE	TRUE	TRUE
ENSG00000099834	11	616565	626078	CDHR5	-0.160918	-0.66366	-0.825371	TRUE	TRUE	TRUE
ENSG00000168746	20	43080624	43093984	C20orf62	-0.160929	0.50643	0.336123	TRUE	TRUE	TRUE
ENSG00000100258	22	50941376	50946135	LMF2	-0.161015	-0.2312	-0.401721	TRUE	TRUE	TRUE
ENSG00000175634	11	67195931	67202872	RPS6KB2	-0.161113	0.93415	0.796466	TRUE	TRUE	TRUE
ENSG00000149328	11	134201768	134248235	GLB1L2	-0.16112	0.10577	-0.094881	TRUE	TRUE	TRUE
ENSG00000267059	19	1578338	1605444	UQCR11	-0.161166	-0.46762	-0.648618	TRUE	TRUE	TRUE
ENSG00000120093	17	46626232	46682274	HOXB3	-0.161174	-0.51622	-0.690049	TRUE	TRUE	TRUE
ENSG00000163545	1	205271187	205290883	NUAK2	-0.161191	-0.32064	-0.49247	TRUE	TRUE	TRUE
ENSG00000267179	19	12035890	12090105	ZNF763	-0.161197	-0.64864	-0.768885	TRUE	TRUE	TRUE
ENSG00000179632	8	145159402	145162514	MAF1	-0.161226	-0.42194	-0.48652	TRUE	TRUE	TRUE
ENSG00000213516	1	89445139	89458643	RBMXL1	-0.161232	-0.93602	-1.13115	TRUE	TRUE	TRUE
ENSG00000129151	11	27062272	27149356	BBOX1	-0.161232	-1.1915	-1.35975	TRUE	TRUE	TRUE
ENSG00000196465	12	56546040	56553431	MYL6B	-0.161245	-0.51775	-0.59382	TRUE	TRUE	TRUE
ENSG00000197217	8	23243296	23315208	ENTPD4	-0.161254	0.12648	-0.0427101	TRUE	TRUE	TRUE
ENSG00000177082	15	85185999	85197574	WDR73	-0.161288	-0.55312	-0.701881	TRUE	TRUE	TRUE
ENSG00000185052	20	19193290	19703581	SLC24A3	-0.161304	-0.42696	-0.614329	TRUE	TRUE	TRUE
ENSG00000215186	15	72947079	72958735	GOLGA6B	-0.161351	-0.056246	-0.10105	TRUE	TRUE	TRUE
ENSG00000131188	5	176873446	176883283	PRR7	-0.161375	0.46793	0.334013	TRUE	TRUE	TRUE
ENSG00000186086	1	108918421	109013624	NBPF6	-0.161388	0.34864	0.263227	TRUE	TRUE	TRUE
ENSG00000167081	9	128509624	128729656	PBX3	-0.161443	-1.2188	-1.3655	TRUE	TRUE	TRUE
ENSG00000182118	1	231154704	231175992	FAM89A	-0.161454	-0.62259	-0.798986	TRUE	TRUE	TRUE
ENSG00000107518	10	116853124	117708503	ATRNL1	-0.161462	0.15975	-0.0355846	TRUE	TRUE	TRUE
ENSG00000166164	16	50347398	50402845	BRD7	-0.161485	0.39263	0.227871	TRUE	TRUE	TRUE
ENSG00000184478	11	5968570	5969591	OR56A3	-0.16149	-2.0361	-2.11791	TRUE	TRUE	TRUE
ENSG00000006283	17	48638429	48704835	CACNA1G	-0.161545	1.9434	1.75399	TRUE	TRUE	TRUE
ENSG00000075218	22	46692638	46726707	GTSE1	-0.161579	-0.55604	-0.684549	TRUE	TRUE	TRUE
ENSG00000167964	16	2190804	2204166	RAB26	-0.16158	0.10351	-0.0463351	TRUE	TRUE	TRUE
ENSG00000166173	15	71123863	71146498	LARP6	-0.161657	-0.85031	-1.01035	TRUE	TRUE	TRUE
ENSG00000177181	1	42846466	42888249	RIMKLA	-0.161679	0.95227	0.802325	TRUE	TRUE	TRUE
ENSG00000214324	3	126911974	126917025	C3orf56	-0.161683	0.063686	-0.0950424	TRUE	TRUE	TRUE
ENSG00000205339	11	9406169	9469673	IPO7	-0.161753	-0.81779	-0.990936	TRUE	TRUE	TRUE
ENSG00000198721	6	4115923	4135831	ECI2	-0.161764	-0.18717	-0.327626	TRUE	TRUE	TRUE
ENSG00000143867	2	19551246	19558414	OSR1	-0.161777	0.39392	0.247859	TRUE	TRUE	TRUE
ENSG00000113249	5	156456424	156486130	HAVCR1	-0.161788	1.9588	1.7942	TRUE	TRUE	TRUE
ENSG00000139211	12	47469490	47473734	AMIGO2	-0.161819	1.084	0.96924	TRUE	TRUE	TRUE
ENSG00000120337	1	173009100	173020103	TNFSF18	-0.161832	0.43563	0.31008	TRUE	TRUE	TRUE
ENSG00000138078	2	44543420	44589001	PREPL	-0.161865	-0.20979	-0.374547	TRUE	TRUE	TRUE
ENSG00000136883	9	116848406	116861507	KIF12	-0.16187	-0.045513	-0.194648	TRUE	TRUE	TRUE
ENSG00000167741	17	4460222	4464113	GGT6	-0.161872	-0.25801	-0.403243	TRUE	TRUE	TRUE
ENSG00000167371	16	29823177	29827201	PRRT2	-0.161882	-1.0541	-1.1769	TRUE	TRUE	TRUE
ENSG00000144481	2	234826043	234928166	TRPM8	-0.161885	-0.4464	-0.630902	TRUE	TRUE	TRUE
ENSG00000153551	3	32433163	32524559	CMTM7	-0.161892	-0.35251	-0.5387	TRUE	TRUE	TRUE
ENSG00000145623	5	38845960	38945698	OSMR	-0.161981	-1.3704	-1.5455	TRUE	TRUE	TRUE
ENSG00000188394	9	125796806	125797975	GPR21	-0.161986	0.96914	0.966783	TRUE	TRUE	TRUE
ENSG00000140090	14	92788925	92962596	SLC24A4	-0.162007	-0.38915	-0.57971	TRUE	TRUE	TRUE
ENSG00000182771	10	87359312	88126250	GRID1	-0.162039	0.21319	0.0402549	TRUE	TRUE	TRUE
ENSG00000183807	6	117073363	117086886	FAM162B	-0.162061	1.4291	1.25329	TRUE	TRUE	TRUE
ENSG00000169676	4	9783258	9785632	DRD5	-0.162072	0.30843	0.18192	TRUE	TRUE	TRUE
ENSG00000186562	8	7679488	7681411	DEFB105A	-0.162116	NA	NA	FALSE	FALSE	FALSE
ENSG00000183558	1	149813505	149814478	HIST2H2AA3	-0.162171	NA	NA	FALSE	FALSE	FALSE
ENSG00000100731	14	71374122	71582099	PCNX	-0.162211	0.043345	-0.123803	TRUE	TRUE	TRUE
ENSG00000188800	1	40711619	40717363	TMCO2	-0.162248	-0.41573	-0.577045	TRUE	TRUE	TRUE
ENSG00000115661	2	220110177	220115059	STK16	-0.16226	1.1412	1.00499	TRUE	TRUE	TRUE
ENSG00000162373	1	49193195	49242641	BEND5	-0.162262	-0.47244	-0.646681	TRUE	TRUE	TRUE
ENSG00000114686	3	131181056	131221827	MRPL3	-0.162334	-0.6459	-0.812956	TRUE	TRUE	TRUE
ENSG00000163751	3	148583043	148614983	CPA3	-0.162372	-0.22407	-0.385223	TRUE	TRUE	TRUE
ENSG00000159761	16	67700719	67702661	C16orf86	-0.162391	0.28444	0.217631	TRUE	TRUE	TRUE
ENSG00000120656	1	28915835	28969597	TAF12	-0.162391	0.13798	-0.0366531	TRUE	TRUE	TRUE
ENSG00000105755	19	44010871	44031396	ETHE1	-0.162523	-0.015	-0.172105	TRUE	TRUE	TRUE
ENSG00000175213	11	46722368	46727462	ZNF408	-0.162589	1.4701	1.35097	TRUE	TRUE	TRUE
ENSG00000178243	9	138235095	138238408	C9orf62	-0.162602	0.45297	0.31975	TRUE	TRUE	TRUE
ENSG00000106331	7	127250346	127255982	PAX4	-0.16273	-0.94124	-1.08855	TRUE	TRUE	TRUE
ENSG00000079215	5	36606457	36688436	SLC1A3	-0.16274	-1.4885	-1.68663	TRUE	TRUE	TRUE
ENSG00000162621	1	74935562	74978298	LRRC53	-0.162743	0.48776	0.343079	TRUE	TRUE	TRUE
ENSG00000111049	12	81110691	81113452	MYF5	-0.162799	-0.34066	-0.471282	TRUE	TRUE	TRUE
ENSG00000204392	6	31765173	31774761	LSM2	-0.162808	0.42707	0.261138	FALSE	FALSE	FALSE
ENSG00000183801	11	7506619	7532608	OLFML1	-0.162865	-0.23195	-0.388518	TRUE	TRUE	TRUE
ENSG00000114388	3	50384761	50388522	NPRL2	-0.162867	-0.094468	-0.163674	TRUE	TRUE	TRUE
ENSG00000243543	20	44162835	44168134	WFDC6	-0.162894	-0.46013	-0.598888	TRUE	TRUE	TRUE
ENSG00000167861	17	72946838	72969261	HID1	-0.162926	-0.27581	-0.444732	TRUE	TRUE	TRUE
ENSG00000181616	11	5565719	5566779	OR52H1	-0.162928	-1.1696	-1.29286	TRUE	TRUE	TRUE
ENSG00000101654	18	13726659	13764557	RNMT	-0.163002	0.38361	0.223308	TRUE	TRUE	TRUE
ENSG00000121577	3	119355304	119384171	POPDC2	-0.163036	-1.1585	-1.31867	TRUE	TRUE	TRUE
ENSG00000153294	6	47653600	47689757	GPR115	-0.163045	0.14089	-0.00131647	TRUE	TRUE	TRUE
ENSG00000196636	7	96745902	96811075	ACN9	-0.163075	-1.3043	-1.46867	TRUE	TRUE	TRUE
ENSG00000143727	2	264140	278283	ACP1	-0.163119	-0.24778	-0.414968	TRUE	TRUE	TRUE
ENSG00000181464	17	15468797	15469590	CDRT1	-0.163147	-0.94218	-0.952163	TRUE	TRUE	TRUE
ENSG00000146476	6	151773422	151791236	C6orf211	-0.163176	0.34677	0.194694	TRUE	TRUE	TRUE
ENSG00000124570	6	2948393	2972090	SERPINB6	-0.163183	-0.64777	-0.809077	TRUE	TRUE	TRUE
ENSG00000148803	10	135168658	135171529	FUOM	-0.163266	-0.092344	-0.143797	TRUE	TRUE	TRUE
ENSG00000104055	15	43524793	43559055	TGM5	-0.163312	0.3554	0.203824	TRUE	TRUE	TRUE
ENSG00000197603	5	37106330	37249530	C5orf42	-0.163382	-0.015438	-0.174893	TRUE	TRUE	TRUE
ENSG00000213204	6	88117730	88221352	C6orf165	-0.163384	1.8768	1.70812	TRUE	TRUE	TRUE
ENSG00000170178	2	176964458	176966408	HOXD12	-0.163423	-0.69844	-0.779615	TRUE	TRUE	TRUE
ENSG00000183765	22	29083731	29138410	CHEK2	-0.163447	0.22474	0.047391	TRUE	TRUE	TRUE
ENSG00000114126	3	141663277	141868386	TFDP2	-0.163482	1.5566	1.4006	TRUE	TRUE	TRUE
ENSG00000112299	6	133002729	133035188	VNN1	-0.163492	0.11721	-0.0396305	TRUE	TRUE	TRUE
ENSG00000014919	10	101471601	101491857	COX15	-0.16352	-0.65902	-0.814388	TRUE	TRUE	TRUE
ENSG00000168269	5	169532901	169536727	FOXI1	-0.16353	0.5139	0.359228	TRUE	TRUE	TRUE
ENSG00000146733	7	56078744	56119297	PSPH	-0.163533	-0.15374	-0.32705	TRUE	TRUE	TRUE
ENSG00000197863	19	37308330	37341689	ZNF790	-0.163572	0.12852	-0.0408023	TRUE	TRUE	TRUE
ENSG00000185730	8	144371846	144380231	ZNF696	-0.16358	-0.026207	-0.12817	TRUE	TRUE	TRUE
ENSG00000176566	8	88882973	88886296	DCAF4L2	-0.163607	-0.078216	-0.22197	TRUE	TRUE	TRUE
ENSG00000118307	12	25261354	25348096	CASC1	-0.163636	1.0928	0.922153	TRUE	TRUE	TRUE
ENSG00000137414	6	17600586	17611950	FAM8A1	-0.163659	1.1393	0.994725	TRUE	TRUE	TRUE
ENSG00000139263	12	59265931	59314303	LRIG3	-0.163669	-0.572	-0.705889	TRUE	TRUE	TRUE
ENSG00000100764	14	90722839	90738968	PSMC1	-0.163693	-0.31881	-0.427714	TRUE	TRUE	TRUE
ENSG00000117616	1	25568728	25664704	C1orf63	-0.163697	0.54866	0.359107	TRUE	TRUE	TRUE
ENSG00000169621	2	68694693	68858004	APLF	-0.163784	-0.97123	-1.11102	TRUE	TRUE	TRUE
ENSG00000197296	20	42931478	42939809	FITM2	-0.163862	-0.74079	-0.890169	TRUE	TRUE	TRUE
ENSG00000196184	1	159409512	159410600	OR10J1	-0.163877	-0.39246	-0.516178	TRUE	TRUE	TRUE
ENSG00000157570	11	44748015	44953972	TSPAN18	-0.16392	0.96243	0.771078	TRUE	TRUE	TRUE
ENSG00000120697	13	37523912	37574398	ALG5	-0.163936	-0.67518	-0.839984	TRUE	TRUE	TRUE
ENSG00000113013	5	137890571	137911133	HSPA9	-0.164	-0.48409	-0.640679	TRUE	TRUE	TRUE
ENSG00000237651	2	61372243	61391964	C2orf74	-0.164009	-0.9776	-1.11643	TRUE	TRUE	TRUE
ENSG00000187701	1	248813232	248814185	OR2T27	-0.16412	NA	NA	FALSE	FALSE	FALSE
ENSG00000076604	17	27071002	27077974	TRAF4	-0.164209	-2.2286	-2.40436	TRUE	TRUE	TRUE
ENSG00000100300	22	43547520	43559248	TSPO	-0.164215	-0.33133	-0.478182	TRUE	TRUE	TRUE
ENSG00000173908	17	38948455	38956211	KRT28	-0.16424	-0.2063	-0.369448	TRUE	TRUE	TRUE
ENSG00000155636	2	178977151	179003738	RBM45	-0.164254	-0.14782	-0.319911	TRUE	TRUE	TRUE
ENSG00000158402	5	137620954	137674044	CDC25C	-0.164372	-0.17781	-0.345272	TRUE	TRUE	TRUE
ENSG00000197852	1	112223252	112298446	FAM212B	-0.164409	-0.014073	-0.19267	TRUE	TRUE	TRUE
ENSG00000129744	11	3666358	3685646	ART1	-0.164426	-1.017	-1.17294	TRUE	TRUE	TRUE
ENSG00000168259	17	40128451	40173394	DNAJC7	-0.164491	0.4571	0.293122	TRUE	TRUE	TRUE
ENSG00000121314	12	10958650	10959892	TAS2R8	-0.164493	1.4067	1.29638	TRUE	TRUE	TRUE
ENSG00000169758	15	76352178	76521462	C15orf27	-0.164551	-0.76367	-0.952562	TRUE	TRUE	TRUE
ENSG00000126259	19	36346763	36358011	KIRREL2	-0.164577	0.38617	0.270443	TRUE	TRUE	TRUE
ENSG00000164506	6	147525561	147706866	STXBP5	-0.164683	0.45909	0.295878	TRUE	TRUE	TRUE
ENSG00000184601	14	105046021	105056852	C14orf180	-0.164684	-0.80161	-0.935129	TRUE	TRUE	TRUE
ENSG00000131055	20	30225691	30232809	COX4I2	-0.164734	-0.47766	-0.576383	TRUE	TRUE	TRUE
ENSG00000131943	19	30191721	30206364	C19orf12	-0.164737	-0.031489	-0.184953	TRUE	TRUE	TRUE
ENSG00000132881	1	16558195	16563657	RSG1	-0.16478	-1.4458	-1.59991	TRUE	TRUE	TRUE
ENSG00000236637	9	21186617	21187598	IFNA4	-0.164796	-0.26979	-0.351793	TRUE	TRUE	TRUE
ENSG00000162383	1	53552855	53608289	SLC1A7	-0.164821	0.10444	-0.0776193	TRUE	TRUE	TRUE
ENSG00000214413	10	112658488	112679032	BBIP1	-0.164829	0.54415	0.397995	TRUE	TRUE	TRUE
ENSG00000135776	1	229652329	229694442	ABCB10	-0.164854	1.5953	1.44564	TRUE	TRUE	TRUE
ENSG00000136141	13	47127303	47327175	LRCH1	-0.164884	-1.4515	-1.63059	TRUE	TRUE	TRUE
ENSG00000204300	11	123753633	123756349	TMEM225	-0.164907	-0.78992	-0.929891	TRUE	TRUE	TRUE
ENSG00000140525	15	89787180	89860492	FANCI	-0.164917	-1.5258	-1.6745	TRUE	TRUE	TRUE
ENSG00000229117	12	56510370	56511727	RPL41	-0.164948	-0.041841	-0.134908	TRUE	TRUE	TRUE
ENSG00000171612	1	9599541	9645237	SLC25A33	-0.164994	1.1956	1.04344	TRUE	TRUE	TRUE
ENSG00000166349	11	36532259	36614706	RAG1	-0.165066	0.33541	0.1704	TRUE	TRUE	TRUE
ENSG00000217702	2	74361599	74362521	MGC10955	-0.165067	0.12698	-0.00706287	TRUE	TRUE	TRUE
ENSG00000128245	22	32340447	32353590	YWHAH	-0.165084	-0.33267	-0.486653	TRUE	TRUE	TRUE
ENSG00000121316	12	14656595	14721283	PLBD1	-0.165098	0.353	0.188465	TRUE	TRUE	TRUE
ENSG00000148690	10	95427640	95462329	FRA10AC1	-0.165164	0.65608	0.497282	TRUE	TRUE	TRUE
ENSG00000170085	5	175665365	175772994	SIMC1	-0.165217	-0.8796	-1.04263	TRUE	TRUE	TRUE
ENSG00000137962	1	94614544	94740624	ARHGAP29	-0.16528	1.2183	1.04362	TRUE	TRUE	TRUE
ENSG00000094914	12	53701240	53718648	AAAS	-0.165307	-0.38671	-0.499177	TRUE	TRUE	TRUE
ENSG00000233280	3	97540884	97594132	CRYBG3	-0.165312	-0.75363	-0.918438	TRUE	TRUE	TRUE
ENSG00000146858	7	138710452	138720775	ZC3HAV1L	-0.165312	-0.37828	-0.495735	TRUE	TRUE	TRUE
ENSG00000251664	5	140255058	140391929	PCDHA12	-0.165364	-0.0018082	-0.169691	TRUE	TRUE	TRUE
ENSG00000183251	11	5322244	5323226	OR51B4	-0.165418	2.1031	1.99749	TRUE	TRUE	TRUE
ENSG00000015475	22	18216906	18257536	BID	-0.165422	0.42413	0.231878	TRUE	TRUE	TRUE
ENSG00000253309	13	51909909	51938871	SERPINE3	-0.165466	-0.63475	-0.780879	TRUE	TRUE	TRUE
ENSG00000173281	8	8993765	9009084	PPP1R3B	-0.165528	0.88224	0.734741	TRUE	TRUE	TRUE
ENSG00000106803	9	101984346	101992897	SEC61B	-0.165566	-0.37423	-0.493043	TRUE	TRUE	TRUE
ENSG00000100211	22	39052641	39069859	CBY1	-0.165571	0.12248	0.00546012	TRUE	TRUE	TRUE
ENSG00000136694	2	113763038	113765621	IL36A	-0.165711	-0.86607	-0.969653	TRUE	TRUE	TRUE
ENSG00000162727	1	248308450	248309388	OR2M5	-0.165722	-1.5592	-1.59159	TRUE	TRUE	TRUE
ENSG00000173821	17	78234665	78372586	RNF213	-0.165743	-0.86317	-1.04712	TRUE	TRUE	TRUE
ENSG00000125998	20	33873534	33880204	FAM83C	-0.165832	0.39438	0.231028	TRUE	TRUE	TRUE
ENSG00000112624	6	42749765	42836298	GLTSCR1L	-0.165849	-0.61138	-0.792044	TRUE	TRUE	TRUE
ENSG00000183318	17	8656424	8661877	SPDYE4	-0.165868	0.43717	0.325426	TRUE	TRUE	TRUE
ENSG00000205669	14	74077649	74086592	ACOT6	-0.165882	0.33412	0.171684	TRUE	TRUE	TRUE
ENSG00000172915	13	35516424	36247159	NBEA	-0.165963	1.152	0.972166	TRUE	TRUE	TRUE
ENSG00000100445	14	24908972	24912111	SDR39U1	-0.165976	-0.46155	-0.533431	TRUE	TRUE	TRUE
ENSG00000130035	12	4829507	4960277	GALNT8	-0.165997	-0.62124	-0.810211	TRUE	TRUE	TRUE
ENSG00000165650	10	119040000	119134978	PDZD8	-0.166008	-0.29615	-0.444587	TRUE	TRUE	TRUE
ENSG00000177888	1	197122810	197169672	ZBTB41	-0.166038	1.3872	1.21954	TRUE	TRUE	TRUE
ENSG00000114529	3	111805182	111849851	C3orf52	-0.166047	-1.3125	-1.45251	TRUE	TRUE	TRUE
ENSG00000182333	10	90424198	90438571	LIPF	-0.166051	0.0069232	-0.152233	TRUE	TRUE	TRUE
ENSG00000176623	8	87480486	87526586	RMDN1	-0.166053	-0.81537	-0.977051	TRUE	TRUE	TRUE
ENSG00000182346	13	106118216	106143383	DAOA	-0.166089	2.0149	1.86236	TRUE	TRUE	TRUE
ENSG00000119969	10	96305547	96373662	HELLS	-0.166105	-0.20958	-0.378897	TRUE	TRUE	TRUE
ENSG00000233493	19	55890613	55895966	TMEM238	-0.16611	-0.44945	-0.557888	TRUE	TRUE	TRUE
ENSG00000169856	15	53049637	53083273	ONECUT1	-0.166203	-0.69287	-0.871386	TRUE	TRUE	TRUE
ENSG00000179195	12	124456392	124499986	ZNF664	-0.166219	-1.5287	-1.69191	TRUE	TRUE	TRUE
ENSG00000138433	2	175212750	175260443	CIR1	-0.16622	0.50166	0.335798	TRUE	TRUE	TRUE
ENSG00000267796	19	36239262	36245420	LIN37	-0.166254	1.5587	1.4317	TRUE	TRUE	TRUE
ENSG00000131183	5	176806236	176825849	SLC34A1	-0.166303	-0.033573	-0.197792	TRUE	TRUE	TRUE
ENSG00000166822	16	75476952	75499395	TMEM170A	-0.166305	0.061173	-0.0979136	TRUE	TRUE	TRUE
ENSG00000148331	9	132399171	132404444	ASB6	-0.166309	-0.29233	-0.433071	TRUE	TRUE	TRUE
ENSG00000163956	4	3508103	3534286	LRPAP1	-0.166383	-0.7393	-0.906644	TRUE	TRUE	TRUE
ENSG00000186474	19	51532348	51538486	KLK12	-0.166412	1.7391	1.58605	TRUE	TRUE	TRUE
ENSG00000100479	14	50110273	50155140	POLE2	-0.166459	0.41359	0.271608	TRUE	TRUE	TRUE
ENSG00000162341	11	68816365	68858072	TPCN2	-0.16646	-0.24688	-0.414273	TRUE	TRUE	TRUE
ENSG00000102738	13	41303432	41345309	MRPS31	-0.166471	-1.243	-1.37	TRUE	TRUE	TRUE
ENSG00000090020	1	27425306	27493472	SLC9A1	-0.166479	2.1506	1.98198	TRUE	TRUE	TRUE
ENSG00000106086	7	30067020	30170096	PLEKHA8	-0.166482	-0.90936	-1.0552	TRUE	TRUE	TRUE
ENSG00000187833	2	74011316	74044274	C2orf78	-0.166508	-0.30218	-0.462027	TRUE	TRUE	TRUE
ENSG00000184908	1	16370272	16383803	CLCNKB	-0.166545	0.72198	0.571259	TRUE	TRUE	TRUE
ENSG00000107295	9	17579080	17797127	SH3GL2	-0.166579	0.4777	0.290471	TRUE	TRUE	TRUE
ENSG00000135968	2	109065017	109125871	GCC2	-0.1666	0.31278	0.148068	TRUE	TRUE	TRUE
ENSG00000204979	11	60282886	60310194	MS4A13	-0.166617	1.272	1.1375	TRUE	TRUE	TRUE
ENSG00000183155	1	202848085	202858263	RABIF	-0.166625	1.7322	1.58574	TRUE	TRUE	TRUE
ENSG00000111011	12	122989190	123011547	RSRC2	-0.166628	1.4415	1.29989	TRUE	TRUE	TRUE
ENSG00000203871	6	88106840	88109467	C6orf164	-0.166635	-0.6485	-0.733368	TRUE	TRUE	TRUE
ENSG00000155545	5	56215429	56267502	MIER3	-0.166688	-1.4221	-1.58645	TRUE	TRUE	TRUE
ENSG00000167653	8	143751726	143764142	PSCA	-0.16674	0.34015	0.212631	TRUE	TRUE	TRUE
ENSG00000129084	11	14515329	14665181	PSMA1	-0.166752	-0.23883	-0.414003	TRUE	TRUE	TRUE
ENSG00000182132	5	169780491	170163636	KCNIP1	-0.166779	-1.0118	-1.19091	TRUE	TRUE	TRUE
ENSG00000109787	4	38665817	38702663	KLF3	-0.166848	1.5133	1.33194	TRUE	TRUE	TRUE
ENSG00000249861	19	40146534	40151287	LGALS16	-0.166979	-0.12736	-0.26313	TRUE	TRUE	TRUE
ENSG00000116711	1	186798085	186958113	PLA2G4A	-0.166984	-0.36266	-0.54636	TRUE	TRUE	TRUE
ENSG00000068615	2	86441116	86565206	REEP1	-0.167017	0.87675	0.711243	TRUE	TRUE	TRUE
ENSG00000185379	17	33426811	33448541	RAD51D	-0.167026	0.86464	0.677312	TRUE	TRUE	TRUE
ENSG00000167165	2	234600253	234681946	UGT1A6	-0.167067	-0.02023	-0.186381	TRUE	TRUE	TRUE
ENSG00000186226	1	152758690	152760902	LCE1E	-0.16709	1.5828	1.44161	TRUE	TRUE	TRUE
ENSG00000172365	11	58189738	58190786	OR5B2	-0.167153	-0.40403	-0.515227	TRUE	TRUE	TRUE
ENSG00000186417	15	51633826	51700210	GLDN	-0.167203	-0.16879	-0.343738	TRUE	TRUE	TRUE
ENSG00000108528	17	4840425	4843546	SLC25A11	-0.167221	-0.085804	-0.15599	TRUE	TRUE	TRUE
ENSG00000165799	14	21510385	21512393	RNASE7	-0.167248	0.63816	0.512405	TRUE	TRUE	TRUE
ENSG00000103740	15	78459810	78538030	ACSBG1	-0.167255	-0.92273	-1.11292	TRUE	TRUE	TRUE
ENSG00000140600	15	84115980	84287495	SH3GL3	-0.167264	-0.901	-1.08612	TRUE	TRUE	TRUE
ENSG00000187118	3	28283075	28366633	CMC1	-0.167303	0.99102	0.815997	TRUE	TRUE	TRUE
ENSG00000198276	20	62571186	62587769	UCKL1	-0.167328	-0.26082	-0.45565	TRUE	TRUE	TRUE
ENSG00000182963	17	42875816	42908184	GJC1	-0.167373	-0.17586	-0.342278	TRUE	TRUE	TRUE
ENSG00000205869	11	1605572	1606513	KRTAP5-1	-0.167384	NA	NA	FALSE	FALSE	FALSE
ENSG00000129535	14	24549316	24584223	NRL	-0.167477	-0.37215	-0.550199	TRUE	TRUE	TRUE
ENSG00000155249	14	20403767	20404842	OR4K1	-0.167559	0.58817	0.491553	TRUE	TRUE	TRUE
ENSG00000156253	21	30376705	30391699	RWDD2B	-0.167568	-1.8122	-1.96357	TRUE	TRUE	TRUE
ENSG00000197165	16	28603264	28608430	SULT1A2	-0.167578	2.068	1.91284	TRUE	TRUE	TRUE
ENSG00000170160	17	16592851	16707767	CCDC144A	-0.167585	-0.62799	-0.805121	TRUE	TRUE	TRUE
ENSG00000152465	10	15144583	15210692	NMT2	-0.167654	0.13422	-0.0243695	TRUE	TRUE	TRUE
ENSG00000127412	7	142605267	142630905	TRPV5	-0.167684	0.66334	0.536009	TRUE	TRUE	TRUE
ENSG00000122678	7	44111846	44122139	POLM	-0.167715	-0.86875	-1.01332	TRUE	TRUE	TRUE
ENSG00000111802	6	24650205	24667261	TDP2	-0.167718	1.2167	1.07185	FALSE	FALSE	FALSE
ENSG00000152270	11	14665269	14892350	PDE3B	-0.167823	-0.49465	-0.667684	TRUE	TRUE	TRUE
ENSG00000089123	20	13246709	13619587	TASP1	-0.167855	1.2398	1.05661	TRUE	TRUE	TRUE
ENSG00000176879	11	4944531	4945637	OR51G1	-0.167863	0.2013	0.0926561	TRUE	TRUE	TRUE
ENSG00000171532	17	37759789	37766030	NEUROD2	-0.167864	0.79054	0.713725	TRUE	TRUE	TRUE
ENSG00000073861	17	45810610	45823485	TBX21	-0.167964	1.2444	1.09921	TRUE	TRUE	TRUE
ENSG00000106771	9	111777432	111882225	TMEM245	-0.168049	-0.21571	-0.383368	TRUE	TRUE	TRUE
ENSG00000114648	3	47324407	47388306	KLHL18	-0.168112	-0.44251	-0.622541	TRUE	TRUE	TRUE
ENSG00000014824	4	41992489	42092474	SLC30A9	-0.168223	-0.62319	-0.767514	TRUE	TRUE	TRUE
ENSG00000177663	22	17565844	17596583	IL17RA	-0.168312	-0.62208	-0.821771	TRUE	TRUE	TRUE
ENSG00000253159	5	140810185	140892546	PCDHGA12	-0.168326	-0.30145	-0.466097	TRUE	TRUE	TRUE
ENSG00000151304	5	121297656	121411265	SRFBP1	-0.168403	1.6104	1.47453	TRUE	TRUE	TRUE
ENSG00000103351	16	3550924	3589048	CLUAP1	-0.168433	-2.141	-2.2912	TRUE	TRUE	TRUE
ENSG00000116212	1	54411750	54433841	LRRC42	-0.168498	-1.2914	-1.45586	TRUE	TRUE	TRUE
ENSG00000255804	14	23102673	23103716	OR6J1	-0.168504	-0.47924	-0.560805	TRUE	TRUE	TRUE
ENSG00000123610	2	152214106	152236560	TNFAIP6	-0.168518	-0.56541	-0.708469	TRUE	TRUE	TRUE
ENSG00000134757	18	29027758	29058665	DSG3	-0.168528	-0.11073	-0.268153	TRUE	TRUE	TRUE
ENSG00000113262	5	178405328	178423207	GRM6	-0.168553	0.63193	0.477114	TRUE	TRUE	TRUE
ENSG00000123901	11	94110477	94134585	GPR83	-0.168554	0.68976	0.521672	TRUE	TRUE	TRUE
ENSG00000169021	19	29698173	29704448	UQCRFS1	-0.168578	-0.15823	-0.283583	TRUE	TRUE	TRUE
ENSG00000215883	1	54638009	54665709	CYB5RL	-0.168608	-0.090898	-0.255946	TRUE	TRUE	TRUE
ENSG00000005102	17	41717756	41739322	MEOX1	-0.168621	-0.74006	-0.890784	TRUE	TRUE	TRUE
ENSG00000099953	22	24110413	24126503	MMP11	-0.168656	-1.8571	-1.98408	TRUE	TRUE	TRUE
ENSG00000122557	7	35672269	35735181	HERPUD2	-0.168658	0.58509	0.415038	TRUE	TRUE	TRUE
ENSG00000204179	10	46549955	46641045	PTPN20A	-0.168663	NA	NA	FALSE	FALSE	FALSE
ENSG00000183640	21	32185016	32185570	KRTAP8-1	-0.168671	-0.34921	-0.466226	TRUE	TRUE	TRUE
ENSG00000182993	12	14956506	15059520	C12orf60	-0.168674	-0.91961	-1.08326	TRUE	TRUE	TRUE
ENSG00000169359	3	155538813	155572218	SLC33A1	-0.168681	0.65627	0.519353	TRUE	TRUE	TRUE
ENSG00000167693	17	702553	883010	NXN	-0.168697	0.37623	0.19018	TRUE	TRUE	TRUE
ENSG00000162244	3	52027616	52029958	RPL29	-0.16871	-0.44963	-0.513862	TRUE	TRUE	TRUE
ENSG00000170950	6	49753366	49755053	PGK2	-0.168766	2.1014	2.05196	TRUE	TRUE	TRUE
ENSG00000205362	16	56672578	56673999	MT1A	-0.168793	0.67199	0.592865	TRUE	TRUE	TRUE
ENSG00000069275	1	205681947	205719404	NUCKS1	-0.168795	0.83792	0.666389	TRUE	TRUE	TRUE
ENSG00000126814	14	61438169	61448076	TRMT5	-0.168833	-0.039934	-0.174113	TRUE	TRUE	TRUE
ENSG00000175485	11	6220376	6221489	OR52W1	-0.168835	0.70578	0.587937	TRUE	TRUE	TRUE
ENSG00000109047	17	9799637	9808938	RCVRN	-0.168838	1.2507	1.10649	TRUE	TRUE	TRUE
ENSG00000075188	12	102467967	102513902	NUP37	-0.168864	-1.2886	-1.45048	TRUE	TRUE	TRUE
ENSG00000244617	2	70187226	70189397	ASPRV1	-0.168906	0.4543	0.324316	TRUE	TRUE	TRUE
ENSG00000178163	4	10441498	10459034	ZNF518B	-0.168921	-1.3254	-1.50271	TRUE	TRUE	TRUE
ENSG00000101546	18	77794358	77806397	RBFA	-0.168971	0.5992	0.458494	TRUE	TRUE	TRUE
ENSG00000155256	10	99496878	99520664	ZFYVE27	-0.169075	0.62684	0.482987	TRUE	TRUE	TRUE
ENSG00000101181	20	60758085	60778624	MTG2	-0.169093	-0.91834	-1.09598	TRUE	TRUE	TRUE
ENSG00000185873	4	69092371	69111438	TMPRSS11B	-0.169097	-0.37107	-0.514698	TRUE	TRUE	TRUE
ENSG00000136404	15	83776159	83813606	TM6SF1	-0.169121	-0.86345	-1.02023	TRUE	TRUE	TRUE
ENSG00000255587	6	36683256	36699870	RAB44	-0.169161	1.3028	1.14315	FALSE	FALSE	FALSE
ENSG00000092758	20	61447596	61472511	COL9A3	-0.169211	-0.14189	-0.327549	TRUE	TRUE	TRUE
ENSG00000065534	3	123328896	123603178	MYLK	-0.169212	0.29421	0.1212	TRUE	TRUE	TRUE
ENSG00000111785	12	107168373	107283090	RIC8B	-0.169214	2.4538	2.28665	TRUE	TRUE	TRUE
ENSG00000159398	16	55880066	55989943	CES5A	-0.16923	-0.60259	-0.788152	TRUE	TRUE	TRUE
ENSG00000212807	7	143929004	143929936	OR2A42	-0.16926	NA	NA	FALSE	FALSE	FALSE
ENSG00000135686	16	84682131	84701292	KLHL36	-0.169266	-0.40721	-0.576486	TRUE	TRUE	TRUE
ENSG00000166152	16	49407734	49433342	C16orf78	-0.169319	-1.0422	-1.19313	TRUE	TRUE	TRUE
ENSG00000147885	9	21216372	21217310	IFNA16	-0.169323	0.14574	0.116159	TRUE	TRUE	TRUE
ENSG00000186160	1	47533160	47583991	CYP4Z1	-0.169336	-1.5521	-1.70004	TRUE	TRUE	TRUE
ENSG00000123091	1	51701943	51739127	RNF11	-0.169341	-0.92448	-1.0204	TRUE	TRUE	TRUE
ENSG00000221890	22	39214457	39239987	NPTXR	-0.169434	-0.62863	-0.78965	TRUE	TRUE	TRUE
ENSG00000103540	16	19535133	19564730	CCP110	-0.16945	-0.20819	-0.355822	TRUE	TRUE	TRUE
ENSG00000164180	5	87485450	87565293	TMEM161B	-0.169455	-1.5309	-1.71031	TRUE	TRUE	TRUE
ENSG00000146731	7	56119323	56131682	CCT6A	-0.16947	-0.60712	-0.771644	TRUE	TRUE	TRUE
ENSG00000177042	11	695428	705028	TMEM80	-0.169471	0.38938	0.218289	TRUE	TRUE	TRUE
ENSG00000203837	10	118187379	118237469	PNLIPRP3	-0.169486	0.30674	0.162507	TRUE	TRUE	TRUE
ENSG00000178750	3	93733213	93747454	STX19	-0.169527	0.26633	0.10816	TRUE	TRUE	TRUE
ENSG00000035720	4	68424446	68473055	STAP1	-0.16953	0.15583	-0.0219131	TRUE	TRUE	TRUE
ENSG00000254505	14	24678789	24683075	CHMP4A	-0.169539	0.76161	0.6201	TRUE	TRUE	TRUE
ENSG00000163872	3	183415606	183530413	YEATS2	-0.169567	-0.53834	-0.71254	TRUE	TRUE	TRUE
ENSG00000178773	16	89642176	89663654	CPNE7	-0.169576	-0.031745	-0.218161	TRUE	TRUE	TRUE
ENSG00000108946	17	66507921	66547460	PRKAR1A	-0.169649	-0.13556	-0.307832	TRUE	TRUE	TRUE
ENSG00000197506	9	86890372	86955672	SLC28A3	-0.169726	0.96061	0.794483	TRUE	TRUE	TRUE
ENSG00000268964	19	53547991	53554329	ERVV-2	-0.169728	-0.14002	-0.302794	TRUE	TRUE	TRUE
ENSG00000151575	15	56536207	56738195	TEX9	-0.169742	-0.88617	-1.06199	TRUE	TRUE	TRUE
ENSG00000133706	5	145492601	145562223	LARS	-0.169751	0.21653	0.0848694	TRUE	TRUE	TRUE
ENSG00000155189	8	6565878	6617184	AGPAT5	-0.169753	-0.99356	-1.15569	TRUE	TRUE	TRUE
ENSG00000153339	18	29409136	29533099	TRAPPC8	-0.169769	-0.41154	-0.581985	TRUE	TRUE	TRUE
ENSG00000162302	11	64126620	64139687	RPS6KA4	-0.169819	1.4944	1.37878	TRUE	TRUE	TRUE
ENSG00000109182	4	48988264	49064098	CWH43	-0.169825	-0.84739	-1.00257	TRUE	TRUE	TRUE
ENSG00000054282	1	243419320	243663394	SDCCAG8	-0.169859	-0.5347	-0.716401	TRUE	TRUE	TRUE
ENSG00000187783	10	45406648	45432450	TMEM72	-0.169864	-0.03508	-0.199121	TRUE	TRUE	TRUE
ENSG00000177354	10	50507187	50535537	C10orf71	-0.169882	-0.079743	-0.24865	TRUE	TRUE	TRUE
ENSG00000163705	3	10123001	10149915	FANCD2OS	-0.169916	1.7807	1.65699	TRUE	TRUE	TRUE
ENSG00000172014	9	69381812	69425560	ANKRD20A4	-0.169994	-0.062388	-0.0723713	TRUE	TRUE	TRUE
ENSG00000179023	1	18807424	18812478	KLHDC7A	-0.170099	0.99327	0.867004	TRUE	TRUE	TRUE
ENSG00000132554	8	100973164	101143496	RGS22	-0.170105	0.88842	0.702868	TRUE	TRUE	TRUE
ENSG00000197111	12	53835525	53874946	PCBP2	-0.17011	0.77944	0.591283	TRUE	TRUE	TRUE
ENSG00000243708	15	42120283	42140345	PLA2G4B	-0.170163	-0.38204	-0.547039	TRUE	TRUE	TRUE
ENSG00000174667	19	9324526	9325542	OR7D4	-0.170168	-0.96651	-1.08155	TRUE	TRUE	TRUE
ENSG00000197147	1	89990395	90063423	LRRC8B	-0.1702	-0.42888	-0.598324	TRUE	TRUE	TRUE
ENSG00000137338	6	28249314	28270326	PGBD1	-0.170275	-1.6492	-1.80782	FALSE	FALSE	FALSE
ENSG00000170848	19	43406231	43423715	PSG6	-0.170277	2.1778	2.02321	TRUE	TRUE	TRUE
ENSG00000169181	16	27798850	28074830	GSG1L	-0.170307	-0.12203	-0.316137	TRUE	TRUE	TRUE
ENSG00000184178	4	53739149	54232242	SCFD2	-0.170346	0.06978	-0.115379	TRUE	TRUE	TRUE
ENSG00000214253	7	100882739	100895597	FIS1	-0.170379	0.31265	0.211628	TRUE	TRUE	TRUE
ENSG00000212128	12	11060525	11062161	TAS2R13	-0.170381	0.40215	0.3194	TRUE	TRUE	TRUE
ENSG00000167139	15	74165949	74181555	TBC1D21	-0.170466	0.073187	-0.0824864	TRUE	TRUE	TRUE
ENSG00000100101	22	38077680	38170137	NOL12	-0.170507	-0.78084	-0.955218	TRUE	TRUE	TRUE
ENSG00000173917	17	46618256	46623441	HOXB2	-0.170515	-1.1639	-1.29233	TRUE	TRUE	TRUE
ENSG00000064787	20	52553316	52687304	BCAS1	-0.17053	0.14888	-0.033343	TRUE	TRUE	TRUE
ENSG00000261603	3	46761073	46777919	PRSS46	-0.170536	-0.52072	-0.623709	TRUE	TRUE	TRUE
ENSG00000115297	2	74740590	74744274	TLX2	-0.170578	-1.1274	-1.21896	TRUE	TRUE	TRUE
ENSG00000173093	12	111284573	111345339	CCDC63	-0.170654	-0.84851	-1.02493	TRUE	TRUE	TRUE
ENSG00000197275	8	95384188	95487337	RAD54B	-0.170664	-1.3572	-1.52056	TRUE	TRUE	TRUE
ENSG00000086200	5	61699799	61924409	IPO11	-0.170707	0.63749	0.462687	TRUE	TRUE	TRUE
ENSG00000162817	1	220863187	220872499	C1orf115	-0.170714	-0.13098	-0.255002	TRUE	TRUE	TRUE
ENSG00000172869	5	118373467	118584833	DMXL1	-0.170747	0.56583	0.387956	TRUE	TRUE	TRUE
ENSG00000019582	5	149781200	149792492	CD74	-0.17075	-0.93643	-1.09867	TRUE	TRUE	TRUE
ENSG00000169981	3	44690219	44702283	ZNF35	-0.17077	0.2969	0.118459	TRUE	TRUE	TRUE
ENSG00000116128	1	147013182	147098017	BCL9	-0.17078	-0.31914	-0.494405	TRUE	TRUE	TRUE
ENSG00000189195	1	92545862	92613393	BTBD8	-0.170856	1.482	1.31846	TRUE	TRUE	TRUE
ENSG00000178104	1	144836157	145076186	PDE4DIP	-0.170882	-0.15223	-0.357042	TRUE	TRUE	TRUE
ENSG00000187033	3	169629360	169656963	SAMD7	-0.170893	-0.67195	-0.825088	TRUE	TRUE	TRUE
ENSG00000143512	1	222695602	222721445	HHIPL2	-0.170896	-0.4389	-0.587456	TRUE	TRUE	TRUE
ENSG00000213551	10	74943120	75008620	DNAJC9	-0.170917	-0.315	-0.423982	TRUE	TRUE	TRUE
ENSG00000064313	8	120743015	120845103	TAF2	-0.170924	-0.14806	-0.315551	TRUE	TRUE	TRUE
ENSG00000176742	11	5220965	5221930	OR51V1	-0.170969	0.1999	0.129886	TRUE	TRUE	TRUE
ENSG00000223601	10	22497743	22498950	EBLN1	-0.170989	2.3238	2.24985	TRUE	TRUE	TRUE
ENSG00000164825	8	6728097	6735544	DEFB1	-0.171051	0.4478	0.316397	TRUE	TRUE	TRUE
ENSG00000198576	8	143692405	143696833	ARC	-0.171087	-0.68966	-0.806659	TRUE	TRUE	TRUE
ENSG00000205864	11	1718425	1718985	KRTAP5-6	-0.171098	-2.3327	-2.33905	TRUE	TRUE	TRUE
ENSG00000259243	15	83011379	83018198	GOLGA6L19	-0.171121	NA	NA	FALSE	FALSE	FALSE
ENSG00000163812	3	44956749	45017677	ZDHHC3	-0.17113	-0.86193	-1.03229	TRUE	TRUE	TRUE
ENSG00000114487	3	108677086	108836989	MORC1	-0.171148	-1.5062	-1.67737	TRUE	TRUE	TRUE
ENSG00000133574	7	150264365	150271041	GIMAP4	-0.17116	0.65196	0.51833	TRUE	TRUE	TRUE
ENSG00000233198	9	140122018	140124090	RNF224	-0.171224	0.13932	-0.00883273	TRUE	TRUE	TRUE
ENSG00000145779	5	118604387	118735383	TNFAIP8	-0.171235	0.77025	0.593341	TRUE	TRUE	TRUE
ENSG00000174938	16	29882480	29910868	SEZ6L2	-0.171251	0.44009	0.292626	TRUE	TRUE	TRUE
ENSG00000101266	20	459116	524465	CSNK2A1	-0.17126	-0.62818	-0.802832	TRUE	TRUE	TRUE
ENSG00000135269	7	115850547	115898837	TES	-0.17137	0.13089	-0.0207516	TRUE	TRUE	TRUE
ENSG00000145293	4	83351715	83382244	ENOPH1	-0.171385	-0.1633	-0.335862	TRUE	TRUE	TRUE
ENSG00000068796	5	61601989	61833076	KIF2A	-0.171434	0.87549	0.703572	TRUE	TRUE	TRUE
ENSG00000070019	12	14765576	14849519	GUCY2C	-0.171467	0.57936	0.44629	TRUE	TRUE	TRUE
ENSG00000178093	19	19623227	19626838	TSSK6	-0.171496	0.91323	0.823944	TRUE	TRUE	TRUE
ENSG00000221874	19	53431728	53466076	ZNF321P	-0.171527	1.4178	1.23695	TRUE	TRUE	TRUE
ENSG00000197756	2	217362912	217443903	RPL37A	-0.171537	1.0359	0.860016	TRUE	TRUE	TRUE
ENSG00000171484	9	125390858	125391852	OR1B1	-0.171589	-1.2972	-1.39784	TRUE	TRUE	TRUE
ENSG00000091640	17	4862521	4871167	SPAG7	-0.171626	-1.4967	-1.67136	TRUE	TRUE	TRUE
ENSG00000124702	6	42981951	42989036	KLHDC3	-0.171643	-0.37125	-0.486891	TRUE	TRUE	TRUE
ENSG00000162630	1	193148175	193155784	B3GALT2	-0.171672	-0.13605	-0.269829	TRUE	TRUE	TRUE
ENSG00000065427	16	75661622	75682541	KARS	-0.171718	-0.36214	-0.502941	TRUE	TRUE	TRUE
ENSG00000232196	16	3421053	3422283	MTRNR2L4	-0.171723	-0.83656	-0.914287	TRUE	TRUE	TRUE
ENSG00000006530	7	141250989	141355044	AGK	-0.17175	0.78429	0.644052	TRUE	TRUE	TRUE
ENSG00000141580	17	80572438	80606429	WDR45B	-0.171765	1.0534	0.873181	TRUE	TRUE	TRUE
ENSG00000170745	2	18059114	18542882	KCNS3	-0.171822	-0.37299	-0.555561	TRUE	TRUE	TRUE
ENSG00000140455	15	63796793	63886839	USP3	-0.171868	-0.85195	-1.01023	TRUE	TRUE	TRUE
ENSG00000169432	2	167051695	167232503	SCN9A	-0.171884	0.34548	0.159225	TRUE	TRUE	TRUE
ENSG00000198924	10	115594488	115614142	DCLRE1A	-0.171891	0.63946	0.471376	TRUE	TRUE	TRUE
ENSG00000156162	8	95731931	95806064	DPY19L4	-0.171901	0.35343	0.190109	TRUE	TRUE	TRUE
ENSG00000181786	19	8807751	8809172	ACTL9	-0.172005	-1.825	-1.97826	TRUE	TRUE	TRUE
ENSG00000184209	12	123942188	123957701	SNRNP35	-0.172127	0.16591	0.0330467	TRUE	TRUE	TRUE
ENSG00000240053	6	31637944	31641553	LY6G5B	-0.172128	-0.56312	-0.693062	FALSE	FALSE	FALSE
ENSG00000105605	19	54412589	54447195	CACNG7	-0.172139	-1.2303	-1.41581	TRUE	TRUE	TRUE
ENSG00000186638	9	34252379	34329198	KIF24	-0.172157	1.2853	1.11191	TRUE	TRUE	TRUE
ENSG00000168955	2	228226872	228246711	TM4SF20	-0.172189	-0.87343	-1.04654	TRUE	TRUE	TRUE
ENSG00000087884	11	77532155	77629478	AAMDC	-0.172191	1.0937	0.93205	TRUE	TRUE	TRUE
ENSG00000064961	19	3572775	3579086	HMG20B	-0.172218	-0.23337	-0.383354	TRUE	TRUE	TRUE
ENSG00000140993	16	3348832	3355729	TIGD7	-0.172222	0.7794	0.642012	TRUE	TRUE	TRUE
ENSG00000148297	9	136205160	136214986	MED22	-0.172238	1.4256	1.24792	TRUE	TRUE	TRUE
ENSG00000182170	11	3239174	3240043	MRGPRG	-0.172248	NA	NA	FALSE	FALSE	FALSE
ENSG00000172236	16	1290697	1292555	TPSAB1	-0.172292	-1.2504	-1.22873	TRUE	TRUE	TRUE
ENSG00000172459	11	56431138	56432163	OR5AR1	-0.172333	0.13358	0.0235693	TRUE	TRUE	TRUE
ENSG00000184208	22	42084943	42094140	C22orf46	-0.172347	-1.2384	-1.33837	TRUE	TRUE	TRUE
ENSG00000164142	4	152330368	152584784	FAM160A1	-0.172385	-0.10812	-0.276064	TRUE	TRUE	TRUE
ENSG00000124818	6	47749718	47800516	OPN5	-0.172395	-1.9227	-2.07737	TRUE	TRUE	TRUE
ENSG00000166596	17	9479944	9546776	WDR16	-0.172425	-0.98906	-1.17345	TRUE	TRUE	TRUE
ENSG00000184224	11	67370351	67374177	C11orf72	-0.172438	0.40102	0.273186	TRUE	TRUE	TRUE
ENSG00000157017	3	10327359	10334631	GHRL	-0.17251	-1.5384	-1.71032	TRUE	TRUE	TRUE
ENSG00000089057	20	4833002	4990939	SLC23A2	-0.17252	-0.71653	-0.906765	TRUE	TRUE	TRUE
ENSG00000166664	15	30653443	30686052	CHRFAM7A	-0.172746	-0.85365	-0.98218	TRUE	TRUE	TRUE
ENSG00000025770	22	50946645	50961901	NCAPH2	-0.172782	-2.2614	-2.40863	TRUE	TRUE	TRUE
ENSG00000121753	1	32192718	32230494	BAI2	-0.172796	1.3619	1.24198	TRUE	TRUE	TRUE
ENSG00000160325	9	136325089	136335970	CACFD1	-0.172821	1.02	0.85358	TRUE	TRUE	TRUE
ENSG00000120215	9	5890802	5910606	MLANA	-0.172843	-0.2991	-0.464283	TRUE	TRUE	TRUE
ENSG00000186399	15	30695943	30706463	GOLGA8R	-0.172854	-0.89161	-0.92003	TRUE	TRUE	TRUE
ENSG00000112902	5	9035138	9546187	SEMA5A	-0.17294	-0.50722	-0.681948	TRUE	TRUE	TRUE
ENSG00000140830	16	72078188	72128330	TXNL4B	-0.172972	-0.50633	-0.681902	TRUE	TRUE	TRUE
ENSG00000173852	7	34968488	35077883	DPY19L1	-0.173025	0.27428	0.109381	TRUE	TRUE	TRUE
ENSG00000156050	14	74398204	74417117	FAM161B	-0.173057	0.3659	0.212275	TRUE	TRUE	TRUE
ENSG00000144021	2	96931870	96939087	CIAO1	-0.173068	-0.90329	-1.06118	TRUE	TRUE	TRUE
ENSG00000122042	13	30338508	30424821	UBL3	-0.173073	0.090247	-0.0606825	TRUE	TRUE	TRUE
ENSG00000163795	2	27600098	27603657	ZNF513	-0.17316	-1.6086	-1.73493	TRUE	TRUE	TRUE
ENSG00000196544	17	8091652	8093564	C17orf59	-0.17324	-0.15876	-0.284357	TRUE	TRUE	TRUE
ENSG00000114853	3	42695176	42709072	ZBTB47	-0.173286	-0.73971	-0.8897	TRUE	TRUE	TRUE
ENSG00000100902	14	35747839	35786699	PSMA6	-0.17335	1.0385	0.888844	TRUE	TRUE	TRUE
ENSG00000168209	10	74033678	74035794	DDIT4	-0.173355	-0.075285	-0.190868	TRUE	TRUE	TRUE
ENSG00000144671	3	38323785	38360066	SLC22A14	-0.173357	1.0247	0.891818	TRUE	TRUE	TRUE
ENSG00000122025	13	28577411	28674729	FLT3	-0.173401	-0.54527	-0.713061	TRUE	TRUE	TRUE
ENSG00000080802	7	135046547	135194875	CNOT4	-0.173404	-0.83495	-1.01125	TRUE	TRUE	TRUE
ENSG00000196705	19	21324827	21373034	ZNF431	-0.17348	-0.86406	-1.02848	TRUE	TRUE	TRUE
ENSG00000113790	3	184908412	184999778	EHHADH	-0.173534	0.6708	0.521746	TRUE	TRUE	TRUE
ENSG00000124571	6	43490072	43543812	XPO5	-0.173595	1.7258	1.57862	TRUE	TRUE	TRUE
ENSG00000124226	20	48552948	48570429	RNF114	-0.173627	0.18041	0.0159201	TRUE	TRUE	TRUE
ENSG00000005483	7	104654626	104754808	KMT2E	-0.173639	1.4681	1.31405	TRUE	TRUE	TRUE
ENSG00000114993	2	74652963	74669549	RTKN	-0.173649	-1.4638	-1.59702	TRUE	TRUE	TRUE
ENSG00000168515	11	61957688	61961011	SCGB1D1	-0.173656	1.2744	1.14046	TRUE	TRUE	TRUE
ENSG00000196655	11	118889142	118896164	TRAPPC4	-0.173657	0.92133	0.811764	TRUE	TRUE	TRUE
ENSG00000127125	1	42921788	42939056	PPCS	-0.173662	2.5102	2.37616	TRUE	TRUE	TRUE
ENSG00000136731	2	128848774	128953251	UGGT1	-0.173688	-0.42945	-0.594939	TRUE	TRUE	TRUE
ENSG00000197136	11	65383244	65404910	PCNXL3	-0.17369	-0.64803	-0.83975	TRUE	TRUE	TRUE
ENSG00000241128	1	247886401	247887345	OR14A2	-0.17378	0.0096904	-0.0889714	TRUE	TRUE	TRUE
ENSG00000196547	15	91445448	91465814	MAN2A2	-0.173786	1.5007	1.34831	TRUE	TRUE	TRUE
ENSG00000221852	17	39182278	39183454	KRTAP1-5	-0.17379	0.42832	0.316125	TRUE	TRUE	TRUE
ENSG00000133193	17	71203492	71232892	FAM104A	-0.173831	0.82652	0.67454	TRUE	TRUE	TRUE
ENSG00000180398	2	47129009	47168994	MCFD2	-0.173857	0.60972	0.457455	TRUE	TRUE	TRUE
ENSG00000258484	15	69110560	69239150	SPESP1	-0.173865	0.2539	0.0927741	TRUE	TRUE	TRUE
ENSG00000198445	22	17071667	17073700	CCT8L2	-0.173878	0.21701	0.109353	TRUE	TRUE	TRUE
ENSG00000121377	12	10954131	10955226	TAS2R7	-0.173911	1.053	1.01271	TRUE	TRUE	TRUE
ENSG00000149150	11	57252007	57283259	SLC43A1	-0.173936	-0.036433	-0.202661	TRUE	TRUE	TRUE
ENSG00000120675	13	43597339	43683045	DNAJC15	-0.173987	-0.69677	-0.860122	TRUE	TRUE	TRUE
ENSG00000243811	22	39410368	39429281	APOBEC3D	-0.174105	0.40347	0.232094	TRUE	TRUE	TRUE
ENSG00000164270	5	147830595	148056798	HTR4	-0.17413	-0.092286	-0.277829	TRUE	TRUE	TRUE
ENSG00000164163	4	146019084	146050331	ABCE1	-0.174147	0.42679	0.244111	TRUE	TRUE	TRUE
ENSG00000235173	8	145192672	145195746	FAM203A	-0.174152	-1.4193	-1.46914	TRUE	TRUE	TRUE
ENSG00000157335	16	70207225	70221264	CLEC18C	-0.174258	-0.34551	-0.434046	TRUE	TRUE	TRUE
ENSG00000169174	1	55505221	55530525	PCSK9	-0.174266	-0.13469	-0.313508	TRUE	TRUE	TRUE
ENSG00000137497	11	71713910	71791739	NUMA1	-0.174293	-0.82366	-0.947705	TRUE	TRUE	TRUE
ENSG00000128185	22	20301799	20307603	DGCR6L	-0.174307	-0.11465	-0.235415	TRUE	TRUE	TRUE
ENSG00000104823	19	39306062	39322645	ECH1	-0.174362	-1.3189	-1.47312	TRUE	TRUE	TRUE
ENSG00000185250	6	109711418	109762374	PPIL6	-0.174364	2.0494	1.88299	TRUE	TRUE	TRUE
ENSG00000095564	10	93683526	93790082	BTAF1	-0.174431	0.75718	0.589451	TRUE	TRUE	TRUE
ENSG00000180090	17	3194929	3195876	OR3A1	-0.174437	-0.46917	-0.507492	TRUE	TRUE	TRUE
ENSG00000100744	14	96829814	96853625	GSKIP	-0.174489	-0.78127	-0.933623	TRUE	TRUE	TRUE
ENSG00000235156	3	99904531	99913035	TMEM30C	-0.174526	-0.2245	-0.366338	TRUE	TRUE	TRUE
ENSG00000130396	6	168227602	168372703	MLLT4	-0.17453	-1.94	-2.10132	TRUE	TRUE	TRUE
ENSG00000100324	22	39795746	39833065	TAB1	-0.174552	1.3565	1.19641	TRUE	TRUE	TRUE
ENSG00000110768	11	18343842	18388591	GTF2H1	-0.174585	2.3679	2.20612	TRUE	TRUE	TRUE
ENSG00000109586	4	174089904	174245118	GALNT7	-0.174642	0.58062	0.404399	TRUE	TRUE	TRUE
ENSG00000096872	9	26947037	27062928	IFT74	-0.174656	0.68299	0.520655	TRUE	TRUE	TRUE
ENSG00000101417	20	32294512	32308125	PXMP4	-0.174711	-0.33148	-0.4833	TRUE	TRUE	TRUE
ENSG00000105270	19	36505562	36524245	CLIP3	-0.174739	-0.35633	-0.53756	TRUE	TRUE	TRUE
ENSG00000133704	12	30781922	30848920	IPO8	-0.17479	0.60674	0.446049	TRUE	TRUE	TRUE
ENSG00000180357	15	64752941	64978264	ZNF609	-0.174799	0.20183	0.0485956	TRUE	TRUE	TRUE
ENSG00000122584	7	8473585	8792593	NXPH1	-0.174833	-1.8783	-2.06765	TRUE	TRUE	TRUE
ENSG00000152591	4	88529681	88538062	DSPP	-0.174841	-1.4332	-1.5838	TRUE	TRUE	TRUE
ENSG00000100395	22	41601209	41627275	L3MBTL2	-0.174876	0.41985	0.283343	TRUE	TRUE	TRUE
ENSG00000099194	10	102106881	102124591	SCD	-0.174889	0.11241	-0.0535692	TRUE	TRUE	TRUE
ENSG00000145979	6	13266774	13328815	TBC1D7	-0.174947	-0.70426	-0.860591	TRUE	TRUE	TRUE
ENSG00000173212	1	116654376	116677861	MAB21L3	-0.174967	-2.2542	-2.40284	TRUE	TRUE	TRUE
ENSG00000009790	1	209929377	209955668	TRAF3IP3	-0.175015	0.78658	0.637023	TRUE	TRUE	TRUE
ENSG00000105738	19	38397868	38699012	SIPA1L3	-0.175049	0.43945	0.249366	TRUE	TRUE	TRUE
ENSG00000006128	7	97361220	97369784	TAC1	-0.175108	0.00080029	-0.0961941	TRUE	TRUE	TRUE
ENSG00000130182	16	3138891	3149318	ZSCAN10	-0.175146	-0.48804	-0.646913	TRUE	TRUE	TRUE
ENSG00000186792	3	50330262	50336899	HYAL3	-0.175173	-0.29785	-0.417717	TRUE	TRUE	TRUE
ENSG00000173335	20	23583047	23586513	CST9	-0.175173	-0.92812	-1.05628	TRUE	TRUE	TRUE
ENSG00000173769	3	44283378	44373590	TOPAZ1	-0.175232	-1.0308	-1.18943	TRUE	TRUE	TRUE
ENSG00000205593	22	50747459	50765489	DENND6B	-0.175262	0.50317	0.344572	TRUE	TRUE	TRUE
ENSG00000177951	11	167784	207428	BET1L	-0.175274	-0.13636	-0.310423	TRUE	TRUE	TRUE
ENSG00000133433	22	24299601	24303373	GSTT2B	-0.175292	0.67005	0.551005	TRUE	TRUE	TRUE
ENSG00000170803	11	6806248	6807245	OR2AG1	-0.175352	1.4185	1.31267	TRUE	TRUE	TRUE
ENSG00000147873	9	21304613	21305312	IFNA5	-0.175467	1.0638	0.966411	TRUE	TRUE	TRUE
ENSG00000180043	19	55866276	55874628	FAM71E2	-0.175488	-0.44583	-0.593236	TRUE	TRUE	TRUE
ENSG00000170540	16	18802991	18813000	ARL6IP1	-0.175523	-1.4643	-1.62332	TRUE	TRUE	TRUE
ENSG00000172817	8	65500320	65711318	CYP7B1	-0.175577	1.464	1.29289	TRUE	TRUE	TRUE
ENSG00000215695	1	15986364	15988217	RSC1A1	-0.175596	-0.62576	-0.761329	TRUE	TRUE	TRUE
ENSG00000204740	10	19492779	20079330	MALRD1	-0.175625	-0.21755	-0.404914	TRUE	TRUE	TRUE
ENSG00000186479	5	63802084	63908139	RGS7BP	-0.175631	1.0391	0.857324	TRUE	TRUE	TRUE
ENSG00000198000	9	95059640	95087918	NOL8	-0.175731	-1.3686	-1.50072	TRUE	TRUE	TRUE
ENSG00000073169	22	50639408	50656045	SELO	-0.175745	-0.71886	-0.896144	TRUE	TRUE	TRUE
ENSG00000164654	7	7606503	7648560	MIOS	-0.175771	-1.5447	-1.70448	TRUE	TRUE	TRUE
ENSG00000174567	1	204167288	204183220	GOLT1A	-0.175801	0.29108	0.140418	TRUE	TRUE	TRUE
ENSG00000101446	20	44141101	44144264	SPINT3	-0.175866	-0.58556	-0.708032	TRUE	TRUE	TRUE
ENSG00000186501	1	27648651	27662891	TMEM222	-0.175917	1.2628	1.09447	TRUE	TRUE	TRUE
ENSG00000121653	11	45907202	45928016	MAPK8IP1	-0.175929	0.30249	0.119635	TRUE	TRUE	TRUE
ENSG00000181418	12	49388932	49393092	DDN	-0.175973	-1.7281	-1.86807	TRUE	TRUE	TRUE
ENSG00000148735	10	115511213	115543188	PLEKHS1	-0.175984	-1.353	-1.50698	TRUE	TRUE	TRUE
ENSG00000183281	2	87229682	87248975	PLGLB1	-0.176004	-1.0242	-1.13386	TRUE	TRUE	TRUE
ENSG00000136271	7	44605016	44614650	DDX56	-0.176006	-0.45474	-0.607516	TRUE	TRUE	TRUE
ENSG00000170190	17	73083822	73102257	SLC16A5	-0.176015	0.52688	0.371026	TRUE	TRUE	TRUE
ENSG00000185614	3	49840687	49842463	FAM212A	-0.176018	0.42583	0.412083	TRUE	TRUE	TRUE
ENSG00000170653	12	53901640	54020199	ATF7	-0.176021	0.42516	0.252516	TRUE	TRUE	TRUE
ENSG00000158786	1	20465819	20476879	PLA2G2F	-0.176026	1.439	1.2565	TRUE	TRUE	TRUE
ENSG00000169507	2	165752696	165812035	SLC38A11	-0.176057	-0.73093	-0.901713	TRUE	TRUE	TRUE
ENSG00000173614	1	10003486	10045559	NMNAT1	-0.176118	-1.0338	-1.17941	TRUE	TRUE	TRUE
ENSG00000150401	13	114110134	114145267	DCUN1D2	-0.176176	-1.4184	-1.58168	TRUE	TRUE	TRUE
ENSG00000182175	15	93586636	93632433	RGMA	-0.17621	0.64107	0.454648	TRUE	TRUE	TRUE
ENSG00000183090	4	144498455	144621828	FREM3	-0.17622	-1.2629	-1.43944	TRUE	TRUE	TRUE
ENSG00000180259	20	4711928	4721314	PRNT	-0.176234	0.51187	0.378677	TRUE	TRUE	TRUE
ENSG00000162888	1	206664449	206671061	C1orf147	-0.176239	0.8081	0.669477	TRUE	TRUE	TRUE
ENSG00000157764	7	140419127	140624564	BRAF	-0.176265	-0.68477	-0.834845	TRUE	TRUE	TRUE
ENSG00000157837	12	121200313	121342174	SPPL3	-0.17633	-2.0216	-2.19128	TRUE	TRUE	TRUE
ENSG00000116863	1	36554476	36559533	ADPRHL2	-0.176336	2.7713	2.64757	TRUE	TRUE	TRUE
ENSG00000175536	11	74202757	74204778	LIPT2	-0.176352	1.4846	1.37387	TRUE	TRUE	TRUE
ENSG00000130449	5	60628100	60841997	ZSWIM6	-0.176358	-1.9138	-2.08728	TRUE	TRUE	TRUE
ENSG00000115844	2	172964167	172967628	DLX2	-0.17637	0.43867	0.282943	TRUE	TRUE	TRUE
ENSG00000099901	22	20103461	20114878	RANBP1	-0.176374	-0.72233	-0.878462	TRUE	TRUE	TRUE
ENSG00000100146	22	38366693	38383429	SOX10	-0.176383	-0.11693	-0.287277	TRUE	TRUE	TRUE
ENSG00000187742	9	91933421	91974557	SECISBP2	-0.17643	0.36514	0.203769	TRUE	TRUE	TRUE
ENSG00000164039	4	104000592	104021040	BDH2	-0.176453	0.3004	0.178574	TRUE	TRUE	TRUE
ENSG00000197841	19	35225060	35233777	ZNF181	-0.176454	-0.79379	-0.97233	TRUE	TRUE	TRUE
ENSG00000142961	1	47073387	47082563	MOB3C	-0.176459	-0.15907	-0.305019	TRUE	TRUE	TRUE
ENSG00000161133	22	20704868	20745048	USP41	-0.176468	1.2643	1.0752	TRUE	TRUE	TRUE
ENSG00000105198	19	40093164	40098116	LGALS13	-0.176478	0.10654	-0.0572204	TRUE	TRUE	TRUE
ENSG00000173705	3	33191537	33260707	SUSD5	-0.176508	0.40254	0.233213	TRUE	TRUE	TRUE
ENSG00000167110	9	131018108	131038274	GOLGA2	-0.176512	0.044968	-0.0798523	TRUE	TRUE	TRUE
ENSG00000139985	14	70918874	70926622	ADAM21	-0.176521	0.32182	0.180997	TRUE	TRUE	TRUE
ENSG00000070669	7	97481430	97501854	ASNS	-0.176536	0.52029	0.356857	TRUE	TRUE	TRUE
ENSG00000080709	5	113696642	113832337	KCNN2	-0.176545	1.4762	1.28832	TRUE	TRUE	TRUE
ENSG00000104361	8	99202061	99306621	NIPAL2	-0.176624	0.043102	-0.146362	TRUE	TRUE	TRUE
ENSG00000185522	11	554855	560779	C11orf35	-0.176653	0.059132	-0.0873646	TRUE	TRUE	TRUE
ENSG00000205329	12	55725485	55726420	OR6C3	-0.176753	-2.5346	-2.58255	TRUE	TRUE	TRUE
ENSG00000125388	4	2965335	3042474	GRK4	-0.176801	-0.24185	-0.411482	TRUE	TRUE	TRUE
ENSG00000178776	5	147260289	147286101	C5orf46	-0.176805	1.459	1.30644	TRUE	TRUE	TRUE
ENSG00000105392	19	48322703	48346587	CRX	-0.17683	0.3139	0.145092	TRUE	TRUE	TRUE
ENSG00000206102	21	32410478	32410795	KRTAP19-8	-0.176895	-0.030322	-0.044069	TRUE	TRUE	TRUE
ENSG00000111052	12	81186299	81331704	LIN7A	-0.176924	1.239	1.06423	TRUE	TRUE	TRUE
ENSG00000185888	1	228003394	228034171	PRSS38	-0.176947	-0.2432	-0.411125	TRUE	TRUE	TRUE
ENSG00000138439	2	203499901	203634480	FAM117B	-0.176974	0.68455	0.504019	TRUE	TRUE	TRUE
ENSG00000214700	12	27233991	27235447	C12orf71	-0.177114	0.5277	0.406193	TRUE	TRUE	TRUE
ENSG00000145495	5	10353815	10440500	45722	-0.177117	-1.0992	-1.25186	TRUE	TRUE	TRUE
ENSG00000196542	3	161062580	161090668	SPTSSB	-0.177195	0.53734	0.377927	TRUE	TRUE	TRUE
ENSG00000130522	19	18390563	18392432	JUND	-0.177213	-0.037516	-0.0644925	TRUE	TRUE	TRUE
ENSG00000151353	2	667335	677439	TMEM18	-0.177221	1.0863	0.948656	TRUE	TRUE	TRUE
ENSG00000155066	2	95940201	95957056	PROM2	-0.177245	0.20271	0.0247305	TRUE	TRUE	TRUE
ENSG00000078295	5	7396321	7830194	ADCY2	-0.177278	-1.3687	-1.5584	TRUE	TRUE	TRUE
ENSG00000145248	4	48485360	48491213	SLC10A4	-0.177294	-0.79505	-0.903253	TRUE	TRUE	TRUE
ENSG00000123992	2	220238268	220264744	DNPEP	-0.177327	-0.85201	-0.971336	TRUE	TRUE	TRUE
ENSG00000204006	1	51567906	51613752	C1orf185	-0.17734	-0.23177	-0.362122	TRUE	TRUE	TRUE
ENSG00000132000	19	14042000	14064204	PODNL1	-0.177366	0.89556	0.755608	TRUE	TRUE	TRUE
ENSG00000181803	14	21108855	21109850	OR6S1	-0.177411	0.95261	0.872297	TRUE	TRUE	TRUE
ENSG00000221837	21	46047040	46048294	KRTAP10-9	-0.177414	0.47632	0.35363	TRUE	TRUE	TRUE
ENSG00000185808	21	38431470	38445470	PIGP	-0.177457	0.41625	0.254052	TRUE	TRUE	TRUE
ENSG00000146109	6	26597180	26600278	ABT1	-0.177479	1.4916	1.36722	FALSE	FALSE	FALSE
ENSG00000133636	12	86268073	86276770	NTS	-0.17748	0.42634	0.306231	TRUE	TRUE	TRUE
ENSG00000204536	6	31110216	31126015	CCHCR1	-0.177509	-2.7012	-2.86841	FALSE	FALSE	FALSE
ENSG00000134548	12	21679241	21690311	C12orf39	-0.177512	1.3901	1.23484	TRUE	TRUE	TRUE
ENSG00000005884	17	48133332	48167845	ITGA3	-0.177522	0.17745	0.0265877	TRUE	TRUE	TRUE
ENSG00000180697	3	126245842	126277808	C3orf22	-0.177586	0.94623	0.783066	TRUE	TRUE	TRUE
ENSG00000165171	7	73248920	73256865	WBSCR27	-0.17763	0.39607	0.305607	TRUE	TRUE	TRUE
ENSG00000133858	12	72003252	72061505	ZFC3H1	-0.177766	0.61707	0.454684	TRUE	TRUE	TRUE
ENSG00000161381	17	37219556	37310647	PLXDC1	-0.177773	-0.19975	-0.380764	TRUE	TRUE	TRUE
ENSG00000167972	16	2325882	2390747	ABCA3	-0.177774	-0.50799	-0.697475	TRUE	TRUE	TRUE
ENSG00000111843	6	10723148	10731362	TMEM14C	-0.177797	0.7837	0.647806	TRUE	TRUE	TRUE
ENSG00000157593	6	44221833	44225291	SLC35B2	-0.177821	0.71956	0.571556	TRUE	TRUE	TRUE
ENSG00000154645	21	19273580	19639690	CHODL	-0.177825	-0.51184	-0.700628	TRUE	TRUE	TRUE
ENSG00000181689	11	56085783	56086721	OR8K3	-0.17784	1.1848	1.07492	TRUE	TRUE	TRUE
ENSG00000145283	4	87744621	87770416	SLC10A6	-0.177852	0.40779	0.247311	TRUE	TRUE	TRUE
ENSG00000125726	19	6583194	6604114	CD70	-0.177911	-0.31892	-0.4848	TRUE	TRUE	TRUE
ENSG00000185689	6	4079440	4131185	C6orf201	-0.177953	0.14817	-0.0189891	TRUE	TRUE	TRUE
ENSG00000120211	9	5231419	5235304	INSL4	-0.177958	0.30922	0.21974	TRUE	TRUE	TRUE
ENSG00000104613	8	19674651	19709594	INTS10	-0.178004	-0.21379	-0.388424	TRUE	TRUE	TRUE
ENSG00000179938	15	30375158	30385702	GOLGA8J	-0.178015	-0.60787	-0.702485	TRUE	TRUE	TRUE
ENSG00000173406	1	57460451	59012406	DAB1	-0.17803	-0.24231	-0.378214	TRUE	TRUE	TRUE
ENSG00000166352	11	36616051	36694823	C11orf74	-0.178056	0.13212	-0.00358768	TRUE	TRUE	TRUE
ENSG00000138336	10	70320413	70454239	TET1	-0.178063	-0.49226	-0.655848	TRUE	TRUE	TRUE
ENSG00000065491	6	37225548	37300746	TBC1D22B	-0.178073	-1.4732	-1.62087	FALSE	FALSE	FALSE
ENSG00000171208	16	47111614	47177908	NETO2	-0.178107	-0.69192	-0.8401	TRUE	TRUE	TRUE
ENSG00000182255	11	30031288	30038570	KCNA4	-0.178122	-1.5254	-1.65676	TRUE	TRUE	TRUE
ENSG00000171804	19	38375463	38397317	WDR87	-0.17818	-1.7039	-1.87512	TRUE	TRUE	TRUE
ENSG00000069345	16	46989299	47007699	DNAJA2	-0.178181	-1.0051	-1.18087	TRUE	TRUE	TRUE
ENSG00000177994	2	54557171	54610879	C2orf73	-0.178189	-1.0966	-1.2696	TRUE	TRUE	TRUE
ENSG00000112379	6	138483058	138665800	KIAA1244	-0.178215	0.59727	0.437562	TRUE	TRUE	TRUE
ENSG00000264668	8	144329280	144358573	ZFP41	-0.178225	-0.020812	-0.177596	TRUE	TRUE	TRUE
ENSG00000257108	16	616996	619495	NHLRC4	-0.178259	1.5654	1.48992	TRUE	TRUE	TRUE
ENSG00000233816	9	21367371	21368075	IFNA13	-0.178284	-1.0789	-1.14774	TRUE	TRUE	TRUE
ENSG00000178752	2	239067623	239077541	FAM132B	-0.178286	-1.1907	-1.36307	TRUE	TRUE	TRUE
ENSG00000255622	5	140535577	140538639	PCDHB17	-0.17833	-0.10401	-0.235098	TRUE	TRUE	TRUE
ENSG00000135845	1	172339329	172413230	PIGC	-0.178348	0.86732	0.687616	TRUE	TRUE	TRUE
ENSG00000205809	12	10579453	10594899	KLRC2	-0.178403	0.6676	0.571421	TRUE	TRUE	TRUE
ENSG00000185966	1	152538130	152539248	LCE3E	-0.178403	1.5059	1.45053	TRUE	TRUE	TRUE
ENSG00000134056	5	68513587	68525956	MRPS36	-0.17842	0.0089063	-0.13953	TRUE	TRUE	TRUE
ENSG00000256223	12	133707161	133736051	ZNF10	-0.178425	-2.8111	-2.96116	TRUE	TRUE	TRUE
ENSG00000065978	1	43148098	43168020	YBX1	-0.178502	1.3095	1.13293	TRUE	TRUE	TRUE
ENSG00000125834	20	2082257	2157684	STK35	-0.178525	0.076496	-0.0962941	TRUE	TRUE	TRUE
ENSG00000163982	4	4190530	4228616	OTOP1	-0.178626	0.16497	-0.00959099	TRUE	TRUE	TRUE
ENSG00000092068	14	23594504	23652883	SLC7A8	-0.178673	-0.28333	-0.472011	TRUE	TRUE	TRUE
ENSG00000119383	9	131873229	131911225	PPP2R4	-0.178677	0.76145	0.615437	TRUE	TRUE	TRUE
ENSG00000136897	9	104149915	104160896	MRPL50	-0.178704	-1.5353	-1.70217	TRUE	TRUE	TRUE
ENSG00000148204	9	126118449	126142603	CRB2	-0.178766	-0.61593	-0.795722	TRUE	TRUE	TRUE
ENSG00000205281	15	82635130	82641706	GOLGA6L10	-0.178816	NA	NA	FALSE	FALSE	FALSE
ENSG00000047365	4	35949843	36246131	ARAP2	-0.178832	0.60073	0.4135	TRUE	TRUE	TRUE
ENSG00000008226	3	38080696	38165516	DLEC1	-0.178832	0.034053	-0.12882	TRUE	TRUE	TRUE
ENSG00000187918	11	5474638	5475707	OR51I2	-0.178849	-0.5432	-0.679742	TRUE	TRUE	TRUE
ENSG00000256060	19	57874879	57876721	TRAPPC2P1	-0.178875	0.64155	0.524158	TRUE	TRUE	TRUE
ENSG00000136379	15	80972025	81047962	ABHD17C	-0.178896	0.11091	-0.0620268	TRUE	TRUE	TRUE
ENSG00000164638	7	5314000	5346501	SLC29A4	-0.178896	-1.9062	-2.0924	TRUE	TRUE	TRUE
ENSG00000067596	17	41561233	41621831	DHX8	-0.178929	-0.052421	-0.209492	TRUE	TRUE	TRUE
ENSG00000116273	1	6673745	6684093	PHF13	-0.178934	-0.77547	-0.916757	TRUE	TRUE	TRUE
ENSG00000096996	19	18169805	18209754	IL12RB1	-0.178936	-0.55472	-0.723456	TRUE	TRUE	TRUE
ENSG00000066697	9	103189438	103213511	MSANTD3	-0.178988	-0.90173	-1.02866	TRUE	TRUE	TRUE
ENSG00000172146	17	3118915	3119844	OR1A1	-0.179041	-1.9581	-2.08221	TRUE	TRUE	TRUE
ENSG00000241322	17	15468798	15522826	CDRT1	-0.17907	-0.28015	-0.453363	TRUE	TRUE	TRUE
ENSG00000079393	10	76854192	76868979	DUSP13	-0.17922	2.0118	1.85407	TRUE	TRUE	TRUE
ENSG00000146904	7	143087382	143105985	EPHA1	-0.179249	0.86706	0.68722	TRUE	TRUE	TRUE
ENSG00000205318	6	10633993	10647501	GCNT6	-0.179251	-0.39518	-0.555383	TRUE	TRUE	TRUE
ENSG00000068831	11	64494383	64512928	RASGRP2	-0.179295	2.5945	2.48274	TRUE	TRUE	TRUE
ENSG00000182858	22	50293877	50312106	ALG12	-0.179296	0.7271	0.597739	TRUE	TRUE	TRUE
ENSG00000204256	6	32936437	32949282	BRD2	-0.179382	-0.078668	-0.241883	FALSE	FALSE	FALSE
ENSG00000221954	11	50003009	50004071	OR4C12	-0.179445	0.062145	-0.0551879	TRUE	TRUE	TRUE
ENSG00000158481	1	158259576	158263420	CD1C	-0.17945	-0.77586	-0.903842	TRUE	TRUE	TRUE
ENSG00000171587	21	41382926	42219065	DSCAM	-0.179469	-1.2401	-1.39741	TRUE	TRUE	TRUE
ENSG00000171864	20	4702556	4709106	PRND	-0.17948	0.20533	0.0124506	TRUE	TRUE	TRUE
ENSG00000092010	14	24605367	24608176	PSME1	-0.179499	0.20341	0.132403	TRUE	TRUE	TRUE
ENSG00000102967	16	72042487	72058954	DHODH	-0.179509	-0.40107	-0.565881	TRUE	TRUE	TRUE
ENSG00000122136	9	138437985	138441815	OBP2A	-0.179565	1.1567	1.02752	TRUE	TRUE	TRUE
ENSG00000116062	2	47922669	48037240	MSH6	-0.179651	0.31171	0.130156	TRUE	TRUE	TRUE
ENSG00000105197	19	39971052	39984422	TIMM50	-0.179688	0.57801	0.412215	TRUE	TRUE	TRUE
ENSG00000204138	1	28696114	28826881	PHACTR4	-0.179715	-0.44216	-0.590685	TRUE	TRUE	TRUE
ENSG00000170231	5	159614374	159665742	FABP6	-0.179726	0.40734	0.237016	TRUE	TRUE	TRUE
ENSG00000142615	1	15783223	15798586	CELA2A	-0.179779	-0.79009	-0.938224	TRUE	TRUE	TRUE
ENSG00000135521	6	144164481	144184949	LTV1	-0.179803	-0.049463	-0.197068	TRUE	TRUE	TRUE
ENSG00000160539	9	134165081	134184649	PPAPDC3	-0.179806	-0.61737	-0.764607	TRUE	TRUE	TRUE
ENSG00000144935	3	142442916	142526730	TRPC1	-0.179887	-0.28251	-0.449011	TRUE	TRUE	TRUE
ENSG00000224531	6	11094266	11138964	SMIM13	-0.179971	-1.1128	-1.26294	TRUE	TRUE	TRUE
ENSG00000223443	8	11994677	11996586	USP17L2	-0.179982	-0.96398	-1.04555	TRUE	TRUE	TRUE
ENSG00000054654	14	64319683	64693165	SYNE2	-0.180006	0.24294	0.0577601	TRUE	TRUE	TRUE
ENSG00000143418	1	150933059	150947479	CERS2	-0.180014	1.774	1.62387	TRUE	TRUE	TRUE
ENSG00000175455	3	123616152	123680564	CCDC14	-0.180023	-2.4412	-2.59909	TRUE	TRUE	TRUE
ENSG00000177613	10	53455247	53459355	CSTF2T	-0.180026	1.119	1.02792	TRUE	TRUE	TRUE
ENSG00000171815	5	140430979	140433512	PCDHB1	-0.180089	-0.70621	-0.784412	TRUE	TRUE	TRUE
ENSG00000144840	3	120405528	120461840	RABL3	-0.180169	-0.24814	-0.426807	TRUE	TRUE	TRUE
ENSG00000163808	3	44803209	44914868	KIF15	-0.180251	0.55709	0.388803	TRUE	TRUE	TRUE
ENSG00000140519	15	89998680	90039844	RHCG	-0.180314	-1.0833	-1.22424	TRUE	TRUE	TRUE
ENSG00000152217	18	42260138	42648475	SETBP1	-0.180338	-1.4821	-1.66527	TRUE	TRUE	TRUE
ENSG00000133872	8	29920528	29940723	TMEM66	-0.180392	0.66935	0.539401	TRUE	TRUE	TRUE
ENSG00000153575	15	22833395	22873892	TUBGCP5	-0.18043	-0.61771	-0.76668	TRUE	TRUE	TRUE
ENSG00000159069	9	139834887	139839148	FBXW5	-0.180454	-0.0066077	-0.177318	TRUE	TRUE	TRUE
ENSG00000240857	2	18735989	18741946	RDH14	-0.180526	1.0694	0.889531	TRUE	TRUE	TRUE
ENSG00000104774	19	12757325	12777556	MAN2B1	-0.180592	-1.578	-1.7607	TRUE	TRUE	TRUE
ENSG00000189139	14	44973545	44976482	FSCB	-0.180673	0.51992	0.397662	TRUE	TRUE	TRUE
ENSG00000185290	7	56182374	56184093	NUPR1L	-0.180689	-0.33735	-0.41016	TRUE	TRUE	TRUE
ENSG00000137393	6	18368779	18469105	RNF144B	-0.18069	0.1388	-0.0364145	TRUE	TRUE	TRUE
ENSG00000139998	14	65412532	65439494	RAB15	-0.18071	-0.032218	-0.192516	TRUE	TRUE	TRUE
ENSG00000100242	22	39130730	39190148	SUN2	-0.180749	-1.0891	-1.27955	TRUE	TRUE	TRUE
ENSG00000159873	22	29168662	29185283	CCDC117	-0.180821	0.2297	0.077036	TRUE	TRUE	TRUE
ENSG00000133393	16	15959577	15982482	FOPNL	-0.180849	0.066685	-0.0433757	TRUE	TRUE	TRUE
ENSG00000235194	14	23764852	23772057	PPP1R3E	-0.180933	0.15993	0.00771261	TRUE	TRUE	TRUE
ENSG00000180509	21	35818988	35884573	KCNE1	-0.180961	-0.17364	-0.326987	TRUE	TRUE	TRUE
ENSG00000164604	7	112718386	112727833	GPR85	-0.180979	0.64184	0.469301	TRUE	TRUE	TRUE
ENSG00000182185	14	68286496	69196935	RAD51B	-0.18102	-0.49911	-0.683687	TRUE	TRUE	TRUE
ENSG00000206077	5	710475	767067	ZDHHC11B	-0.181043	-0.31125	-0.503165	TRUE	TRUE	TRUE
ENSG00000159322	15	73043710	73078187	ADPGK	-0.181069	0.09176	-0.0646859	TRUE	TRUE	TRUE
ENSG00000204518	1	12704566	12727097	AADACL4	-0.181121	-0.012579	-0.121548	TRUE	TRUE	TRUE
ENSG00000170465	12	52862300	52867569	KRT6C	-0.18117	-0.85433	-0.97767	TRUE	TRUE	TRUE
ENSG00000116771	1	15898848	15911605	AGMAT	-0.181203	-1.4909	-1.62831	TRUE	TRUE	TRUE
ENSG00000165283	9	35099888	35103154	STOML2	-0.18121	-1.3278	-1.39667	TRUE	TRUE	TRUE
ENSG00000139133	12	34175216	34182629	ALG10	-0.181223	0.97791	0.862949	TRUE	TRUE	TRUE
ENSG00000151503	11	134020014	134095348	NCAPD3	-0.181309	-1.0843	-1.26141	TRUE	TRUE	TRUE
ENSG00000132718	1	155829300	155854990	SYT11	-0.181336	1.3742	1.21636	TRUE	TRUE	TRUE
ENSG00000189030	1	156268415	156269428	VHLL	-0.181371	0.26331	0.157241	TRUE	TRUE	TRUE
ENSG00000006576	7	77428122	77586818	PHTF2	-0.181376	0.039145	-0.121921	TRUE	TRUE	TRUE
ENSG00000206150	14	21500979	21502944	RNASE13	-0.181385	-0.0016443	-0.139943	TRUE	TRUE	TRUE
ENSG00000136367	14	23990066	24025401	ZFHX2	-0.181444	-1.076	-1.26272	TRUE	TRUE	TRUE
ENSG00000122779	7	138145079	138274738	TRIM24	-0.181456	1.9913	1.81565	TRUE	TRUE	TRUE
ENSG00000183709	19	39759154	39760732	IFNL2	-0.181567	0.65865	0.515627	TRUE	TRUE	TRUE
ENSG00000127054	1	1246965	1260071	CPSF3L	-0.181595	-0.33328	-0.486404	TRUE	TRUE	TRUE
ENSG00000135090	12	118587606	118810750	TAOK3	-0.181644	-1.3145	-1.47984	TRUE	TRUE	TRUE
ENSG00000174937	11	56236964	56238014	OR5M3	-0.181664	0.47133	0.39353	TRUE	TRUE	TRUE
ENSG00000122176	1	203309756	203320617	FMOD	-0.181707	0.3648	0.206057	TRUE	TRUE	TRUE
ENSG00000163923	3	186838736	186898696	RPL39L	-0.18173	0.020235	-0.15476	TRUE	TRUE	TRUE
ENSG00000222014	2	130737235	130740311	RAB6C	-0.181821	0.70785	0.618105	TRUE	TRUE	TRUE
ENSG00000205856	22	32544993	32555309	C22orf42	-0.181838	-0.60354	-0.754383	TRUE	TRUE	TRUE
ENSG00000124356	2	74056086	74100786	STAMBP	-0.181839	-0.36099	-0.514853	TRUE	TRUE	TRUE
ENSG00000104365	8	42128820	42189973	IKBKB	-0.181897	0.80784	0.659578	TRUE	TRUE	TRUE
ENSG00000186104	11	14899553	14913798	CYP2R1	-0.181927	-0.75757	-0.934883	TRUE	TRUE	TRUE
ENSG00000107290	9	135136743	135230372	SETX	-0.18195	0.97386	0.825437	TRUE	TRUE	TRUE
ENSG00000164299	5	79615444	79617661	SPZ1	-0.181986	-0.11288	-0.260909	TRUE	TRUE	TRUE
ENSG00000138639	4	86396267	86923823	ARHGAP24	-0.182019	1.3138	1.12244	TRUE	TRUE	TRUE
ENSG00000107159	9	35673853	35681156	CA9	-0.182068	-0.38917	-0.560266	TRUE	TRUE	TRUE
ENSG00000167641	19	38741877	38747231	PPP1R14A	-0.18208	0.031905	-0.093691	TRUE	TRUE	TRUE
ENSG00000137944	1	89401456	89458636	CCBL2	-0.182148	-0.62801	-0.796766	TRUE	TRUE	TRUE
ENSG00000197658	11	62847412	62911693	SLC22A24	-0.182154	0.17325	0.0253577	TRUE	TRUE	TRUE
ENSG00000150054	10	28339922	28623415	MPP7	-0.18216	-0.061147	-0.237433	TRUE	TRUE	TRUE
ENSG00000166012	11	93463114	93517557	TAF1D	-0.182208	0.38154	0.228884	TRUE	TRUE	TRUE
ENSG00000170949	19	53569859	53606689	ZNF160	-0.182221	0.046089	-0.134538	TRUE	TRUE	TRUE
ENSG00000186143	2	27359723	27362278	C2orf53	-0.182252	0.41677	0.285884	TRUE	TRUE	TRUE
ENSG00000187210	9	79034752	79122332	GCNT1	-0.182259	-1.971	-2.14961	TRUE	TRUE	TRUE
ENSG00000198099	4	100044808	100078949	ADH4	-0.18231	0.14138	0.00185286	TRUE	TRUE	TRUE
ENSG00000182836	5	41307056	41510730	PLCXD3	-0.18231	0.4259	0.250425	TRUE	TRUE	TRUE
ENSG00000075914	3	45016733	45077558	EXOSC7	-0.182345	-1.5661	-1.73345	TRUE	TRUE	TRUE
ENSG00000237693	5	150226085	150280298	IRGM	-0.182528	-0.28525	-0.40376	TRUE	TRUE	TRUE
ENSG00000149054	11	6947635	7005863	ZNF215	-0.182552	-0.30561	-0.466924	TRUE	TRUE	TRUE
ENSG00000135655	12	62654119	62811211	USP15	-0.182634	0.91647	0.747755	TRUE	TRUE	TRUE
ENSG00000145888	5	151202074	151304403	GLRA1	-0.182705	-1.2043	-1.37104	TRUE	TRUE	TRUE
ENSG00000163823	3	46243200	46249887	CCR1	-0.18273	-0.23215	-0.275871	TRUE	TRUE	TRUE
ENSG00000155890	3	140396881	140419992	TRIM42	-0.182731	-0.36249	-0.520726	TRUE	TRUE	TRUE
ENSG00000115128	2	24290454	24299313	SF3B14	-0.182735	-1.0118	-1.13611	TRUE	TRUE	TRUE
ENSG00000180219	12	100041531	100043824	FAM71C	-0.182772	1.5493	1.43229	TRUE	TRUE	TRUE
ENSG00000164932	8	104383743	104395225	CTHRC1	-0.182787	0.97344	0.829955	TRUE	TRUE	TRUE
ENSG00000142207	21	33683329	33765335	URB1	-0.182813	0.14853	0.0136154	TRUE	TRUE	TRUE
ENSG00000183607	2	69172364	69180102	GKN2	-0.182861	-1.2798	-1.41644	TRUE	TRUE	TRUE
ENSG00000204140	6	35748794	35761452	CLPSL1	-0.182867	-0.059765	-0.219376	FALSE	FALSE	FALSE
ENSG00000174951	19	49251268	49258647	FUT1	-0.182923	0.5921	0.441449	TRUE	TRUE	TRUE
ENSG00000197641	18	61254223	61271873	SERPINB13	-0.182927	1.6022	1.44605	TRUE	TRUE	TRUE
ENSG00000187860	22	30752624	30774647	CCDC157	-0.182951	0.51908	0.375649	TRUE	TRUE	TRUE
ENSG00000184140	15	102345902	102346876	OR4F6	-0.182971	-1.3205	-1.32583	TRUE	TRUE	TRUE
ENSG00000172464	11	56408942	56409947	OR5AP2	-0.18299	-1.2027	-1.25353	TRUE	TRUE	TRUE
ENSG00000144659	3	39424839	39438842	SLC25A38	-0.183059	-0.76418	-0.912893	TRUE	TRUE	TRUE
ENSG00000155287	10	101370282	101380366	SLC25A28	-0.183111	-1.3387	-1.4603	TRUE	TRUE	TRUE
ENSG00000181009	11	5798864	5799897	OR52N5	-0.183113	NA	NA	FALSE	FALSE	FALSE
ENSG00000221916	19	49621655	49622397	C19orf73	-0.183128	0.64958	0.574687	TRUE	TRUE	TRUE
ENSG00000267855	19	8373490	8386280	NDUFA7	-0.183232	-0.47481	-0.597367	TRUE	TRUE	TRUE
ENSG00000158711	1	205577071	205601090	ELK4	-0.183343	0.65573	0.51303	TRUE	TRUE	TRUE
ENSG00000160957	8	145736667	145743229	RECQL4	-0.183381	0.38378	0.211056	TRUE	TRUE	TRUE
ENSG00000172458	13	21276266	21297237	IL17D	-0.183397	0.86848	0.723961	TRUE	TRUE	TRUE
ENSG00000197262	17	34639793	34641846	CCL4L2	-0.183454	NA	NA	FALSE	FALSE	FALSE
ENSG00000124812	6	49801970	49844809	CRISP1	-0.183495	1.4903	1.34678	TRUE	TRUE	TRUE
ENSG00000253719	12	74931551	74935223	ATXN7L3B	-0.183672	-0.62417	-0.773691	TRUE	TRUE	TRUE
ENSG00000116095	2	179345195	179381189	PLEKHA3	-0.183691	0.69408	0.54218	TRUE	TRUE	TRUE
ENSG00000112425	6	145822719	146057160	EPM2A	-0.183788	0.67889	0.506631	TRUE	TRUE	TRUE
ENSG00000138161	10	124591665	124639146	CUZD1	-0.183788	-0.066955	-0.262071	TRUE	TRUE	TRUE
ENSG00000120055	10	104209594	104211300	C10orf95	-0.183854	0.72895	0.623945	TRUE	TRUE	TRUE
ENSG00000166321	10	74870217	74891586	NUDT13	-0.183881	-0.73741	-0.825575	TRUE	TRUE	TRUE
ENSG00000215790	1	1656277	1677431	SLC35E2	-0.183884	-0.86294	-1.04095	TRUE	TRUE	TRUE
ENSG00000138385	2	170648443	170668574	SSB	-0.183896	1.2476	1.08323	TRUE	TRUE	TRUE
ENSG00000189182	12	53083410	53097247	KRT77	-0.183919	-0.38041	-0.53673	TRUE	TRUE	TRUE
ENSG00000163145	4	15341442	15447790	C1QTNF7	-0.18395	1.6238	1.45314	TRUE	TRUE	TRUE
ENSG00000174156	6	52761437	52774483	GSTA3	-0.183989	0.015036	-0.125985	TRUE	TRUE	TRUE
ENSG00000066422	3	101367733	101396339	ZBTB11	-0.184063	-0.21966	-0.378364	TRUE	TRUE	TRUE
ENSG00000128564	7	100805790	100808874	VGF	-0.184174	0.1542	0.175873	TRUE	TRUE	TRUE
ENSG00000166819	15	90207596	90222658	PLIN1	-0.184184	-0.71067	-0.877563	TRUE	TRUE	TRUE
ENSG00000129116	4	169418217	169849608	PALLD	-0.184276	0.079738	-0.107515	TRUE	TRUE	TRUE
ENSG00000147650	8	105501459	105601252	LRP12	-0.184345	0.50014	0.35747	TRUE	TRUE	TRUE
ENSG00000160181	21	43766466	43771237	TFF2	-0.184454	0.88417	0.723821	TRUE	TRUE	TRUE
ENSG00000178381	7	1191707	1200395	ZFAND2A	-0.184456	0.15838	0.0106031	TRUE	TRUE	TRUE
ENSG00000203784	1	153175919	153177596	LELP1	-0.184464	-0.93695	-1.02109	TRUE	TRUE	TRUE
ENSG00000136867	9	115913222	115926417	SLC31A2	-0.184479	-0.78838	-0.945307	TRUE	TRUE	TRUE
ENSG00000118492	6	146920101	147136598	ADGB	-0.184491	0.47699	0.28229	TRUE	TRUE	TRUE
ENSG00000196844	11	125646008	125648714	PATE2	-0.184504	-0.11933	-0.207778	TRUE	TRUE	TRUE
ENSG00000163848	3	124944405	125094198	ZNF148	-0.184518	-0.35651	-0.513586	TRUE	TRUE	TRUE
ENSG00000119782	2	24272571	24286551	FKBP1B	-0.184588	-0.41548	-0.575476	TRUE	TRUE	TRUE
ENSG00000105321	19	47759237	47775210	CCDC9	-0.184673	-0.88381	-1.03315	TRUE	TRUE	TRUE
ENSG00000132498	9	43064966	43133544	ANKRD20A3	-0.184673	-1.3787	-1.47027	TRUE	TRUE	TRUE
ENSG00000178665	7	55955169	56009918	ZNF713	-0.184696	-0.42238	-0.600429	TRUE	TRUE	TRUE
ENSG00000173673	1	6304252	6305638	HES3	-0.184722	0.36545	0.24374	TRUE	TRUE	TRUE
ENSG00000188037	7	143013219	143049176	CLCN1	-0.184724	-0.82422	-1.00288	TRUE	TRUE	TRUE
ENSG00000164167	4	147096837	147121152	LSM6	-0.184738	0.94444	0.818345	TRUE	TRUE	TRUE
ENSG00000154217	17	65373575	65693372	PITPNC1	-0.184831	0.62647	0.444205	TRUE	TRUE	TRUE
ENSG00000173389	3	51928892	51937351	IQCF1	-0.184907	-0.37438	-0.480283	TRUE	TRUE	TRUE
ENSG00000235109	6	28292470	28324048	ZSCAN31	-0.184969	-1.6708	-1.8262	FALSE	FALSE	FALSE
ENSG00000108187	10	70042417	70092806	PBLD	-0.185063	1.2505	1.10922	TRUE	TRUE	TRUE
ENSG00000139842	13	113862552	113919399	CUL4A	-0.185113	0.3426	0.192717	TRUE	TRUE	TRUE
ENSG00000184674	22	24376133	24384680	GSTT1	-0.185151	NA	NA	FALSE	FALSE	FALSE
ENSG00000175143	1	248569296	248570405	OR2T1	-0.185222	-1.8597	-1.99375	TRUE	TRUE	TRUE
ENSG00000171160	10	99374310	99393344	MORN4	-0.185275	-2.667	-2.81055	TRUE	TRUE	TRUE
ENSG00000143184	1	168545711	168551315	XCL1	-0.185336	0.039549	-0.116678	TRUE	TRUE	TRUE
ENSG00000106484	7	130126012	130146133	MEST	-0.185401	-0.78	-0.945232	TRUE	TRUE	TRUE
ENSG00000183775	5	143550396	143865249	KCTD16	-0.185422	0.3921	0.216466	TRUE	TRUE	TRUE
ENSG00000112874	5	102884556	102898494	NUDT12	-0.185441	-1.498	-1.64417	TRUE	TRUE	TRUE
ENSG00000180891	17	55938604	56032684	CUEDC1	-0.185453	0.78943	0.600009	TRUE	TRUE	TRUE
ENSG00000084092	4	57829536	57844989	NOA1	-0.18547	-0.27914	-0.442283	TRUE	TRUE	TRUE
ENSG00000112146	6	52916789	52965671	FBXO9	-0.185478	0.171	0.0182787	TRUE	TRUE	TRUE
ENSG00000162989	2	155554811	155714863	KCNJ3	-0.185503	0.12058	-0.0706266	TRUE	TRUE	TRUE
ENSG00000152348	5	81267844	81572676	ATG10	-0.185521	-0.63343	-0.810296	TRUE	TRUE	TRUE
ENSG00000196248	11	123847368	123848488	OR10S1	-0.185535	-0.26684	-0.40419	TRUE	TRUE	TRUE
ENSG00000135423	12	56864736	56882198	GLS2	-0.185537	-0.87384	-1.03682	TRUE	TRUE	TRUE
ENSG00000180008	14	55493948	55516206	SOCS4	-0.185541	-0.35608	-0.500252	TRUE	TRUE	TRUE
ENSG00000181355	6	9596343	10211841	OFCC1	-0.18559	0.77912	0.596153	TRUE	TRUE	TRUE
ENSG00000132824	20	43124862	43150750	SERINC3	-0.185617	1.4665	1.32436	TRUE	TRUE	TRUE
ENSG00000171853	2	3383446	3488865	TRAPPC12	-0.185703	0.027356	-0.151108	TRUE	TRUE	TRUE
ENSG00000204531	6	31132119	31148508	POU5F1	-0.185716	-2.0864	-2.26174	FALSE	FALSE	FALSE
ENSG00000103089	16	74746853	74808729	FA2H	-0.185743	-0.28522	-0.465437	TRUE	TRUE	TRUE
ENSG00000204687	6	29454474	29455738	MAS1L	-0.185828	0.69567	0.629373	FALSE	FALSE	FALSE
ENSG00000171792	12	2985424	2998626	RHNO1	-0.185846	-1.1454	-1.2625	TRUE	TRUE	TRUE
ENSG00000197122	20	35973088	36034453	SRC	-0.185866	-1.0737	-1.24844	TRUE	TRUE	TRUE
ENSG00000258986	14	104941015	105071984	TMEM179	-0.185889	0.036351	-0.146855	TRUE	TRUE	TRUE
ENSG00000116761	1	70876901	70905534	CTH	-0.185906	0.96991	0.793163	TRUE	TRUE	TRUE
ENSG00000105640	19	17970685	17974962	RPL18A	-0.185996	0.33639	0.23126	TRUE	TRUE	TRUE
ENSG00000109084	17	26646121	26655707	TMEM97	-0.186015	0.13004	-0.00255268	TRUE	TRUE	TRUE
ENSG00000171045	8	143293441	143484601	TSNARE1	-0.186054	0.95821	0.776753	TRUE	TRUE	TRUE
ENSG00000197471	16	29674300	29682187	SPN	-0.186213	0.58025	0.411079	TRUE	TRUE	TRUE
ENSG00000179133	10	23556124	23633774	C10orf67	-0.186245	0.32795	0.168118	TRUE	TRUE	TRUE
ENSG00000117971	15	78916461	79020096	CHRNB4	-0.186287	0.13502	-0.0452283	TRUE	TRUE	TRUE
ENSG00000141314	17	30593195	30651680	RHBDL3	-0.186354	2.2605	2.07543	TRUE	TRUE	TRUE
ENSG00000187961	1	895967	901095	KLHL17	-0.186355	-0.27072	-0.390786	TRUE	TRUE	TRUE
ENSG00000104880	19	7459999	7537363	ARHGEF18	-0.186379	0.41482	0.241025	TRUE	TRUE	TRUE
ENSG00000105656	19	18553473	18632937	ELL	-0.1864	-0.28765	-0.440485	TRUE	TRUE	TRUE
ENSG00000119411	9	116111821	116133513	BSPRY	-0.186404	-1.5676	-1.73017	TRUE	TRUE	TRUE
ENSG00000196748	6	35744371	35747329	CLPSL2	-0.18642	-0.044998	-0.18317	FALSE	FALSE	FALSE
ENSG00000160194	21	44299754	44333414	NDUFV3	-0.186425	0.4542	0.289253	TRUE	TRUE	TRUE
ENSG00000244067	6	52614897	52628367	GSTA2	-0.186446	-1.2804	-1.41252	TRUE	TRUE	TRUE
ENSG00000171148	3	9821544	9834695	TADA3	-0.186465	2.2316	2.08048	TRUE	TRUE	TRUE
ENSG00000127529	19	15052301	15053260	OR7C2	-0.186588	1.0992	1.05878	TRUE	TRUE	TRUE
ENSG00000237136	4	146601356	146692184	C4orf51	-0.18664	0.20859	0.0281097	TRUE	TRUE	TRUE
ENSG00000165678	10	85899196	85913001	GHITM	-0.186646	0.98422	0.835306	TRUE	TRUE	TRUE
ENSG00000148773	10	129894923	129924649	MKI67	-0.186696	0.80558	0.632503	TRUE	TRUE	TRUE
ENSG00000051180	15	40986972	41024354	RAD51	-0.186731	-0.47104	-0.631295	TRUE	TRUE	TRUE
ENSG00000157890	15	66187417	66546085	MEGF11	-0.186794	0.42361	0.239872	TRUE	TRUE	TRUE
ENSG00000169717	1	2938046	2939465	ACTRT2	-0.186809	-0.35605	-0.469517	TRUE	TRUE	TRUE
ENSG00000110079	11	60048014	60076445	MS4A4A	-0.186814	0.089595	-0.0808404	TRUE	TRUE	TRUE
ENSG00000175267	16	22103859	22168287	VWA3A	-0.186825	-0.21029	-0.394525	TRUE	TRUE	TRUE
ENSG00000167671	19	4444996	4457819	UBXN6	-0.186839	-0.21192	-0.374689	TRUE	TRUE	TRUE
ENSG00000166118	11	133710526	133715433	SPATA19	-0.186848	-0.78196	-0.898425	TRUE	TRUE	TRUE
ENSG00000165983	10	16478942	16555736	PTER	-0.186865	0.19355	0.0181789	TRUE	TRUE	TRUE
ENSG00000236027	11	125658006	125661495	PATE3	-0.186905	0.10113	-0.0125398	TRUE	TRUE	TRUE
ENSG00000173947	1	111888910	111895635	PIFO	-0.186968	0.033858	-0.0856735	TRUE	TRUE	TRUE
ENSG00000258724	8	10582909	10697357	SOX7	-0.187039	0.49184	0.316481	TRUE	TRUE	TRUE
ENSG00000142657	1	10458649	10480201	PGD	-0.187275	-0.5437	-0.699161	TRUE	TRUE	TRUE
ENSG00000186205	1	220960101	220987735	MARC1	-0.18732	-0.93235	-1.08821	TRUE	TRUE	TRUE
ENSG00000156603	11	57471186	57479693	MED19	-0.187404	-0.64388	-0.816971	TRUE	TRUE	TRUE
ENSG00000146386	6	139349819	139364439	ABRACL	-0.187447	-0.23933	-0.403081	TRUE	TRUE	TRUE
ENSG00000143889	2	38789120	38830728	HNRNPLL	-0.187478	-2.9945	-3.145	TRUE	TRUE	TRUE
ENSG00000163914	3	129247483	129254012	RHO	-0.187491	1.0367	0.905982	TRUE	TRUE	TRUE
ENSG00000115368	2	190306159	190340291	WDR75	-0.187509	0.39695	0.290378	TRUE	TRUE	TRUE
ENSG00000154736	21	28290231	28338832	ADAMTS5	-0.187536	0.017142	-0.155033	TRUE	TRUE	TRUE
ENSG00000198420	7	143548468	143599291	FAM115A	-0.187594	-0.79007	-0.954545	TRUE	TRUE	TRUE
ENSG00000177363	11	62453874	62457371	LRRN4CL	-0.187658	0.25977	0.146401	TRUE	TRUE	TRUE
ENSG00000168487	8	22022249	22069839	BMP1	-0.187677	-1.4323	-1.60605	TRUE	TRUE	TRUE
ENSG00000182667	11	131240373	132206716	NTM	-0.187701	-0.86634	-1.0149	TRUE	TRUE	TRUE
ENSG00000168807	16	69221032	69342955	SNTB2	-0.187739	0.58033	0.420491	TRUE	TRUE	TRUE
ENSG00000221923	19	52873170	52889048	ZNF880	-0.187803	-0.0056397	-0.13639	TRUE	TRUE	TRUE
ENSG00000161992	16	610422	615528	C16orf11	-0.187904	-0.37713	-0.549008	TRUE	TRUE	TRUE
ENSG00000176108	17	78965398	78983317	CHMP6	-0.187983	1.067	0.89815	TRUE	TRUE	TRUE
ENSG00000181744	3	143690640	143767561	C3orf58	-0.188035	0.34229	0.178333	TRUE	TRUE	TRUE
ENSG00000241360	22	38054734	38062941	PDXP	-0.188248	-0.2387	-0.362703	TRUE	TRUE	TRUE
ENSG00000151136	12	107712190	108053419	BTBD11	-0.188347	0.53912	0.351769	TRUE	TRUE	TRUE
ENSG00000166111	12	109304658	109459045	SVOP	-0.188394	-0.99842	-1.18045	TRUE	TRUE	TRUE
ENSG00000119636	14	74486056	74549566	CCDC176	-0.188398	-0.30269	-0.46163	TRUE	TRUE	TRUE
ENSG00000253731	5	140753651	140892546	PCDHGA6	-0.188485	-0.26436	-0.426257	TRUE	TRUE	TRUE
ENSG00000099864	19	708953	748329	PALM	-0.188609	0.52233	0.335396	TRUE	TRUE	TRUE
ENSG00000085274	3	169490619	169507504	MYNN	-0.188614	0.28792	0.163569	TRUE	TRUE	TRUE
ENSG00000163909	1	40089825	40105617	HEYL	-0.188706	0.20187	0.0118314	TRUE	TRUE	TRUE
ENSG00000164463	5	172483355	172566291	CREBRF	-0.188711	-0.73748	-0.899797	TRUE	TRUE	TRUE
ENSG00000105339	8	142127377	142205907	DENND3	-0.188721	-1.0358	-1.22642	TRUE	TRUE	TRUE
ENSG00000141337	17	66255323	66418872	ARSG	-0.188818	0.057397	-0.13543	TRUE	TRUE	TRUE
ENSG00000177692	21	34860497	34864027	DNAJC28	-0.188882	0.54135	0.423739	TRUE	TRUE	TRUE
ENSG00000013392	6	83903098	83908651	RWDD2A	-0.188918	-1.6217	-1.72217	TRUE	TRUE	TRUE
ENSG00000164978	9	34329504	34343709	NUDT2	-0.188956	2.3265	2.18171	TRUE	TRUE	TRUE
ENSG00000184166	17	2995352	2996290	OR1D2	-0.188972	-0.20279	-0.303542	TRUE	TRUE	TRUE
ENSG00000094975	1	172501489	172580971	SUCO	-0.188974	1.2917	1.11124	TRUE	TRUE	TRUE
ENSG00000142513	19	51293672	51298481	ACPT	-0.18898	0.39484	0.264346	TRUE	TRUE	TRUE
ENSG00000125888	20	17674317	17716516	BANF2	-0.189059	-0.028653	-0.197449	TRUE	TRUE	TRUE
ENSG00000105726	19	19756007	19774502	ATP13A1	-0.189097	0.41801	0.255361	TRUE	TRUE	TRUE
ENSG00000091039	12	76745577	76953589	OSBPL8	-0.189154	-0.95748	-1.12763	TRUE	TRUE	TRUE
ENSG00000140254	15	45409569	45422136	DUOXA1	-0.189201	-0.48464	-0.623989	TRUE	TRUE	TRUE
ENSG00000136783	9	107509969	107522403	NIPSNAP3A	-0.189229	0.10472	-0.0506045	TRUE	TRUE	TRUE
ENSG00000180011	18	72907063	72921303	ZADH2	-0.189318	1.0382	0.864912	TRUE	TRUE	TRUE
ENSG00000179817	11	18194384	18195827	MRGPRX4	-0.189338	-0.9674	-1.0807	TRUE	TRUE	TRUE
ENSG00000178928	19	48304500	48322308	TPRX1	-0.189345	-0.71449	-0.877174	TRUE	TRUE	TRUE
ENSG00000125445	17	73257755	73262454	MRPS7	-0.189366	0.0030229	-0.0908899	TRUE	TRUE	TRUE
ENSG00000039600	5	157052687	157098488	SOX30	-0.189503	1.7845	1.62278	TRUE	TRUE	TRUE
ENSG00000197448	7	142941186	142967947	GSTK1	-0.189557	-0.459	-0.645354	TRUE	TRUE	TRUE
ENSG00000184881	11	5344541	5345582	OR51B2	-0.189563	-1.2862	-1.34209	TRUE	TRUE	TRUE
ENSG00000204930	9	35816388	35828744	FAM221B	-0.189574	-0.86048	-1.01588	TRUE	TRUE	TRUE
ENSG00000026950	6	26402465	26415444	BTN3A1	-0.189606	0.56498	0.443661	FALSE	FALSE	FALSE
ENSG00000116213	1	3547331	3569325	WRAP73	-0.18961	-0.9854	-1.15556	TRUE	TRUE	TRUE
ENSG00000115760	2	32582096	32843966	BIRC6	-0.189622	0.43889	0.279378	TRUE	TRUE	TRUE
ENSG00000004939	17	42325753	42345509	SLC4A1	-0.189674	0.83762	0.65651	TRUE	TRUE	TRUE
ENSG00000182180	10	75006510	75012451	MRPS16	-0.189691	0.57169	0.505785	TRUE	TRUE	TRUE
ENSG00000034239	8	49623348	49647870	EFCAB1	-0.189777	-0.64519	-0.817098	TRUE	TRUE	TRUE
ENSG00000198336	17	45277812	45301045	MYL4	-0.189791	0.29623	0.121468	TRUE	TRUE	TRUE
ENSG00000213654	6	32158543	32163300	GPSM3	-0.189797	2.7622	2.62041	FALSE	FALSE	FALSE
ENSG00000152104	1	214522039	214725792	PTPN14	-0.189825	-1.6806	-1.86486	TRUE	TRUE	TRUE
ENSG00000089220	12	118573663	118583389	PEBP1	-0.189883	-0.35089	-0.517245	TRUE	TRUE	TRUE
ENSG00000169570	5	118173017	118324240	DTWD2	-0.189906	0.58907	0.42452	TRUE	TRUE	TRUE
ENSG00000214414	11	89443467	89451040	TRIM77	-0.189911	-1.6482	-1.75568	TRUE	TRUE	TRUE
ENSG00000120992	8	54958938	55014577	LYPLA1	-0.189931	-0.35195	-0.480372	TRUE	TRUE	TRUE
ENSG00000144455	3	3742498	4508965	SUMF1	-0.189933	-0.16738	-0.351614	TRUE	TRUE	TRUE
ENSG00000131013	6	149825869	149867174	PPIL4	-0.189934	-0.67175	-0.81693	TRUE	TRUE	TRUE
ENSG00000103051	16	70514471	70557468	COG4	-0.190012	-0.55605	-0.737962	TRUE	TRUE	TRUE
ENSG00000105141	19	15160195	15169104	CASP14	-0.190023	1.6952	1.5504	TRUE	TRUE	TRUE
ENSG00000255552	6	31679548	31681842	LY6G6E	-0.19007	0.68258	0.560317	FALSE	FALSE	FALSE
ENSG00000173653	11	66610306	66614017	RCE1	-0.190098	0.28852	0.152579	TRUE	TRUE	TRUE
ENSG00000213648	16	29467127	29476300	SULT1A4	-0.19014	0.44074	0.41232	TRUE	TRUE	TRUE
ENSG00000125166	16	58741035	58768261	GOT2	-0.190179	-1.3329	-1.48968	TRUE	TRUE	TRUE
ENSG00000157927	7	4836686	4923350	RADIL	-0.190205	-1.1194	-1.28852	TRUE	TRUE	TRUE
ENSG00000121871	3	164904508	164914897	SLITRK3	-0.1903	1.0362	0.887377	TRUE	TRUE	TRUE
ENSG00000198574	1	162365056	162381928	SH2D1B	-0.19036	-0.0031965	-0.148783	TRUE	TRUE	TRUE
ENSG00000155640	10	98741041	98745582	C10orf12	-0.190369	-2.1102	-2.21635	TRUE	TRUE	TRUE
ENSG00000236104	6	33282183	33285719	ZBTB22	-0.190429	-0.088746	-0.225458	FALSE	FALSE	FALSE
ENSG00000139629	12	51745031	51786651	GALNT6	-0.190507	0.01981	-0.166724	TRUE	TRUE	TRUE
ENSG00000175121	20	43738093	43743813	WFDC5	-0.190619	-0.68239	-0.834755	TRUE	TRUE	TRUE
ENSG00000175868	11	14926543	15103888	CALCB	-0.190653	-1.6572	-1.8286	TRUE	TRUE	TRUE
ENSG00000124467	19	43256838	43359843	PSG8	-0.190676	1.0684	0.913565	TRUE	TRUE	TRUE
ENSG00000164181	5	60047618	60140216	ELOVL7	-0.190683	0.31957	0.149801	TRUE	TRUE	TRUE
ENSG00000139350	12	97301001	97347129	NEDD1	-0.19069	1.312	1.14967	TRUE	TRUE	TRUE
ENSG00000107281	9	139933922	139940655	NPDC1	-0.190707	-0.98868	-1.16819	TRUE	TRUE	TRUE
ENSG00000150776	11	111944810	111955874	C11orf57	-0.190712	1.3024	1.16065	TRUE	TRUE	TRUE
ENSG00000179456	1	244214585	244220778	ZBTB18	-0.190809	-0.04722	-0.198348	TRUE	TRUE	TRUE
ENSG00000077157	1	202317827	202561834	PPP1R12B	-0.19086	-0.17956	-0.356172	TRUE	TRUE	TRUE
ENSG00000187987	6	28399707	28411279	ZSCAN23	-0.190929	0.72864	0.585532	FALSE	FALSE	FALSE
ENSG00000122012	5	75378997	75649764	SV2C	-0.191181	-0.36155	-0.554893	TRUE	TRUE	TRUE
ENSG00000181804	3	142984064	143567373	SLC9A9	-0.191205	1.954	1.77738	TRUE	TRUE	TRUE
ENSG00000137103	9	35814448	35854844	TMEM8B	-0.191219	0.23711	0.0608566	TRUE	TRUE	TRUE
ENSG00000100429	22	50683612	50689834	HDAC10	-0.191219	-0.9154	-1.04928	TRUE	TRUE	TRUE
ENSG00000091490	4	25749055	25865382	SEL1L3	-0.191226	-1.2627	-1.46082	TRUE	TRUE	TRUE
ENSG00000165752	10	134020996	134145351	STK32C	-0.191331	-1.1588	-1.34781	TRUE	TRUE	TRUE
ENSG00000184545	11	1575274	1593150	DUSP8	-0.191365	-0.51493	-0.669089	TRUE	TRUE	TRUE
ENSG00000151379	2	17997763	17998368	MSGN1	-0.191386	0.99868	0.946956	TRUE	TRUE	TRUE
ENSG00000159259	21	37757676	37791313	CHAF1B	-0.191387	0.18177	0.0435162	TRUE	TRUE	TRUE
ENSG00000159289	15	74362198	74374891	GOLGA6A	-0.19141	1.3599	1.35863	TRUE	TRUE	TRUE
ENSG00000172150	17	3100813	3101742	OR1A2	-0.191535	-0.027207	-0.121944	TRUE	TRUE	TRUE
ENSG00000112739	6	4021501	4065217	PRPF4B	-0.191555	-0.82751	-0.985288	TRUE	TRUE	TRUE
ENSG00000170703	17	46839597	46894576	TTLL6	-0.191653	2.0676	1.90419	TRUE	TRUE	TRUE
ENSG00000173253	9	1050354	1057552	DMRT2	-0.191658	0.016372	-0.139232	TRUE	TRUE	TRUE
ENSG00000198060	10	94050920	94113721	45721	-0.191707	-0.11718	-0.290411	TRUE	TRUE	TRUE
ENSG00000163820	3	45959396	46037316	FYCO1	-0.191725	-0.75547	-0.916815	TRUE	TRUE	TRUE
ENSG00000262621	16	3415099	3536960	NAA60	-0.191741	0.636	0.46255	TRUE	TRUE	TRUE
ENSG00000130313	19	17622438	17632097	PGLS	-0.191864	-0.0054989	-0.15987	TRUE	TRUE	TRUE
ENSG00000153714	9	12775020	12822130	LURAP1L	-0.191865	-1.1068	-1.28848	TRUE	TRUE	TRUE
ENSG00000131779	1	145516252	145523730	PEX11B	-0.191879	-0.80479	-0.915695	TRUE	TRUE	TRUE
ENSG00000176658	17	30819540	31204195	MYO1D	-0.191927	1.5946	1.40121	TRUE	TRUE	TRUE
ENSG00000147576	8	67342420	67383836	ADHFE1	-0.191937	0.68499	0.511135	TRUE	TRUE	TRUE
ENSG00000132746	11	67429633	67448671	ALDH3B2	-0.191965	1.1765	1.03668	TRUE	TRUE	TRUE
ENSG00000015171	10	180405	300577	ZMYND11	-0.192002	0.077161	-0.0879995	TRUE	TRUE	TRUE
ENSG00000154240	17	63631656	64188202	CEP112	-0.192089	-0.25804	-0.453864	TRUE	TRUE	TRUE
ENSG00000079337	12	48128455	48164823	RAPGEF3	-0.192124	0.19088	0.00727298	TRUE	TRUE	TRUE
ENSG00000143157	1	166808681	166825581	POGK	-0.192176	0.17776	0.0147083	TRUE	TRUE	TRUE
ENSG00000139055	12	15066969	15092016	ERP27	-0.192278	-1.4585	-1.60572	TRUE	TRUE	TRUE
ENSG00000128335	22	36622256	36636000	APOL2	-0.192312	-0.87227	-1.03744	TRUE	TRUE	TRUE
ENSG00000158792	16	89762751	89768113	SPATA2L	-0.192329	1.1782	1.0248	TRUE	TRUE	TRUE
ENSG00000112319	6	133561736	133853258	EYA4	-0.192343	-0.14876	-0.337115	TRUE	TRUE	TRUE
ENSG00000171471	12	116997186	117014425	MAP1LC3B2	-0.192361	-0.98122	-1.15959	TRUE	TRUE	TRUE
ENSG00000104450	8	101170134	101271506	SPAG1	-0.192394	0.43488	0.264606	TRUE	TRUE	TRUE
ENSG00000119946	10	101088856	101154087	CNNM1	-0.192417	-1.3356	-1.51629	TRUE	TRUE	TRUE
ENSG00000170915	6	52226219	52272575	PAQR8	-0.192453	1.1914	1.00835	TRUE	TRUE	TRUE
ENSG00000169299	4	37828255	37864558	PGM2	-0.19246	-0.54554	-0.702611	TRUE	TRUE	TRUE
ENSG00000176293	19	58570607	58597677	ZNF135	-0.192464	-2.1953	-2.35534	TRUE	TRUE	TRUE
ENSG00000134516	5	169064251	169510386	DOCK2	-0.192507	-0.69183	-0.876671	TRUE	TRUE	TRUE
ENSG00000129518	14	34985135	35008916	EAPP	-0.192567	-1.0922	-1.24617	TRUE	TRUE	TRUE
ENSG00000122862	10	70847862	70864567	SRGN	-0.192594	0.63129	0.483255	TRUE	TRUE	TRUE
ENSG00000127362	7	141463897	141464997	TAS2R3	-0.192643	-1.0142	-1.11799	TRUE	TRUE	TRUE
ENSG00000112462	6	29341200	29343068	OR12D3	-0.192653	-1.2131	-1.35816	FALSE	FALSE	FALSE
ENSG00000111713	12	21689123	21757781	GYS2	-0.192673	1.4801	1.31301	TRUE	TRUE	TRUE
ENSG00000197245	1	26485511	26489119	FAM110D	-0.192748	0.20547	0.0556005	TRUE	TRUE	TRUE
ENSG00000243749	1	35447136	35450954	ZMYM6NB	-0.192771	-0.59875	-0.645842	TRUE	TRUE	TRUE
ENSG00000205133	8	93895758	94029901	TRIQK	-0.192785	0.82141	0.647777	TRUE	TRUE	TRUE
ENSG00000146555	7	3341080	4308632	SDK1	-0.192794	-0.46661	-0.64906	TRUE	TRUE	TRUE
ENSG00000171033	8	79428374	79517502	PKIA	-0.192809	-0.92477	-1.07224	TRUE	TRUE	TRUE
ENSG00000175084	2	220283099	220291461	DES	-0.192818	-0.017409	-0.161436	TRUE	TRUE	TRUE
ENSG00000148225	9	116075502	116102578	WDR31	-0.192818	-0.26563	-0.42357	TRUE	TRUE	TRUE
ENSG00000146267	6	99719045	99797938	FAXC	-0.192858	-0.79777	-0.963655	TRUE	TRUE	TRUE
ENSG00000166159	12	1929433	1945918	LRTM2	-0.192861	0.59836	0.398344	TRUE	TRUE	TRUE
ENSG00000165915	11	47428683	47438047	SLC39A13	-0.192902	-0.029011	-0.176072	TRUE	TRUE	TRUE
ENSG00000177047	9	21140631	21142144	IFNW1	-0.192919	-0.70937	-0.851508	TRUE	TRUE	TRUE
ENSG00000118420	6	83602117	83775560	UBE3D	-0.193037	-1.1872	-1.35006	TRUE	TRUE	TRUE
ENSG00000178084	3	183770835	183778459	HTR3C	-0.193046	-0.18565	-0.341927	TRUE	TRUE	TRUE
ENSG00000038358	16	67906926	67918406	EDC4	-0.193097	0.34824	0.233557	TRUE	TRUE	TRUE
ENSG00000151292	5	122847793	122952739	CSNK1G3	-0.193099	0.7291	0.561419	TRUE	TRUE	TRUE
ENSG00000196268	19	21579921	21610375	ZNF493	-0.193138	-0.73033	-0.895251	TRUE	TRUE	TRUE
ENSG00000106536	7	39017598	39532694	POU6F2	-0.193191	-1.3274	-1.52183	TRUE	TRUE	TRUE
ENSG00000137522	11	71639747	71708643	RNF121	-0.193229	-0.73461	-0.842076	TRUE	TRUE	TRUE
ENSG00000145817	5	143537723	143550278	YIPF5	-0.193229	-1.6052	-1.74848	TRUE	TRUE	TRUE
ENSG00000081154	3	101292939	101313281	PCNP	-0.193361	1.8832	1.72852	TRUE	TRUE	TRUE
ENSG00000110955	12	57031959	57039798	ATP5B	-0.193381	1.9443	1.81835	TRUE	TRUE	TRUE
ENSG00000179695	12	55845998	55846936	OR6C2	-0.193382	-2.4445	-2.49341	TRUE	TRUE	TRUE
ENSG00000133313	18	72163051	72188366	CNDP2	-0.193386	-0.27655	-0.444214	TRUE	TRUE	TRUE
ENSG00000112667	6	43193367	43197222	DNPH1	-0.193391	2.868	2.75222	TRUE	TRUE	TRUE
ENSG00000106244	7	98989671	99006452	PDAP1	-0.1934	1.4397	1.30848	TRUE	TRUE	TRUE
ENSG00000161203	3	183892477	183901879	AP2M1	-0.193513	0.44367	0.276396	TRUE	TRUE	TRUE
ENSG00000096092	6	52535907	52551386	TMEM14A	-0.193577	0.88063	0.74194	TRUE	TRUE	TRUE
ENSG00000225950	19	49559050	49568333	NTF4	-0.193654	-0.70171	-0.871628	TRUE	TRUE	TRUE
ENSG00000174038	9	35041092	35045988	C9orf131	-0.193734	-1.2557	-1.39904	TRUE	TRUE	TRUE
ENSG00000153037	5	112196919	112205485	SRP19	-0.193763	-0.70364	-0.855241	TRUE	TRUE	TRUE
ENSG00000054116	1	36602173	36615098	TRAPPC3	-0.193769	-0.64819	-0.776612	TRUE	TRUE	TRUE
ENSG00000188095	15	90303822	90321982	MESP2	-0.193795	-0.28548	-0.40858	TRUE	TRUE	TRUE
ENSG00000095066	19	12873817	12983554	HOOK2	-0.193842	-0.88127	-1.0396	TRUE	TRUE	TRUE
ENSG00000087448	12	27932953	27955973	KLHL42	-0.193944	-1.2576	-1.43106	TRUE	TRUE	TRUE
ENSG00000100138	22	42069934	42086508	NHP2L1	-0.193949	-0.7146	-0.832514	TRUE	TRUE	TRUE
ENSG00000198518	6	26204858	26206266	HIST1H4E	-0.193961	1.2827	1.17574	FALSE	FALSE	FALSE
ENSG00000169474	1	152956557	152958289	SPRR1A	-0.193964	-0.19855	-0.289135	TRUE	TRUE	TRUE
ENSG00000124593	6	41748087	41757879	PRICKLE4	-0.193984	0.015896	-0.139573	TRUE	TRUE	TRUE
ENSG00000127483	1	21069154	21113816	HP1BP3	-0.193999	-0.28118	-0.448528	TRUE	TRUE	TRUE
ENSG00000093009	22	19466982	19508135	CDC45	-0.194001	-0.5161	-0.691109	TRUE	TRUE	TRUE
ENSG00000269113	1	48226200	48462567	TRABD2B	-0.194003	-1.358	-1.53586	TRUE	TRUE	TRUE
ENSG00000196361	19	11562141	11591861	ELAVL3	-0.194018	-0.87293	-1.022	TRUE	TRUE	TRUE
ENSG00000170242	11	11862970	11980870	USP47	-0.194082	1.1513	0.983399	TRUE	TRUE	TRUE
ENSG00000119402	9	123514256	123555690	FBXW2	-0.194196	-0.3726	-0.532186	TRUE	TRUE	TRUE
ENSG00000133422	22	31321117	31364284	MORC2	-0.1942	-0.097939	-0.26091	TRUE	TRUE	TRUE
ENSG00000155666	16	27214807	27233089	KDM8	-0.194294	-0.77625	-0.950012	TRUE	TRUE	TRUE
ENSG00000215018	7	7395834	7575484	COL28A1	-0.194306	-0.71147	-0.87706	TRUE	TRUE	TRUE
ENSG00000258227	7	141627157	141646807	CLEC5A	-0.194368	-0.080924	-0.203776	TRUE	TRUE	TRUE
ENSG00000105865	7	107203929	107218906	DUS4L	-0.194487	0.62073	0.463018	TRUE	TRUE	TRUE
ENSG00000101557	18	158383	214629	USP14	-0.194659	-1.2595	-1.43686	TRUE	TRUE	TRUE
ENSG00000138759	4	78978724	79465423	FRAS1	-0.194713	-0.40448	-0.60038	TRUE	TRUE	TRUE
ENSG00000178685	8	145051321	145086940	PARP10	-0.194824	-0.21704	-0.36664	TRUE	TRUE	TRUE
ENSG00000133020	17	10293639	10325267	MYH8	-0.194845	-0.90365	-1.05266	TRUE	TRUE	TRUE
ENSG00000124568	6	25783125	25832287	SLC17A1	-0.194874	2.0962	1.92313	FALSE	FALSE	FALSE
ENSG00000162006	16	819428	833370	MSLNL	-0.195075	1.6362	1.49494	TRUE	TRUE	TRUE
ENSG00000138606	15	45459412	45493373	SHF	-0.195112	-1.7309	-1.89951	TRUE	TRUE	TRUE
ENSG00000154319	8	11278972	11332224	FAM167A	-0.195114	0.6218	0.446637	TRUE	TRUE	TRUE
ENSG00000159885	19	44529494	44537265	ZNF222	-0.195155	1.7438	1.60431	TRUE	TRUE	TRUE
ENSG00000172172	8	121393000	121457642	MRPL13	-0.195161	0.59342	0.431945	TRUE	TRUE	TRUE
ENSG00000198768	20	57034157	57090187	APCDD1L	-0.195183	0.68063	0.48582	TRUE	TRUE	TRUE
ENSG00000155275	4	8437867	8495258	TRMT44	-0.195196	-1.3643	-1.5212	TRUE	TRUE	TRUE
ENSG00000119446	9	124999903	125027118	RBM18	-0.195245	-0.57808	-0.738928	TRUE	TRUE	TRUE
ENSG00000204152	10	51371390	51387768	TIMM23B	-0.195312	-0.53247	-0.569981	TRUE	TRUE	TRUE
ENSG00000249860	10	57358750	57360488	MTRNR2L5	-0.195323	-0.71924	-0.847439	TRUE	TRUE	TRUE
ENSG00000133958	14	93799565	94174222	UNC79	-0.195344	-0.85872	-1.03474	TRUE	TRUE	TRUE
ENSG00000163093	2	170335688	170382432	BBS5	-0.195345	1.1388	0.980739	TRUE	TRUE	TRUE
ENSG00000234829	9	21227242	21228221	IFNA17	-0.195358	-0.86577	-0.889132	TRUE	TRUE	TRUE
ENSG00000158715	1	205626979	205649587	SLC45A3	-0.195389	0.84941	0.673186	TRUE	TRUE	TRUE
ENSG00000182793	6	52696453	52710893	GSTA5	-0.195417	-0.43344	-0.582788	TRUE	TRUE	TRUE
ENSG00000182150	9	98637983	98776842	ERCC6L2	-0.195438	0.28554	0.118293	TRUE	TRUE	TRUE
ENSG00000170920	19	9236688	9237626	OR7G3	-0.19545	-1.6209	-1.69583	TRUE	TRUE	TRUE
ENSG00000065883	7	39989636	40136733	CDK13	-0.195508	-0.62573	-0.796048	TRUE	TRUE	TRUE
ENSG00000104804	19	49384222	49401990	TULP2	-0.195522	0.69993	0.560587	TRUE	TRUE	TRUE
ENSG00000135569	6	132909731	132910877	TAAR5	-0.195539	1.3915	1.24754	TRUE	TRUE	TRUE
ENSG00000089101	20	20033158	20341346	C20orf26	-0.195559	0.96379	0.776297	TRUE	TRUE	TRUE
ENSG00000183313	11	6007122	6008215	OR52L1	-0.195593	-0.13938	-0.263199	TRUE	TRUE	TRUE
ENSG00000169214	1	247875045	247876105	OR6F1	-0.19565	-1.7192	-1.79056	TRUE	TRUE	TRUE
ENSG00000172059	2	10182976	10194963	KLF11	-0.195654	0.93688	0.772132	TRUE	TRUE	TRUE
ENSG00000156482	8	99037079	99058697	RPL30	-0.195674	-0.39609	-0.549052	TRUE	TRUE	TRUE
ENSG00000130724	19	59062933	59066491	CHMP2A	-0.195678	0.53115	0.381921	TRUE	TRUE	TRUE
ENSG00000234511	5	169659451	169679579	C5orf58	-0.195718	0.44423	0.275801	TRUE	TRUE	TRUE
ENSG00000100307	22	39516172	39548679	CBX7	-0.195737	0.7141	0.542376	TRUE	TRUE	TRUE
ENSG00000175115	11	65837834	66012218	PACS1	-0.195822	0.62736	0.461323	TRUE	TRUE	TRUE
ENSG00000172020	3	115342171	115440337	GAP43	-0.19586	-0.52706	-0.721669	TRUE	TRUE	TRUE
ENSG00000204193	9	113065801	113100127	TXNDC8	-0.195908	-1.2062	-1.39269	TRUE	TRUE	TRUE
ENSG00000143107	1	109255279	109285365	FNDC7	-0.195954	-0.40679	-0.592525	TRUE	TRUE	TRUE
ENSG00000174948	3	154055461	154147504	GPR149	-0.196065	0.18395	0.0154017	TRUE	TRUE	TRUE
ENSG00000140995	16	90014333	90034468	DEF8	-0.196078	-0.12386	-0.276022	TRUE	TRUE	TRUE
ENSG00000185668	1	38509523	38512450	POU3F1	-0.196106	0.55332	0.507287	TRUE	TRUE	TRUE
ENSG00000082515	5	154320630	154348971	MRPL22	-0.196141	-1.1874	-1.32722	TRUE	TRUE	TRUE
ENSG00000221931	11	123624196	123625253	OR6X1	-0.196168	0.17479	0.122652	TRUE	TRUE	TRUE
ENSG00000132780	1	46049518	46084566	NASP	-0.196183	-0.98601	-1.11558	TRUE	TRUE	TRUE
ENSG00000186432	3	160212783	160283376	KPNA4	-0.196192	0.32155	0.141381	TRUE	TRUE	TRUE
ENSG00000135299	6	90142889	90343553	ANKRD6	-0.19624	0.3953	0.217082	TRUE	TRUE	TRUE
ENSG00000137814	15	42841008	42862192	HAUS2	-0.196279	-0.13183	-0.254826	TRUE	TRUE	TRUE
ENSG00000115539	2	101179152	101193197	PDCL3	-0.196358	-0.94758	-1.0964	TRUE	TRUE	TRUE
ENSG00000186009	13	114303119	114312501	ATP4B	-0.196399	0.092862	-0.0857193	TRUE	TRUE	TRUE
ENSG00000147642	8	110586207	110704020	SYBU	-0.196527	0.49199	0.32858	TRUE	TRUE	TRUE
ENSG00000215912	1	2567415	2718286	TTC34	-0.196563	-0.21463	-0.368698	TRUE	TRUE	TRUE
ENSG00000189298	6	28317691	28336947	ZKSCAN3	-0.196628	-0.81266	-0.970506	FALSE	FALSE	FALSE
ENSG00000165959	14	95648277	95786243	CLMN	-0.196687	-0.71403	-0.891327	TRUE	TRUE	TRUE
ENSG00000176894	12	133264192	133297276	PXMP2	-0.196762	-2.3245	-2.50291	TRUE	TRUE	TRUE
ENSG00000116652	1	64014588	64015405	DLEU2L	-0.196779	0.83084	0.746795	TRUE	TRUE	TRUE
ENSG00000181234	12	128751948	129192460	TMEM132C	-0.196873	0.25339	0.0909099	TRUE	TRUE	TRUE
ENSG00000255223	11	56309746	56310757	OR5M11	-0.196949	0.0092171	-0.101147	TRUE	TRUE	TRUE
ENSG00000132622	20	3713314	3733758	HSPA12B	-0.196988	-1.5456	-1.7162	TRUE	TRUE	TRUE
ENSG00000149273	11	75110530	75133324	RPS3	-0.196989	0.58751	0.408607	TRUE	TRUE	TRUE
ENSG00000185000	8	145539954	145550573	DGAT1	-0.197065	-1.0994	-1.27066	TRUE	TRUE	TRUE
ENSG00000139218	12	46312914	46385903	SCAF11	-0.197078	1.0566	0.871313	TRUE	TRUE	TRUE
ENSG00000112977	5	10679342	10761384	DAP	-0.19716	-0.59678	-0.751511	TRUE	TRUE	TRUE
ENSG00000123737	4	122722472	122738176	EXOSC9	-0.197166	-0.38003	-0.530115	TRUE	TRUE	TRUE
ENSG00000204311	2	179316163	179326117	DFNB59	-0.197204	0.52578	0.377018	TRUE	TRUE	TRUE
ENSG00000139974	14	61447832	61550451	SLC38A6	-0.197253	0.79788	0.648812	TRUE	TRUE	TRUE
ENSG00000132357	5	40841286	40860275	CARD6	-0.19726	0.0091312	-0.155123	TRUE	TRUE	TRUE
ENSG00000215262	8	36641842	36793646	KCNU1	-0.197315	-0.64768	-0.824024	TRUE	TRUE	TRUE
ENSG00000232125	2	207516345	207583120	DYTN	-0.197329	-0.87611	-1.05104	TRUE	TRUE	TRUE
ENSG00000065457	16	75630879	75657198	ADAT1	-0.197336	-1.0152	-1.16124	TRUE	TRUE	TRUE
ENSG00000147613	8	87060602	87100850	PSKH2	-0.197373	-0.16813	-0.341751	TRUE	TRUE	TRUE
ENSG00000184949	22	38974125	39052634	FAM227A	-0.197419	0.025072	-0.127598	TRUE	TRUE	TRUE
ENSG00000148484	10	16632610	16859527	RSU1	-0.197429	-1.1261	-1.31191	TRUE	TRUE	TRUE
ENSG00000254598	11	11373489	11374904	CSNK2A3	-0.19743	-2.0444	-2.15315	TRUE	TRUE	TRUE
ENSG00000137076	9	35696945	35732392	TLN1	-0.197455	-0.64122	-0.814111	TRUE	TRUE	TRUE
ENSG00000180448	19	1065922	1086627	HMHA1	-0.197464	0.38259	0.210567	TRUE	TRUE	TRUE
ENSG00000103269	16	725666	728268	RHBDL1	-0.1975	-1.5194	-1.62667	TRUE	TRUE	TRUE
ENSG00000267845	9	139219089	139219640	DKFZP434A062	-0.197591	NA	NA	FALSE	FALSE	FALSE
ENSG00000198844	17	8213559	8225829	ARHGEF15	-0.197621	-0.012886	-0.184284	TRUE	TRUE	TRUE
ENSG00000187170	1	152680636	152681967	LCE4A	-0.197633	-0.47209	-0.557519	TRUE	TRUE	TRUE
ENSG00000119718	14	75469614	75476292	EIF2B2	-0.197715	-1.3037	-1.43494	TRUE	TRUE	TRUE
ENSG00000143248	1	163080911	163291577	RGS5	-0.197716	0.22009	0.0323482	TRUE	TRUE	TRUE
ENSG00000204174	10	47083534	47088320	NPY4R	-0.197726	-0.7234	-0.725757	TRUE	TRUE	TRUE
ENSG00000143390	1	151313116	151319833	RFX5	-0.197738	-1.1234	-1.25735	TRUE	TRUE	TRUE
ENSG00000123836	1	207222801	207254369	PFKFB2	-0.197746	-0.59591	-0.75757	TRUE	TRUE	TRUE
ENSG00000237521	19	9361606	9362820	OR7E24	-0.197847	-0.23198	-0.350277	TRUE	TRUE	TRUE
ENSG00000149654	20	44802372	44937137	CDH22	-0.19785	-0.1126	-0.294814	TRUE	TRUE	TRUE
ENSG00000185880	15	45021186	45060027	TRIM69	-0.19785	0.054543	-0.0705017	TRUE	TRUE	TRUE
ENSG00000205212	17	20739760	20799453	CCDC144NL	-0.197883	-1.0236	-1.20881	TRUE	TRUE	TRUE
ENSG00000070526	17	74620843	74639920	ST6GALNAC1	-0.197942	-1.193	-1.33305	TRUE	TRUE	TRUE
ENSG00000206069	22	25331077	25342662	TMEM211	-0.197976	-0.45666	-0.619288	TRUE	TRUE	TRUE
ENSG00000144815	3	101498046	101547073	NXPE3	-0.198005	-0.68217	-0.850298	TRUE	TRUE	TRUE
ENSG00000178055	3	46871032	46875585	PRSS42	-0.198007	-0.70066	-0.782375	TRUE	TRUE	TRUE
ENSG00000177302	17	18174742	18218321	TOP3A	-0.198021	-0.56029	-0.719277	TRUE	TRUE	TRUE
ENSG00000165660	10	126490354	126525239	FAM175B	-0.198159	-0.39177	-0.556777	TRUE	TRUE	TRUE
ENSG00000090924	19	39903225	39919054	PLEKHG2	-0.198174	-1.4411	-1.61149	TRUE	TRUE	TRUE
ENSG00000041982	9	117782806	117880536	TNC	-0.198237	-0.47715	-0.661784	TRUE	TRUE	TRUE
ENSG00000112365	6	109783797	109804440	ZBTB24	-0.1983	1.6386	1.47935	TRUE	TRUE	TRUE
ENSG00000221819	16	90095316	90096309	C16orf3	-0.198375	1.1466	1.02207	TRUE	TRUE	TRUE
ENSG00000131037	19	55583388	55599291	EPS8L1	-0.198389	-0.6037	-0.757824	TRUE	TRUE	TRUE
ENSG00000163811	2	29117509	29171088	WDR43	-0.198469	-1.3304	-1.48925	TRUE	TRUE	TRUE
ENSG00000136068	3	57994127	58157982	FLNB	-0.198484	-0.3897	-0.573056	TRUE	TRUE	TRUE
ENSG00000162433	1	65613232	65697828	AK4	-0.198495	0.14985	-0.0119333	TRUE	TRUE	TRUE
ENSG00000100678	14	70510934	70655787	SLC8A3	-0.198522	0.092905	-0.0871293	TRUE	TRUE	TRUE
ENSG00000196167	11	111164114	111175770	COLCA1	-0.198558	-0.5538	-0.706283	TRUE	TRUE	TRUE
ENSG00000182087	19	1009647	1021117	TMEM259	-0.19857	-0.033768	-0.193473	TRUE	TRUE	TRUE
ENSG00000152766	10	90581889	90611575	ANKRD22	-0.198576	-0.41494	-0.583892	TRUE	TRUE	TRUE
ENSG00000106384	7	100838288	100844302	MOGAT3	-0.1986	1.761	1.65905	TRUE	TRUE	TRUE
ENSG00000159140	21	34914924	34949812	SON	-0.198616	0.46436	0.2749	TRUE	TRUE	TRUE
ENSG00000105991	7	27132612	27135615	HOXA1	-0.198713	-0.32002	-0.443272	TRUE	TRUE	TRUE
ENSG00000077009	19	3933101	3942414	NMRK2	-0.198716	-0.8156	-0.986178	TRUE	TRUE	TRUE
ENSG00000157680	7	137065783	137531838	DGKI	-0.198766	-0.12024	-0.297512	TRUE	TRUE	TRUE
ENSG00000163092	2	167744997	168116263	XIRP2	-0.198819	-1.2443	-1.41574	TRUE	TRUE	TRUE
ENSG00000178586	2	240984494	240985489	OR6B3	-0.198823	0.24673	0.113	TRUE	TRUE	TRUE
ENSG00000225485	17	36584662	36668628	ARHGAP23	-0.198824	-0.81462	-0.997772	TRUE	TRUE	TRUE
ENSG00000244693	7	143963794	143966381	CTAGE8	-0.198901	NA	NA	FALSE	FALSE	FALSE
ENSG00000118407	6	76001575	76203454	FILIP1	-0.198935	-1.2104	-1.37994	TRUE	TRUE	TRUE
ENSG00000162595	1	68511645	68517314	DIRAS3	-0.198976	0.47276	0.360114	TRUE	TRUE	TRUE
ENSG00000103994	15	42705021	42783321	ZNF106	-0.199	-0.67947	-0.826022	TRUE	TRUE	TRUE
ENSG00000229544	10	126135592	126138753	NKX1-2	-0.199047	0.19876	0.12632	TRUE	TRUE	TRUE
ENSG00000013293	3	170177372	170303863	SLC7A14	-0.199107	-0.83892	-1.0221	TRUE	TRUE	TRUE
ENSG00000165966	12	41582250	41968392	PDZRN4	-0.199111	0.16441	-0.0251726	TRUE	TRUE	TRUE
ENSG00000157326	14	24422795	24438488	DHRS4	-0.199162	-0.84833	-0.966237	TRUE	TRUE	TRUE
ENSG00000006459	7	139784546	139876835	KDM7A	-0.199186	-0.26386	-0.426257	TRUE	TRUE	TRUE
ENSG00000155714	16	21995186	22012433	PDZD9	-0.199227	-1.1015	-1.26615	TRUE	TRUE	TRUE
ENSG00000166762	15	43920701	43960316	CATSPER2	-0.19933	0.12718	-0.0241562	TRUE	TRUE	TRUE
ENSG00000141086	16	67961543	67966317	CTRL	-0.199356	-0.086153	-0.179124	TRUE	TRUE	TRUE
ENSG00000143341	1	185703683	186160085	HMCN1	-0.199363	-0.15782	-0.334921	TRUE	TRUE	TRUE
ENSG00000140386	15	76640526	77197785	SCAPER	-0.199406	0.33318	0.155281	TRUE	TRUE	TRUE
ENSG00000134283	12	42632249	42853517	PPHLN1	-0.199468	-0.55461	-0.726599	TRUE	TRUE	TRUE
ENSG00000183148	9	42368303	42411410	ANKRD20A2	-0.199488	NA	NA	FALSE	FALSE	FALSE
ENSG00000167874	17	7758383	7759417	TMEM88	-0.19965	0.052618	-0.0322126	TRUE	TRUE	TRUE
ENSG00000180104	5	443273	472052	EXOC3	-0.199651	-0.79829	-0.966485	TRUE	TRUE	TRUE
ENSG00000036448	8	1993155	2113475	MYOM2	-0.19966	-0.37672	-0.563211	TRUE	TRUE	TRUE
ENSG00000125170	16	57505863	57521239	DOK4	-0.199803	-1.2274	-1.39285	TRUE	TRUE	TRUE
ENSG00000105928	7	24737972	24809244	DFNA5	-0.199835	0.94155	0.778715	TRUE	TRUE	TRUE
ENSG00000176533	19	2511217	2702707	GNG7	-0.199865	0.010929	-0.178152	TRUE	TRUE	TRUE
ENSG00000011426	7	36429415	36493400	ANLN	-0.199908	-0.37882	-0.5444	TRUE	TRUE	TRUE
ENSG00000249481	6	44310397	44344904	SPATS1	-0.199973	0.83608	0.678237	TRUE	TRUE	TRUE
ENSG00000105372	19	42363988	42376994	RPS19	-0.200029	1.3457	1.19917	TRUE	TRUE	TRUE
ENSG00000196661	11	124266278	124267264	OR8B3	-0.200256	0.31119	0.229583	TRUE	TRUE	TRUE
ENSG00000168958	2	228189867	228222550	MFF	-0.200266	-1.6141	-1.76525	TRUE	TRUE	TRUE
ENSG00000099337	19	38810484	38819660	KCNK6	-0.200324	-0.57233	-0.715564	TRUE	TRUE	TRUE
ENSG00000099822	19	589893	617159	HCN2	-0.200445	-1.1615	-1.36116	TRUE	TRUE	TRUE
ENSG00000121381	12	10961693	10962767	TAS2R9	-0.200569	0.57515	0.467161	TRUE	TRUE	TRUE
ENSG00000112473	6	33168222	33172216	SLC39A7	-0.200623	0.72845	0.609283	FALSE	FALSE	FALSE
ENSG00000124233	20	43835638	43838413	SEMG1	-0.200636	-0.44164	-0.548127	TRUE	TRUE	TRUE
ENSG00000123607	2	166713985	166810353	TTC21B	-0.200656	-1.1071	-1.27527	TRUE	TRUE	TRUE
ENSG00000104419	8	134249414	134314265	NDRG1	-0.200675	-0.42006	-0.599812	TRUE	TRUE	TRUE
ENSG00000172543	11	65647280	65651212	CTSW	-0.20069	0.73692	0.586148	TRUE	TRUE	TRUE
ENSG00000141141	17	35969787	36003493	DDX52	-0.200707	0.36708	0.197513	TRUE	TRUE	TRUE
ENSG00000138041	2	55774428	55846015	SMEK2	-0.20072	-0.45002	-0.614976	TRUE	TRUE	TRUE
ENSG00000164483	6	130465460	130686570	SAMD3	-0.200757	0.033774	-0.14387	TRUE	TRUE	TRUE
ENSG00000164331	5	72848160	72861511	ANKRA2	-0.200759	0.6524	0.511587	TRUE	TRUE	TRUE
ENSG00000033050	7	150904923	150924316	ABCF2	-0.200835	0.0033809	-0.147427	TRUE	TRUE	TRUE
ENSG00000181609	11	5509915	5510979	OR52D1	-0.200839	0.52277	0.431351	TRUE	TRUE	TRUE
ENSG00000141219	17	71228372	71245091	C17orf80	-0.200844	1.2213	1.08692	TRUE	TRUE	TRUE
ENSG00000217442	22	50989541	51001334	SYCE3	-0.200849	-2.235	-2.33534	TRUE	TRUE	TRUE
ENSG00000254726	1	156041804	156051789	MEX3A	-0.200884	0.43477	0.275625	TRUE	TRUE	TRUE
ENSG00000172346	22	41956767	41973745	CSDC2	-0.201011	-1.8749	-1.99524	TRUE	TRUE	TRUE
ENSG00000125347	5	131817301	131826490	IRF1	-0.201012	-0.017267	-0.129518	TRUE	TRUE	TRUE
ENSG00000130720	9	133777825	133814673	FIBCD1	-0.201038	1.1863	1.00582	TRUE	TRUE	TRUE
ENSG00000152315	14	90528109	90652201	KCNK13	-0.201045	-1.1206	-1.30448	TRUE	TRUE	TRUE
ENSG00000188859	1	166026674	166136206	FAM78B	-0.201081	1.3918	1.22827	TRUE	TRUE	TRUE
ENSG00000133835	5	118788138	118972894	HSD17B4	-0.201093	0.93155	0.74961	TRUE	TRUE	TRUE
ENSG00000089597	11	62392298	62414104	GANAB	-0.201117	0.59145	0.419027	TRUE	TRUE	TRUE
ENSG00000105808	7	102220093	102257204	RASA4	-0.201124	-0.65462	-0.640618	TRUE	TRUE	TRUE
ENSG00000135775	1	230778235	230829728	COG2	-0.201139	-1.0597	-1.24008	TRUE	TRUE	TRUE
ENSG00000134940	11	125541417	125551018	ACRV1	-0.201193	0.65919	0.508928	TRUE	TRUE	TRUE
ENSG00000214517	11	73882144	73965748	PPME1	-0.201231	-0.39642	-0.520283	TRUE	TRUE	TRUE
ENSG00000132823	20	42825136	42839431	OSER1	-0.201252	-0.9248	-1.0654	TRUE	TRUE	TRUE
ENSG00000166963	15	43803156	43823818	MAP1A	-0.201388	0.13153	-0.0323154	TRUE	TRUE	TRUE
ENSG00000105810	7	92234235	92465908	CDK6	-0.201393	0.59425	0.420036	TRUE	TRUE	TRUE
ENSG00000114812	3	42530791	42579059	VIPR1	-0.201416	-1.3435	-1.52836	TRUE	TRUE	TRUE
ENSG00000162949	2	30945637	31043408	CAPN13	-0.201433	-1.7305	-1.92442	TRUE	TRUE	TRUE
ENSG00000169508	13	99946784	99959659	GPR183	-0.201496	-0.65594	-0.807428	TRUE	TRUE	TRUE
ENSG00000105374	19	51874860	51875969	NKG7	-0.201566	-0.30016	-0.415788	TRUE	TRUE	TRUE
ENSG00000198203	2	108905095	108926371	SULT1C2	-0.201697	-1.122	-1.27904	TRUE	TRUE	TRUE
ENSG00000181215	4	5958845	5991545	C4orf50	-0.20187	-1.2294	-1.41381	TRUE	TRUE	TRUE
ENSG00000213676	6	32065953	32096030	ATF6B	-0.202011	0.74498	0.559773	FALSE	FALSE	FALSE
ENSG00000162664	1	90460671	90501090	ZNF326	-0.202128	0.0014954	-0.170169	TRUE	TRUE	TRUE
ENSG00000175189	12	57828543	57844611	INHBC	-0.202199	-1.3556	-1.50646	TRUE	TRUE	TRUE
ENSG00000163519	3	108541545	108573852	TRAT1	-0.202227	-1.315	-1.49352	TRUE	TRUE	TRUE
ENSG00000137080	9	21165636	21166659	IFNA21	-0.202272	-2.3651	-2.4792	TRUE	TRUE	TRUE
ENSG00000197977	6	10980992	11044547	ELOVL2	-0.202274	-1.2275	-1.38546	TRUE	TRUE	TRUE
ENSG00000151364	11	77726761	77757237	KCTD14	-0.202296	-0.99937	-1.16501	TRUE	TRUE	TRUE
ENSG00000168781	15	43825660	43882430	PPIP5K1	-0.202478	-0.62776	-0.778022	TRUE	TRUE	TRUE
ENSG00000188385	10	133918175	133998313	JAKMIP3	-0.202492	0.21676	0.0259871	TRUE	TRUE	TRUE
ENSG00000132703	1	159557615	159558655	APCS	-0.20256	-0.30732	-0.375556	TRUE	TRUE	TRUE
ENSG00000187980	1	20487746	20503917	PLA2G2C	-0.20257	1.0707	0.909599	TRUE	TRUE	TRUE
ENSG00000134028	8	24241798	24263526	ADAMDEC1	-0.202628	-0.52694	-0.704415	TRUE	TRUE	TRUE
ENSG00000178096	1	149859440	149872351	BOLA1	-0.20263	-0.42186	-0.505779	TRUE	TRUE	TRUE
ENSG00000182247	3	23244511	23633284	UBE2E2	-0.202721	0.27546	0.0949864	TRUE	TRUE	TRUE
ENSG00000198657	11	124293807	124294789	OR8B4	-0.202725	-0.77422	-0.857766	TRUE	TRUE	TRUE
ENSG00000038210	4	25162263	25280714	PI4K2B	-0.202888	-1.6755	-1.83589	TRUE	TRUE	TRUE
ENSG00000130226	7	153584182	154685995	DPP6	-0.202957	0.61496	0.497673	TRUE	TRUE	TRUE
ENSG00000081818	5	140501581	140505201	PCDHB4	-0.202973	-1.3812	-1.50661	TRUE	TRUE	TRUE
ENSG00000165688	9	139305110	139318213	PMPCA	-0.202987	0.61613	0.470612	TRUE	TRUE	TRUE
ENSG00000120262	6	151815165	151942328	CCDC170	-0.202988	-0.57385	-0.751223	TRUE	TRUE	TRUE
ENSG00000157020	3	10334815	10362862	SEC13	-0.203014	-1.0553	-1.22084	TRUE	TRUE	TRUE
ENSG00000157766	15	89346674	89418585	ACAN	-0.203036	0.48961	0.294399	TRUE	TRUE	TRUE
ENSG00000130038	12	3715799	3873985	EFCAB4B	-0.203049	-1.6363	-1.82734	TRUE	TRUE	TRUE
ENSG00000144230	2	128403439	128410213	GPR17	-0.203131	-0.85825	-1.04035	TRUE	TRUE	TRUE
ENSG00000183098	13	93879095	95059655	GPC6	-0.203143	0.90962	0.748123	TRUE	TRUE	TRUE
ENSG00000178171	2	131513008	131525707	AMER3	-0.203144	-0.3361	-0.484491	TRUE	TRUE	TRUE
ENSG00000189058	3	195295573	195311076	APOD	-0.203166	-0.45743	-0.632615	TRUE	TRUE	TRUE
ENSG00000128394	22	39436609	39449915	APOBEC3F	-0.203173	0.089648	-0.044511	TRUE	TRUE	TRUE
ENSG00000132024	19	14017014	14041692	CC2D1A	-0.203304	0.62544	0.457728	TRUE	TRUE	TRUE
ENSG00000182791	11	66357640	66360554	CCDC87	-0.203454	-0.029177	-0.16496	TRUE	TRUE	TRUE
ENSG00000043143	5	133860003	133918918	JADE2	-0.203456	0.11962	-0.0657858	TRUE	TRUE	TRUE
ENSG00000156395	10	106400859	107024993	SORCS3	-0.203527	-0.30587	-0.495655	TRUE	TRUE	TRUE
ENSG00000119685	14	76099968	76421421	TTLL5	-0.203543	0.35702	0.19103	TRUE	TRUE	TRUE
ENSG00000197037	7	99214569	99230030	ZSCAN25	-0.203659	2.0093	1.88519	TRUE	TRUE	TRUE
ENSG00000167257	11	117103341	117157161	RNF214	-0.203688	0.066515	-0.105246	TRUE	TRUE	TRUE
ENSG00000164548	7	23544399	23571660	TRA2A	-0.203743	-1.2535	-1.43873	TRUE	TRUE	TRUE
ENSG00000111328	12	123745528	123756881	CDK2AP1	-0.203745	0.28751	0.142612	TRUE	TRUE	TRUE
ENSG00000184967	12	132628993	132637013	NOC4L	-0.203783	1.5584	1.37594	TRUE	TRUE	TRUE
ENSG00000112273	6	22569678	22571892	HDGFL1	-0.203826	2.1199	2.00176	FALSE	FALSE	FALSE
ENSG00000183729	8	53850991	53853677	NPBWR1	-0.203844	-0.6036	-0.750326	TRUE	TRUE	TRUE
ENSG00000176476	16	28565236	28603111	CCDC101	-0.203858	1.6807	1.52118	TRUE	TRUE	TRUE
ENSG00000146802	7	112402437	112430647	TMEM168	-0.20387	-0.58682	-0.749189	TRUE	TRUE	TRUE
ENSG00000117528	1	94883933	94984222	ABCD3	-0.203877	0.64686	0.464405	TRUE	TRUE	TRUE
ENSG00000127511	19	16940211	16991164	SIN3B	-0.203879	0.12705	-0.0547574	TRUE	TRUE	TRUE
ENSG00000131795	1	145507598	145513536	RBM8A	-0.203945	-1.9041	-2.03235	TRUE	TRUE	TRUE
ENSG00000167759	19	51559463	51568371	KLK13	-0.204009	-1.669	-1.82473	TRUE	TRUE	TRUE
ENSG00000254440	6	138537129	138539627	PBOV1	-0.204038	-0.53058	-0.598492	TRUE	TRUE	TRUE
ENSG00000182613	5	180581943	180582890	OR2V2	-0.204068	-1.106	-1.17909	TRUE	TRUE	TRUE
ENSG00000115211	2	27587219	27593353	EIF2B4	-0.204119	1.0499	0.883512	TRUE	TRUE	TRUE
ENSG00000066739	14	96747595	96830207	ATG2B	-0.204131	0.11797	-0.0519595	TRUE	TRUE	TRUE
ENSG00000165480	13	21727734	21750741	SKA3	-0.204149	-0.63391	-0.784268	TRUE	TRUE	TRUE
ENSG00000101282	20	939095	982907	RSPO4	-0.204184	-0.34997	-0.505367	TRUE	TRUE	TRUE
ENSG00000124215	20	58533471	58609066	CDH26	-0.204191	-0.75994	-0.920964	TRUE	TRUE	TRUE
ENSG00000150873	2	11273179	11286916	C2orf50	-0.20423	0.097277	-0.00210022	TRUE	TRUE	TRUE
ENSG00000091622	17	6354584	6459814	PITPNM3	-0.204249	-1.1345	-1.3221	TRUE	TRUE	TRUE
ENSG00000103227	16	903634	1031318	LMF1	-0.204256	-0.045319	-0.224489	TRUE	TRUE	TRUE
ENSG00000164040	4	129190397	129209984	PGRMC2	-0.204261	0.7987	0.647576	TRUE	TRUE	TRUE
ENSG00000151779	2	15307032	15701454	NBAS	-0.204329	0.1769	-0.00430363	TRUE	TRUE	TRUE
ENSG00000175931	17	74385532	74449288	UBE2O	-0.20435	0.48361	0.321983	TRUE	TRUE	TRUE
ENSG00000196262	7	44836279	44864163	PPIA	-0.204422	0.47836	0.323141	TRUE	TRUE	TRUE
ENSG00000164946	9	14734664	14910993	FREM1	-0.20446	2.6763	2.48548	TRUE	TRUE	TRUE
ENSG00000183255	21	46269500	46293752	PTTG1IP	-0.204473	0.22795	0.0485361	TRUE	TRUE	TRUE
ENSG00000139915	14	47308826	48144157	MDGA2	-0.204482	-0.089144	-0.281396	TRUE	TRUE	TRUE
ENSG00000188386	9	104353897	104357283	PPP3R2	-0.204518	-0.36584	-0.5118	TRUE	TRUE	TRUE
ENSG00000162931	1	228595641	228604562	TRIM17	-0.20452	-0.10503	-0.221884	TRUE	TRUE	TRUE
ENSG00000258223	7	141951963	141957878	PRSS58	-0.204591	-2.5313	-2.6642	TRUE	TRUE	TRUE
ENSG00000161573	17	34303529	34308532	CCL16	-0.204601	0.022283	-0.0903496	TRUE	TRUE	TRUE
ENSG00000134551	12	11081835	11084940	PRH2	-0.204616	-0.9476	-1.06	TRUE	TRUE	TRUE
ENSG00000141524	17	76106539	76128488	TMC6	-0.204617	-0.15641	-0.360853	TRUE	TRUE	TRUE
ENSG00000166275	10	104613980	104624718	C10orf32	-0.204626	0.86535	0.724469	TRUE	TRUE	TRUE
ENSG00000186825	2	132552534	132559234	C2orf27B	-0.204729	-0.094944	-0.218731	TRUE	TRUE	TRUE
ENSG00000145975	6	4049668	4087578	FAM217A	-0.2048	-1.2885	-1.44463	TRUE	TRUE	TRUE
ENSG00000165443	10	60936350	61007534	PHYHIPL	-0.204889	1.1237	0.987675	TRUE	TRUE	TRUE
ENSG00000129673	17	74449433	74466199	AANAT	-0.204969	0.82835	0.653145	TRUE	TRUE	TRUE
ENSG00000204099	2	242749920	242758739	NEU4	-0.204994	-2.0623	-2.22487	TRUE	TRUE	TRUE
ENSG00000125257	13	95672083	95953687	ABCC4	-0.205004	-0.45432	-0.642939	TRUE	TRUE	TRUE
ENSG00000165392	8	30891317	31031285	WRN	-0.20503	-0.3194	-0.499321	TRUE	TRUE	TRUE
ENSG00000204897	17	38904273	38911584	KRT25	-0.205056	0.15448	-0.0270069	TRUE	TRUE	TRUE
ENSG00000068697	2	20232411	20251789	LAPTM4A	-0.20521	0.21884	0.0630274	TRUE	TRUE	TRUE
ENSG00000031691	6	49431091	49460820	CENPQ	-0.205239	2.5846	2.43027	TRUE	TRUE	TRUE
ENSG00000198818	6	166733216	166756079	SFT2D1	-0.205246	-0.93922	-1.09091	TRUE	TRUE	TRUE
ENSG00000173572	19	56403065	56443702	NLRP13	-0.205288	-0.82059	-1.00018	TRUE	TRUE	TRUE
ENSG00000187097	14	74424713	74486102	ENTPD5	-0.205336	0.23362	0.066581	TRUE	TRUE	TRUE
ENSG00000187151	11	101761405	101787253	ANGPTL5	-0.205366	-0.28719	-0.445757	TRUE	TRUE	TRUE
ENSG00000204228	6	33172419	33174608	HSD17B8	-0.205486	2.2908	2.16011	FALSE	FALSE	FALSE
ENSG00000145777	5	110405760	110413722	TSLP	-0.205533	-0.061031	-0.220279	TRUE	TRUE	TRUE
ENSG00000129911	19	1852399	1863567	KLF16	-0.205555	-0.49606	-0.63808	TRUE	TRUE	TRUE
ENSG00000159884	9	35658301	35661508	CCDC107	-0.205641	-0.26147	-0.373018	TRUE	TRUE	TRUE
ENSG00000178172	5	147582357	147594700	SPINK6	-0.205662	0.21313	0.115859	TRUE	TRUE	TRUE
ENSG00000109511	4	169013666	169108841	ANXA10	-0.205666	0.50265	0.330553	TRUE	TRUE	TRUE
ENSG00000196990	9	136444079	136451319	FAM163B	-0.205747	-0.33787	-0.414519	TRUE	TRUE	TRUE
ENSG00000172350	11	119019722	119033360	ABCG4	-0.205761	1.887	1.74023	TRUE	TRUE	TRUE
ENSG00000125533	20	61637331	61638387	BHLHE23	-0.205783	-0.16061	-0.18903	TRUE	TRUE	TRUE
ENSG00000149292	11	113185251	113254266	TTC12	-0.205829	-0.18639	-0.365783	TRUE	TRUE	TRUE
ENSG00000237441	6	33259431	33267101	RGL2	-0.205854	0.03155	-0.0512933	FALSE	FALSE	FALSE
ENSG00000075884	2	143848931	144525921	ARHGAP15	-0.20586	-0.33307	-0.518329	TRUE	TRUE	TRUE
ENSG00000105672	19	36132647	36135773	ETV2	-0.205885	1.1396	1.00577	TRUE	TRUE	TRUE
ENSG00000145734	5	70751442	70863649	BDP1	-0.205894	-1.0074	-1.1737	TRUE	TRUE	TRUE
ENSG00000206203	22	19118321	19120134	TSSK2	-0.205977	1.2085	1.1246	TRUE	TRUE	TRUE
ENSG00000087128	4	69313167	69363322	TMPRSS11E	-0.205993	-0.24815	-0.416785	TRUE	TRUE	TRUE
ENSG00000168348	14	36003248	36006260	INSM2	-0.205994	-1.0164	-1.13188	TRUE	TRUE	TRUE
ENSG00000164169	4	148558936	148605381	PRMT10	-0.20601	0.26042	0.155757	TRUE	TRUE	TRUE
ENSG00000145358	4	101107027	101111939	DDIT4L	-0.206013	-0.65347	-0.80541	TRUE	TRUE	TRUE
ENSG00000215568	22	17442826	17489112	GAB4	-0.206025	-1.278	-1.42495	TRUE	TRUE	TRUE
ENSG00000155252	10	99344131	99436191	PI4K2A	-0.206049	-0.37317	-0.547394	TRUE	TRUE	TRUE
ENSG00000173950	3	194789008	194991896	XXYLT1	-0.206069	-1.2325	-1.40924	TRUE	TRUE	TRUE
ENSG00000214819	17	20483037	20484224	CDRT15L2	-0.206086	0.28898	0.222714	TRUE	TRUE	TRUE
ENSG00000213366	1	110210644	110252171	GSTM2	-0.2061	0.49116	0.312006	TRUE	TRUE	TRUE
ENSG00000139433	12	110288748	110318293	GLTP	-0.206152	-0.00094634	-0.159445	TRUE	TRUE	TRUE
ENSG00000163515	3	108462271	108476231	RETNLB	-0.206188	-1.2143	-1.35525	TRUE	TRUE	TRUE
ENSG00000181104	5	76011868	76031606	F2R	-0.206311	-0.041473	-0.216191	TRUE	TRUE	TRUE
ENSG00000185565	3	115521235	117716095	LSAMP	-0.206367	-1.115	-1.23447	TRUE	TRUE	TRUE
ENSG00000005700	6	82879700	82957471	IBTK	-0.206442	-0.47179	-0.617156	TRUE	TRUE	TRUE
ENSG00000105398	19	48373723	48389654	SULT2A1	-0.206546	1.0845	0.943331	TRUE	TRUE	TRUE
ENSG00000165606	10	50572237	50603497	DRGX	-0.206709	-1.0158	-1.15741	TRUE	TRUE	TRUE
ENSG00000185008	3	75955846	77699115	ROBO2	-0.206803	0.39896	0.246405	TRUE	TRUE	TRUE
ENSG00000182634	11	123908773	123909717	OR10G7	-0.206844	-0.28763	-0.392843	TRUE	TRUE	TRUE
ENSG00000171827	19	37958487	37976260	ZNF570	-0.20686	0.13929	-0.000547725	TRUE	TRUE	TRUE
ENSG00000198128	1	248223984	248224922	OR2L3	-0.206883	-4.5782	-4.65492	TRUE	TRUE	TRUE
ENSG00000111344	12	113536624	113574044	RASAL1	-0.206938	1.5523	1.40889	TRUE	TRUE	TRUE
ENSG00000168594	4	175750819	175899331	ADAM29	-0.207014	-0.23875	-0.418959	TRUE	TRUE	TRUE
ENSG00000155957	12	66517709	66563852	TMBIM4	-0.207054	-1.2101	-1.36655	TRUE	TRUE	TRUE
ENSG00000173261	5	145463949	145483932	PLAC8L1	-0.207067	-0.32418	-0.435336	TRUE	TRUE	TRUE
ENSG00000240764	5	140868808	140892546	PCDHGC5	-0.207096	-0.30388	-0.474087	TRUE	TRUE	TRUE
ENSG00000175106	17	15341205	15466909	TVP23C	-0.207101	-0.79839	-0.96829	TRUE	TRUE	TRUE
ENSG00000162738	1	160370376	160398468	VANGL2	-0.207143	0.034233	-0.13126	TRUE	TRUE	TRUE
ENSG00000151233	12	42475647	42538681	GXYLT1	-0.207283	0.46408	0.297849	TRUE	TRUE	TRUE
ENSG00000130856	18	74534563	74682683	ZNF236	-0.207337	0.32487	0.161671	TRUE	TRUE	TRUE
ENSG00000118094	11	118528026	118550399	TREH	-0.207354	0.22519	0.0827688	TRUE	TRUE	TRUE
ENSG00000131116	19	44111371	44124026	ZNF428	-0.207357	0.76245	0.597899	TRUE	TRUE	TRUE
ENSG00000171222	20	34541539	34547394	SCAND1	-0.20745	-0.1776	-0.305248	TRUE	TRUE	TRUE
ENSG00000132424	6	99845927	99873207	PNISR	-0.207456	-0.51725	-0.67443	TRUE	TRUE	TRUE
ENSG00000177868	1	43272723	43282954	CCDC23	-0.207476	0.27156	0.115754	TRUE	TRUE	TRUE
ENSG00000240747	3	42850975	42984284	KRBOX1	-0.20748	-0.92958	-1.10849	TRUE	TRUE	TRUE
ENSG00000241794	1	153028589	153030013	SPRR2A	-0.207494	-0.49347	-0.566917	TRUE	TRUE	TRUE
ENSG00000168453	8	21971928	21990897	HR	-0.207587	-0.88434	-1.03934	TRUE	TRUE	TRUE
ENSG00000137494	11	82904781	82971736	ANKRD42	-0.207601	0.41531	0.235249	TRUE	TRUE	TRUE
ENSG00000143036	1	95285898	95360802	SLC44A3	-0.207656	-1.059	-1.25275	TRUE	TRUE	TRUE
ENSG00000184924	2	25012603	25016251	PTRHD1	-0.207697	0.31927	0.18519	TRUE	TRUE	TRUE
ENSG00000128951	15	48623208	48635570	DUT	-0.207779	0.2499	0.168951	TRUE	TRUE	TRUE
ENSG00000163960	3	196074533	196159345	UBXN7	-0.207832	-1.5656	-1.74849	TRUE	TRUE	TRUE
ENSG00000215217	5	7830491	7851603	C5orf49	-0.207927	-0.83027	-0.995163	TRUE	TRUE	TRUE
ENSG00000113163	5	74664311	74807963	COL4A3BP	-0.207997	0.23052	0.0682163	TRUE	TRUE	TRUE
ENSG00000105063	19	55741148	55770363	PPP6R1	-0.208011	-2.1889	-2.34748	TRUE	TRUE	TRUE
ENSG00000047936	6	117609463	117747018	ROS1	-0.208044	-1.0996	-1.28247	TRUE	TRUE	TRUE
ENSG00000206127	15	32737307	32747835	GOLGA8O	-0.208062	1.3743	1.40723	TRUE	TRUE	TRUE
ENSG00000161010	5	179261436	179289173	C5orf45	-0.20812	0.44067	0.27554	TRUE	TRUE	TRUE
ENSG00000258083	7	141618617	141619709	OR9A4	-0.208122	-1.3147	-1.36454	TRUE	TRUE	TRUE
ENSG00000180251	2	103089762	103150431	SLC9A4	-0.208238	0.12068	-0.037211	TRUE	TRUE	TRUE
ENSG00000130176	19	11649532	11661138	CNN1	-0.208288	0.69186	0.559076	TRUE	TRUE	TRUE
ENSG00000137154	9	19375713	19380252	RPS6	-0.208301	-0.26265	-0.369399	TRUE	TRUE	TRUE
ENSG00000164938	8	95938200	95961639	TP53INP1	-0.208304	-1.0707	-1.22173	TRUE	TRUE	TRUE
ENSG00000158901	20	44179792	44207965	WFDC8	-0.208346	-0.98851	-1.11404	TRUE	TRUE	TRUE
ENSG00000155367	1	113252616	113258099	PPM1J	-0.208432	-0.37277	-0.54604	TRUE	TRUE	TRUE
ENSG00000112539	6	165693153	165723096	C6orf118	-0.208449	-0.84119	-0.994991	TRUE	TRUE	TRUE
ENSG00000127481	1	19401000	19536770	UBR4	-0.208479	0.32953	0.161992	TRUE	TRUE	TRUE
ENSG00000133398	5	6371994	6378707	MED10	-0.208498	-0.48236	-0.627638	TRUE	TRUE	TRUE
ENSG00000174808	4	75669969	75719896	BTC	-0.208566	-0.56966	-0.722694	TRUE	TRUE	TRUE
ENSG00000178988	4	6709428	6711607	MRFAP1L1	-0.2086	-0.62498	-0.709035	TRUE	TRUE	TRUE
ENSG00000164008	1	43232940	43263968	C1orf50	-0.208602	1.6268	1.45029	TRUE	TRUE	TRUE
ENSG00000099866	19	489176	505347	MADCAM1	-0.208741	0.27927	0.111747	TRUE	TRUE	TRUE
ENSG00000142784	1	27561007	27635110	WDTC1	-0.208759	1.6586	1.50522	TRUE	TRUE	TRUE
ENSG00000161180	22	21987005	21991616	CCDC116	-0.208844	-1.2259	-1.34891	TRUE	TRUE	TRUE
ENSG00000114638	3	118892364	118924000	UPK1B	-0.208872	-0.88263	-1.06768	TRUE	TRUE	TRUE
ENSG00000124019	2	225243415	225266802	FAM124B	-0.208874	-0.4053	-0.570025	TRUE	TRUE	TRUE
ENSG00000104442	8	66514694	66546442	ARMC1	-0.208917	-1.9026	-2.05429	TRUE	TRUE	TRUE
ENSG00000083937	3	87276421	87304698	CHMP2B	-0.208977	0.15307	-0.021484	TRUE	TRUE	TRUE
ENSG00000072609	12	133398773	133532890	CHFR	-0.208984	-2.5966	-2.76623	TRUE	TRUE	TRUE
ENSG00000187866	9	71394964	71398609	FAM122A	-0.209024	-0.77496	-0.899804	TRUE	TRUE	TRUE
ENSG00000176912	18	641320	658340	C18orf56	-0.20903	-1.017	-1.17967	TRUE	TRUE	TRUE
ENSG00000105193	19	39923847	39926588	RPS16	-0.209031	-1.3328	-1.45857	TRUE	TRUE	TRUE
ENSG00000122140	9	138391830	138396519	MRPS2	-0.209051	0.65219	0.510048	TRUE	TRUE	TRUE
ENSG00000177352	3	49199968	49203754	CCDC71	-0.20907	0.028327	-0.0612671	TRUE	TRUE	TRUE
ENSG00000156587	11	57319129	57335757	UBE2L6	-0.209169	-0.51087	-0.659202	TRUE	TRUE	TRUE
ENSG00000136940	9	125560668	125590910	PDCL	-0.209206	0.94249	0.785143	TRUE	TRUE	TRUE
ENSG00000182013	19	46969748	46974820	PNMAL1	-0.20922	-1.0252	-1.14821	TRUE	TRUE	TRUE
ENSG00000115271	2	163175350	163228105	GCA	-0.209261	1.7909	1.64755	TRUE	TRUE	TRUE
ENSG00000119599	14	73393040	73426411	DCAF4	-0.209277	0.66135	0.496348	TRUE	TRUE	TRUE
ENSG00000250799	19	36290890	36304201	PRODH2	-0.209315	1.0343	0.836783	TRUE	TRUE	TRUE
ENSG00000180777	18	14728271	14852737	ANKRD30B	-0.209319	0.24131	0.0629307	TRUE	TRUE	TRUE
ENSG00000128513	7	124462440	124570037	POT1	-0.20935	0.4242	0.263782	TRUE	TRUE	TRUE
ENSG00000081386	9	99518147	99540411	ZNF510	-0.209376	-1.585	-1.68075	TRUE	TRUE	TRUE
ENSG00000204161	10	50362773	50396630	C10orf128	-0.209394	0.90343	0.72216	TRUE	TRUE	TRUE
ENSG00000068912	2	54014181	54045956	ERLEC1	-0.2094	-0.72011	-0.886077	TRUE	TRUE	TRUE
ENSG00000172893	11	71139239	71163914	DHCR7	-0.209436	-0.31524	-0.463496	TRUE	TRUE	TRUE
ENSG00000120647	12	498439	551811	CCDC77	-0.209444	-0.41381	-0.597563	TRUE	TRUE	TRUE
ENSG00000117751	1	28157289	28178187	PPP1R8	-0.209479	0.35273	0.235756	TRUE	TRUE	TRUE
ENSG00000158816	1	20617412	20681387	VWA5B1	-0.209631	0.7069	0.536931	TRUE	TRUE	TRUE
ENSG00000130159	19	11616731	11639989	ECSIT	-0.209652	0.80692	0.680471	TRUE	TRUE	TRUE
ENSG00000165383	10	50117528	50143242	LRRC18	-0.209687	-0.64405	-0.815336	TRUE	TRUE	TRUE
ENSG00000033327	11	77926343	78129394	GAB2	-0.209688	-1.3566	-1.50596	TRUE	TRUE	TRUE
ENSG00000165555	14	77860364	77889860	NOXRED1	-0.209798	-1.6965	-1.86081	TRUE	TRUE	TRUE
ENSG00000188938	9	96208776	96215874	FAM120AOS	-0.20985	-0.09759	-0.235634	TRUE	TRUE	TRUE
ENSG00000175449	5	94982458	95020477	RFESD	-0.209871	0.33748	0.167911	TRUE	TRUE	TRUE
ENSG00000254656	14	101346992	101351184	RTL1	-0.209882	-0.37164	-0.538152	TRUE	TRUE	TRUE
ENSG00000177791	10	75391412	75401515	MYOZ1	-0.209919	0.28709	0.162619	TRUE	TRUE	TRUE
ENSG00000174672	11	1411129	1483919	BRSK2	-0.209955	-0.030612	-0.214525	TRUE	TRUE	TRUE
ENSG00000164116	4	156587863	156653501	GUCY1A3	-0.209989	-0.1599	-0.346024	TRUE	TRUE	TRUE
ENSG00000161652	19	50655805	50666452	IZUMO2	-0.210007	0.2653	0.121099	TRUE	TRUE	TRUE
ENSG00000137959	1	79085607	79111830	IFI44L	-0.210179	0.23986	0.0714166	TRUE	TRUE	TRUE
ENSG00000105669	19	19010323	19030206	COPE	-0.210208	-1.024	-1.1824	TRUE	TRUE	TRUE
ENSG00000101134	20	53092136	53267710	DOK5	-0.210247	-0.28044	-0.449648	TRUE	TRUE	TRUE
ENSG00000159346	1	202909951	202927700	ADIPOR1	-0.210256	2.0221	1.86061	TRUE	TRUE	TRUE
ENSG00000125037	3	10004221	10052800	EMC3	-0.210365	2.3308	2.19684	TRUE	TRUE	TRUE
ENSG00000182985	11	115039938	115375675	CADM1	-0.210451	0.2729	0.0845831	TRUE	TRUE	TRUE
ENSG00000170185	4	144106070	144144983	USP38	-0.210455	-1.0305	-1.17588	TRUE	TRUE	TRUE
ENSG00000197822	5	68788119	68853931	OCLN	-0.21059	0.28906	0.116749	TRUE	TRUE	TRUE
ENSG00000205002	8	117950438	117956726	AARD	-0.210655	-0.19654	-0.32824	TRUE	TRUE	TRUE
ENSG00000033030	12	122957417	122985518	ZCCHC8	-0.210704	1.1635	1.01113	TRUE	TRUE	TRUE
ENSG00000221886	5	159820155	159827104	C5orf54	-0.210736	-0.83838	-1.00912	TRUE	TRUE	TRUE
ENSG00000253117	8	133036467	133071627	OC90	-0.21074	-1.6778	-1.84641	TRUE	TRUE	TRUE
ENSG00000182645	10	118083940	118139541	CCDC172	-0.210812	-2.1774	-2.33509	TRUE	TRUE	TRUE
ENSG00000187189	6	116571151	116575261	TSPYL4	-0.210839	0.26468	0.125336	TRUE	TRUE	TRUE
ENSG00000113248	5	140625147	140627799	PCDHB15	-0.210922	0.25719	0.123435	TRUE	TRUE	TRUE
ENSG00000174450	15	23684645	23692381	GOLGA6L2	-0.211018	0.13945	0.0378816	TRUE	TRUE	TRUE
ENSG00000169991	1	19230775	19283180	IFFO2	-0.211106	0.18313	0.00615689	TRUE	TRUE	TRUE
ENSG00000197622	1	151023447	151042801	CDC42SE1	-0.211137	-0.41787	-0.564004	TRUE	TRUE	TRUE
ENSG00000120705	5	137841784	137878989	ETF1	-0.211141	0.36826	0.186176	TRUE	TRUE	TRUE
ENSG00000188878	17	73905655	73937221	FBF1	-0.21115	0.99046	0.824394	TRUE	TRUE	TRUE
ENSG00000125844	20	17594323	17662940	RRBP1	-0.211171	0.50925	0.328005	TRUE	TRUE	TRUE
ENSG00000186141	1	145592605	145611025	POLR3C	-0.211219	0.72432	0.553431	TRUE	TRUE	TRUE
ENSG00000167632	8	140742586	141468678	TRAPPC9	-0.211227	0.84379	0.67757	TRUE	TRUE	TRUE
ENSG00000177103	11	117298489	117688240	DSCAML1	-0.211233	-0.39616	-0.578899	TRUE	TRUE	TRUE
ENSG00000136514	3	187086120	187089864	RTP4	-0.21127	-0.019745	-0.181706	TRUE	TRUE	TRUE
ENSG00000014216	11	64948037	64979477	CAPN1	-0.211279	-1.0477	-1.207	TRUE	TRUE	TRUE
ENSG00000198873	10	120967101	121215131	GRK5	-0.211301	-1.2602	-1.44361	TRUE	TRUE	TRUE
ENSG00000103404	16	23072727	23160591	USP31	-0.211307	1.0201	0.86286	TRUE	TRUE	TRUE
ENSG00000124214	20	47729878	47804904	STAU1	-0.211346	-0.336	-0.513239	TRUE	TRUE	TRUE
ENSG00000124678	6	35085848	35116387	TCP11	-0.211355	-1.5232	-1.67395	FALSE	FALSE	FALSE
ENSG00000169118	15	64457716	64648442	CSNK1G1	-0.211356	0.64859	0.506017	TRUE	TRUE	TRUE
ENSG00000265681	18	47014851	47018906	RPL17	-0.211361	0.3913	0.275851	TRUE	TRUE	TRUE
ENSG00000010219	12	4671370	4723325	DYRK4	-0.211394	-0.49384	-0.681943	TRUE	TRUE	TRUE
ENSG00000142166	21	34696734	34732168	IFNAR1	-0.211431	-0.11384	-0.285557	TRUE	TRUE	TRUE
ENSG00000130312	19	17403418	17417652	MRPL34	-0.211475	0.39425	0.230571	TRUE	TRUE	TRUE
ENSG00000197279	6	28048753	28057341	ZNF165	-0.211511	-1.1467	-1.27564	FALSE	FALSE	FALSE
ENSG00000132964	13	26828276	26979375	CDK8	-0.211622	0.82568	0.666728	TRUE	TRUE	TRUE
ENSG00000160208	21	45079429	45115958	RRP1B	-0.21169	1.7227	1.57067	TRUE	TRUE	TRUE
ENSG00000168826	4	4291924	4323513	ZBTB49	-0.211694	0.76679	0.615126	TRUE	TRUE	TRUE
ENSG00000129538	14	21269387	21271437	RNASE1	-0.211726	-0.063257	-0.107155	TRUE	TRUE	TRUE
ENSG00000163510	2	180809603	180871840	CWC22	-0.211759	0.71506	0.558643	TRUE	TRUE	TRUE
ENSG00000153046	6	4706393	4955785	CDYL	-0.211763	0.55248	0.373151	TRUE	TRUE	TRUE
ENSG00000073737	2	169921299	169952677	DHRS9	-0.211837	1.4348	1.25082	TRUE	TRUE	TRUE
ENSG00000134186	1	109234945	109244425	PRPF38B	-0.211855	-1.514	-1.67722	TRUE	TRUE	TRUE
ENSG00000105364	19	10362577	10370721	MRPL4	-0.211856	1.1324	0.967349	TRUE	TRUE	TRUE
ENSG00000254535	4	135117488	135122903	PABPC4L	-0.211895	1.9207	1.78862	TRUE	TRUE	TRUE
ENSG00000175879	2	176994422	176997423	HOXD8	-0.211946	-0.40549	-0.528781	TRUE	TRUE	TRUE
ENSG00000197746	10	73576055	73611126	PSAP	-0.212014	1.6652	1.48994	TRUE	TRUE	TRUE
ENSG00000126838	12	9301436	9360966	PZP	-0.212021	-0.19769	-0.379633	TRUE	TRUE	TRUE
ENSG00000169902	7	65670186	65885530	TPST1	-0.212034	-0.087955	-0.259048	TRUE	TRUE	TRUE
ENSG00000105143	19	15060846	15133802	SLC1A6	-0.212052	-0.18569	-0.372715	TRUE	TRUE	TRUE
ENSG00000101361	20	2632791	2639039	NOP56	-0.212078	-1.3447	-1.49652	TRUE	TRUE	TRUE
ENSG00000189007	6	143743969	143771810	ADAT2	-0.212111	-0.29565	-0.432841	TRUE	TRUE	TRUE
ENSG00000182851	8	144295068	144299044	GPIHBP1	-0.212112	-1.7475	-1.88892	TRUE	TRUE	TRUE
ENSG00000182968	13	112721913	112726020	SOX1	-0.212121	-1.218	-1.35437	TRUE	TRUE	TRUE
ENSG00000151320	14	32798479	33300567	AKAP6	-0.212195	-0.36888	-0.548309	TRUE	TRUE	TRUE
ENSG00000010361	19	50310126	50320633	FUZ	-0.212202	-0.00033801	-0.17181	TRUE	TRUE	TRUE
ENSG00000159692	4	1205236	1243741	CTBP1	-0.21227	-0.92748	-1.10314	TRUE	TRUE	TRUE
ENSG00000164221	5	114602885	114632528	CCDC112	-0.212301	1.2263	1.05983	TRUE	TRUE	TRUE
ENSG00000082258	2	135675805	135716912	CCNT2	-0.212373	-0.66011	-0.809841	TRUE	TRUE	TRUE
ENSG00000182885	16	57702099	57723975	GPR97	-0.212476	-0.3607	-0.545734	TRUE	TRUE	TRUE
ENSG00000106392	7	7196565	7288282	C1GALT1	-0.212597	-0.063813	-0.227196	TRUE	TRUE	TRUE
ENSG00000183273	12	119772517	119978852	CCDC60	-0.212705	-0.010645	-0.201196	TRUE	TRUE	TRUE
ENSG00000182698	2	220192131	220197899	RESP18	-0.212743	1.1203	1.02064	TRUE	TRUE	TRUE
ENSG00000113851	3	3190676	3221394	CRBN	-0.212751	0.94821	0.796169	TRUE	TRUE	TRUE
ENSG00000132952	13	31191830	31233686	USPL1	-0.212803	0.017248	-0.150794	TRUE	TRUE	TRUE
ENSG00000103310	16	21208773	21225831	ZP2	-0.212817	-2.8647	-3.03835	TRUE	TRUE	TRUE
ENSG00000182359	11	105921825	105948492	KBTBD3	-0.21285	0.52033	0.36824	TRUE	TRUE	TRUE
ENSG00000228567	19	53769929	53770972	VN1R4	-0.212868	-0.26317	-0.326264	TRUE	TRUE	TRUE
ENSG00000085231	5	68646811	68665840	TAF9	-0.212946	-0.5505	-0.709657	TRUE	TRUE	TRUE
ENSG00000120327	5	140602931	140605858	PCDHB14	-0.212951	0.35179	0.193313	TRUE	TRUE	TRUE
ENSG00000125945	1	23685941	23695935	ZNF436	-0.212962	-0.65125	-0.773969	TRUE	TRUE	TRUE
ENSG00000183840	2	133174147	133404132	GPR39	-0.213028	0.26816	0.0727852	TRUE	TRUE	TRUE
ENSG00000078487	7	99998449	100026615	ZCWPW1	-0.213031	2.4058	2.27095	TRUE	TRUE	TRUE
ENSG00000140332	15	70340129	70390515	TLE3	-0.213054	-0.60155	-0.781421	TRUE	TRUE	TRUE
ENSG00000186198	15	65337708	65345734	SLC51B	-0.213235	-0.062439	-0.203338	TRUE	TRUE	TRUE
ENSG00000157426	4	57204456	57253666	AASDH	-0.213272	-1.0852	-1.25402	TRUE	TRUE	TRUE
ENSG00000203667	1	244998624	245008359	COX20	-0.21333	-2.6763	-2.80479	TRUE	TRUE	TRUE
ENSG00000164556	7	38724946	38726637	FAM183B	-0.213404	-0.32029	-0.443453	TRUE	TRUE	TRUE
ENSG00000244731	6	31949801	31970458	C4A	-0.213474	NA	NA	FALSE	FALSE	FALSE
ENSG00000162139	11	74699179	74729938	NEU3	-0.213544	-1.5995	-1.77246	TRUE	TRUE	TRUE
ENSG00000167513	16	88869621	88875666	CDT1	-0.213547	-1.3337	-1.4701	TRUE	TRUE	TRUE
ENSG00000185946	1	104068313	104097861	RNPC3	-0.213593	-0.16157	-0.330617	TRUE	TRUE	TRUE
ENSG00000184925	9	139844003	139849949	LCN12	-0.213651	-0.43444	-0.582266	TRUE	TRUE	TRUE
ENSG00000162191	11	62443970	62446567	UBXN1	-0.213658	0.95409	0.866158	TRUE	TRUE	TRUE
ENSG00000130699	20	60528525	60640866	TAF4	-0.213753	1.1118	0.936374	TRUE	TRUE	TRUE
ENSG00000101670	18	47087069	47119272	LIPG	-0.213756	1.0095	0.828835	TRUE	TRUE	TRUE
ENSG00000105507	19	48533210	48547310	CABP5	-0.213812	0.39806	0.26419	TRUE	TRUE	TRUE
ENSG00000185619	4	699537	764428	PCGF3	-0.213916	-0.66849	-0.841669	TRUE	TRUE	TRUE
ENSG00000160994	19	15121556	15134081	CCDC105	-0.214027	0.93519	0.766395	TRUE	TRUE	TRUE
ENSG00000004139	17	26691378	26728065	SARM1	-0.214063	0.30969	0.155752	TRUE	TRUE	TRUE
ENSG00000156795	8	124428965	124479470	WDYHV1	-0.214135	2.0091	1.86163	TRUE	TRUE	TRUE
ENSG00000111142	12	95867296	95909615	METAP2	-0.214275	-0.11116	-0.266608	TRUE	TRUE	TRUE
ENSG00000147852	9	2621834	2660053	VLDLR	-0.214296	-0.6045	-0.79124	TRUE	TRUE	TRUE
ENSG00000163467	1	156307105	156316786	TSACC	-0.214332	-0.041097	-0.199104	TRUE	TRUE	TRUE
ENSG00000158161	1	28296855	28415207	EYA3	-0.214409	0.84973	0.691088	TRUE	TRUE	TRUE
ENSG00000151470	4	130014472	130037795	C4orf33	-0.214435	-1.171	-1.31044	TRUE	TRUE	TRUE
ENSG00000138592	15	50716577	50793280	USP8	-0.214461	-0.2485	-0.405544	TRUE	TRUE	TRUE
ENSG00000108469	17	73622925	73663269	RECQL5	-0.214551	-0.20974	-0.386256	TRUE	TRUE	TRUE
ENSG00000228716	5	79922047	79950802	DHFR	-0.214659	-1.225	-1.35409	TRUE	TRUE	TRUE
ENSG00000167646	19	55670031	55678090	DNAAF3	-0.214666	-1.0451	-1.18395	TRUE	TRUE	TRUE
ENSG00000214367	4	2229191	2243891	HAUS3	-0.214678	0.3061	0.191745	TRUE	TRUE	TRUE
ENSG00000100296	22	29901868	29951205	THOC5	-0.214709	-1.1661	-1.33762	TRUE	TRUE	TRUE
ENSG00000188992	21	15481134	15583166	LIPI	-0.214816	-0.015484	-0.185871	TRUE	TRUE	TRUE
ENSG00000139946	14	56584532	56768244	PELI2	-0.214825	0.49378	0.309173	TRUE	TRUE	TRUE
ENSG00000132003	19	13906274	13943044	ZSWIM4	-0.214874	-1.3623	-1.51525	TRUE	TRUE	TRUE
ENSG00000038219	4	13570362	13629347	BOD1L1	-0.21497	-0.62766	-0.80472	TRUE	TRUE	TRUE
ENSG00000146247	6	79645584	79787953	PHIP	-0.214986	0.5452	0.373895	TRUE	TRUE	TRUE
ENSG00000131153	16	85709804	85723679	GINS2	-0.21516	-1.4049	-1.56564	TRUE	TRUE	TRUE
ENSG00000106609	7	66386212	66423538	TMEM248	-0.215284	-0.84556	-0.998051	TRUE	TRUE	TRUE
ENSG00000133874	8	33405273	33424643	RNF122	-0.21532	0.33343	0.187736	TRUE	TRUE	TRUE
ENSG00000174749	4	113066553	113116412	C4orf32	-0.215341	-0.86457	-1.0285	TRUE	TRUE	TRUE
ENSG00000204568	6	30585486	30594172	MRPS18B	-0.215352	-1.2673	-1.38682	FALSE	FALSE	FALSE
ENSG00000163516	2	220094479	220101391	ANKZF1	-0.215403	0.20301	0.0855369	TRUE	TRUE	TRUE
ENSG00000109771	4	186285032	186317053	LRP2BP	-0.215426	-0.25934	-0.423907	TRUE	TRUE	TRUE
ENSG00000127399	7	150019728	150035239	LRRC61	-0.215482	-1.0448	-1.16462	TRUE	TRUE	TRUE
ENSG00000112304	6	24667263	24705293	ACOT13	-0.215486	1.5624	1.38814	FALSE	FALSE	FALSE
ENSG00000114805	3	155093369	155462856	PLCH1	-0.215528	0.3602	0.183354	TRUE	TRUE	TRUE
ENSG00000160993	7	102096685	102105323	ALKBH4	-0.215555	-0.011921	-0.149978	TRUE	TRUE	TRUE
ENSG00000121905	1	33351595	33364042	HPCA	-0.215561	-0.32298	-0.465783	TRUE	TRUE	TRUE
ENSG00000215183	9	35752987	35756610	MSMP	-0.215574	0.35451	0.25242	TRUE	TRUE	TRUE
ENSG00000143493	1	212113741	212208884	INTS7	-0.215607	0.45443	0.309291	TRUE	TRUE	TRUE
ENSG00000150756	5	10226442	10250009	FAM173B	-0.215612	-1.3576	-1.53195	TRUE	TRUE	TRUE
ENSG00000121848	1	145611036	145696218	RNF115	-0.215623	0.80388	0.633443	TRUE	TRUE	TRUE
ENSG00000126883	9	134000948	134110057	NUP214	-0.215655	-0.24705	-0.392054	TRUE	TRUE	TRUE
ENSG00000102984	16	71893583	71929239	ZNF821	-0.215656	0.073554	-0.0941761	TRUE	TRUE	TRUE
ENSG00000180257	19	53430388	53466164	ZNF816	-0.215849	1.5436	1.36216	TRUE	TRUE	TRUE
ENSG00000179832	8	145202919	145316843	MROH1	-0.215924	-0.19233	-0.359355	TRUE	TRUE	TRUE
ENSG00000186684	2	127941696	127977654	CYP27C1	-0.215974	-1.4872	-1.65832	TRUE	TRUE	TRUE
ENSG00000115604	2	102927989	103015218	IL18R1	-0.216002	-0.35821	-0.535825	TRUE	TRUE	TRUE
ENSG00000111981	6	150285143	150294846	ULBP1	-0.216051	-0.31655	-0.419886	TRUE	TRUE	TRUE
ENSG00000188581	17	39196811	39197713	KRTAP1-1	-0.21608	-2.4879	-2.54991	TRUE	TRUE	TRUE
ENSG00000188811	13	39612443	39624246	NHLRC3	-0.216319	-0.34887	-0.503112	TRUE	TRUE	TRUE
ENSG00000184702	22	19701987	19712295	SEPT5	-0.216325	0.60703	0.452175	TRUE	TRUE	TRUE
ENSG00000204695	6	29274403	29275519	OR14J1	-0.216378	0.23793	0.0976587	FALSE	FALSE	FALSE
ENSG00000236882	5	95187936	95195837	C5orf27	-0.216458	0.18272	0.0381181	TRUE	TRUE	TRUE
ENSG00000089486	16	4560676	4588829	CDIP1	-0.216477	-1.7282	-1.88424	TRUE	TRUE	TRUE
ENSG00000121440	3	73431584	73674091	PDZRN3	-0.216505	-0.41186	-0.604483	TRUE	TRUE	TRUE
ENSG00000213185	10	124608594	124639157	FAM24B	-0.216578	-0.089978	-0.278759	TRUE	TRUE	TRUE
ENSG00000172183	15	89179384	89199714	ISG20	-0.216681	0.35688	0.184694	TRUE	TRUE	TRUE
ENSG00000149257	11	75273101	75283828	SERPINH1	-0.216734	-0.12696	-0.253896	TRUE	TRUE	TRUE
ENSG00000197763	3	126290622	126373998	TXNRD3	-0.216786	-0.41676	-0.579701	TRUE	TRUE	TRUE
ENSG00000131951	14	60386431	60530277	LRRC9	-0.216865	0.68151	0.538997	TRUE	TRUE	TRUE
ENSG00000197816	9	100000765	100140806	CCDC180	-0.216925	-1.4147	-1.58114	TRUE	TRUE	TRUE
ENSG00000004838	3	50378541	50384283	ZMYND10	-0.217069	-1.3821	-1.50376	TRUE	TRUE	TRUE
ENSG00000147459	8	25042238	25275598	DOCK5	-0.217151	-1.3748	-1.55883	TRUE	TRUE	TRUE
ENSG00000109193	4	70676498	70725870	SULT1E1	-0.217211	0.27505	0.099606	TRUE	TRUE	TRUE
ENSG00000126467	19	50243010	50266587	TSKS	-0.217229	0.63237	0.473964	TRUE	TRUE	TRUE
ENSG00000171202	11	85359011	85367591	TMEM126A	-0.217265	0.0016865	-0.139584	TRUE	TRUE	TRUE
ENSG00000171451	18	65173819	65184217	DSEL	-0.217272	0.52488	0.353362	TRUE	TRUE	TRUE
ENSG00000101782	18	21032787	21066567	RIOK3	-0.217296	-0.095655	-0.259137	TRUE	TRUE	TRUE
ENSG00000164236	5	10564442	10650308	ANKRD33B	-0.217304	-0.73088	-0.919862	TRUE	TRUE	TRUE
ENSG00000183722	13	39917029	40177665	LHFP	-0.217312	1.4629	1.27227	TRUE	TRUE	TRUE
ENSG00000095627	10	115939029	115992063	TDRD1	-0.217443	-0.021389	-0.178662	TRUE	TRUE	TRUE
ENSG00000166816	16	75145758	75150669	LDHD	-0.217447	0.16362	0.0148646	TRUE	TRUE	TRUE
ENSG00000164379	6	1312675	1314992	FOXQ1	-0.217449	-0.39666	-0.521229	TRUE	TRUE	TRUE
ENSG00000226288	11	4608021	4609135	OR52I2	-0.217452	-0.5697	-0.637172	TRUE	TRUE	TRUE
ENSG00000239605	2	47272677	47382517	C2orf61	-0.21749	0.39251	0.20784	TRUE	TRUE	TRUE
ENSG00000244754	13	33006554	33112970	N4BP2L2	-0.217513	-0.095988	-0.26334	TRUE	TRUE	TRUE
ENSG00000123505	6	111195973	111216916	AMD1	-0.217615	-0.23899	-0.374062	TRUE	TRUE	TRUE
ENSG00000144848	3	112251356	112280893	ATG3	-0.217627	-0.24714	-0.366653	TRUE	TRUE	TRUE
ENSG00000141425	18	33564350	33647539	RPRD1A	-0.217721	-2.0742	-2.22688	TRUE	TRUE	TRUE
ENSG00000106603	7	43648055	43769316	COA1	-0.217747	-0.85519	-1.0184	TRUE	TRUE	TRUE
ENSG00000150459	13	21714653	21723221	SAP18	-0.21783	-0.090276	-0.242437	TRUE	TRUE	TRUE
ENSG00000111786	12	120899471	120907596	SRSF9	-0.217883	-0.92195	-1.07421	TRUE	TRUE	TRUE
ENSG00000198478	6	80341000	80413372	SH3BGRL2	-0.217883	-1.9673	-2.13847	TRUE	TRUE	TRUE
ENSG00000167548	12	49412758	49453557	KMT2D	-0.21793	0.10672	-0.0734761	TRUE	TRUE	TRUE
ENSG00000161973	17	8633252	8648537	CCDC42	-0.217956	0.55057	0.402217	TRUE	TRUE	TRUE
ENSG00000169427	8	140613081	140715299	KCNK9	-0.21806	1.3825	1.18538	TRUE	TRUE	TRUE
ENSG00000054267	1	235294949	235491534	ARID4B	-0.218084	-0.56706	-0.739182	TRUE	TRUE	TRUE
ENSG00000186881	9	107266455	107267547	OR13F1	-0.218192	-0.076865	-0.16926	TRUE	TRUE	TRUE
ENSG00000163320	3	88101094	88199035	CGGBP1	-0.218209	1.8918	1.75632	TRUE	TRUE	TRUE
ENSG00000170175	17	7348380	7361026	CHRNB1	-0.218269	-0.90966	-1.04712	TRUE	TRUE	TRUE
ENSG00000003987	8	17155539	17271037	MTMR7	-0.218271	1.2964	1.11582	TRUE	TRUE	TRUE
ENSG00000196071	1	248100493	248264224	OR2L13	-0.218297	0.3299	0.175238	TRUE	TRUE	TRUE
ENSG00000239474	2	170366212	170382772	KLHL41	-0.218318	1.3688	1.1939	TRUE	TRUE	TRUE
ENSG00000255330	6	127759551	127840146	SOGA3	-0.218338	0.20749	0.0413582	TRUE	TRUE	TRUE
ENSG00000197345	11	68658744	68671303	MRPL21	-0.218357	-1.3067	-1.45805	TRUE	TRUE	TRUE
ENSG00000157087	3	10365707	10749716	ATP2B2	-0.218413	-1.6041	-1.78535	TRUE	TRUE	TRUE
ENSG00000107669	10	123499939	123688316	ATE1	-0.218482	-0.34349	-0.52196	TRUE	TRUE	TRUE
ENSG00000061936	12	132195626	132284282	SFSWAP	-0.218561	-0.46264	-0.632149	TRUE	TRUE	TRUE
ENSG00000041880	3	51976361	51982883	PARP3	-0.218645	-0.66284	-0.79264	TRUE	TRUE	TRUE
ENSG00000159164	1	149874870	149889434	SV2A	-0.218657	-0.87882	-1.0222	TRUE	TRUE	TRUE
ENSG00000101276	20	740724	749131	SLC52A3	-0.218689	0.020483	-0.146267	TRUE	TRUE	TRUE
ENSG00000171217	6	155585147	155597682	CLDN20	-0.218712	0.24422	0.0910244	TRUE	TRUE	TRUE
ENSG00000189099	4	152198323	152212605	PRSS48	-0.218731	0.18498	0.0420029	TRUE	TRUE	TRUE
ENSG00000124370	2	71336814	71357369	MCEE	-0.218837	-2.6436	-2.76768	TRUE	TRUE	TRUE
ENSG00000131016	6	151561134	151679692	AKAP12	-0.218885	-0.47224	-0.66739	TRUE	TRUE	TRUE
ENSG00000149084	11	43577986	43878167	HSD17B12	-0.218961	-1.112	-1.2895	TRUE	TRUE	TRUE
ENSG00000144407	2	209224438	209719227	PTH2R	-0.219011	0.58577	0.402708	TRUE	TRUE	TRUE
ENSG00000007520	16	1399241	1401912	TSR3	-0.219131	-0.17373	-0.302853	TRUE	TRUE	TRUE
ENSG00000187135	19	30017406	30055386	VSTM2B	-0.219147	0.06868	-0.0982462	TRUE	TRUE	TRUE
ENSG00000142546	19	50058968	50093519	NOSIP	-0.219156	0.71657	0.567201	TRUE	TRUE	TRUE
ENSG00000163449	2	216946589	216967506	TMEM169	-0.219185	0.031155	-0.12078	TRUE	TRUE	TRUE
ENSG00000152404	11	107197071	107328572	CWF19L2	-0.219189	1.759	1.59129	TRUE	TRUE	TRUE
ENSG00000158615	1	204372515	204380919	PPP1R15B	-0.219227	-0.049402	-0.177181	TRUE	TRUE	TRUE
ENSG00000168538	4	184580420	184634745	TRAPPC11	-0.219236	-0.5105	-0.67536	TRUE	TRUE	TRUE
ENSG00000079557	4	74347400	74369691	AFM	-0.219319	0.77907	0.632058	TRUE	TRUE	TRUE
ENSG00000197465	4	144792020	144826716	GYPE	-0.219344	-0.2274	-0.385192	TRUE	TRUE	TRUE
ENSG00000181218	1	228645065	228645560	HIST3H2A	-0.219385	-1.2128	-1.25031	TRUE	TRUE	TRUE
ENSG00000196407	1	151819739	151826173	THEM5	-0.21939	-0.1163	-0.231386	TRUE	TRUE	TRUE
ENSG00000187607	17	15602891	15640874	ZNF286A	-0.219419	0.61846	0.436681	TRUE	TRUE	TRUE
ENSG00000120800	12	101673887	101780394	UTP20	-0.219543	-0.89795	-1.06602	TRUE	TRUE	TRUE
ENSG00000214510	5	147647743	147665817	SPINK13	-0.219618	0.16029	0.0793048	TRUE	TRUE	TRUE
ENSG00000174437	12	110718561	110788898	ATP2A2	-0.219688	-1.1196	-1.25491	TRUE	TRUE	TRUE
ENSG00000186943	9	107331449	107332411	OR13C8	-0.219721	-1.6421	-1.78711	TRUE	TRUE	TRUE
ENSG00000162408	1	6581407	6614595	NOL9	-0.21973	-0.70409	-0.818043	TRUE	TRUE	TRUE
ENSG00000130193	8	143808621	143818345	THEM6	-0.219745	-0.23656	-0.395012	TRUE	TRUE	TRUE
ENSG00000100147	22	42196683	42222303	CCDC134	-0.219876	-0.28974	-0.446122	TRUE	TRUE	TRUE
ENSG00000213240	1	145209119	145291972	NOTCH2NL	-0.219881	1.497	1.41458	TRUE	TRUE	TRUE
ENSG00000164924	8	101928753	101965616	YWHAZ	-0.219925	-0.72264	-0.876414	TRUE	TRUE	TRUE
ENSG00000169379	3	93698983	93774512	ARL13B	-0.219927	0.53927	0.350709	TRUE	TRUE	TRUE
ENSG00000166889	11	59404189	59436453	PATL1	-0.219971	0.94376	0.809838	TRUE	TRUE	TRUE
ENSG00000181274	10	99092255	99094458	FRAT2	-0.219989	-0.25996	-0.380774	TRUE	TRUE	TRUE
ENSG00000004660	17	3763609	3798185	CAMKK1	-0.220009	0.23382	0.0312067	TRUE	TRUE	TRUE
ENSG00000136939	9	125486269	125487204	OR1L4	-0.220077	-1.4694	-1.51416	TRUE	TRUE	TRUE
ENSG00000174953	3	153990335	154042286	DHX36	-0.220264	-0.31932	-0.486925	TRUE	TRUE	TRUE
ENSG00000196800	5	147549296	147554961	SPINK14	-0.220311	0.43723	0.314337	TRUE	TRUE	TRUE
ENSG00000189013	19	55236002	55325972	KIR2DL4	-0.220321	-1.3957	-1.58535	TRUE	TRUE	TRUE
ENSG00000143387	1	150768684	150780799	CTSK	-0.220329	1.3939	1.24088	TRUE	TRUE	TRUE
ENSG00000253797	13	52598827	52607736	UTP14C	-0.220363	-0.60024	-0.723578	TRUE	TRUE	TRUE
ENSG00000148814	10	134145614	134195010	LRRC27	-0.220506	-0.52981	-0.692989	TRUE	TRUE	TRUE
ENSG00000130766	1	28586038	28609002	SESN2	-0.220517	-1.1489	-1.31587	TRUE	TRUE	TRUE
ENSG00000153015	5	64064757	64314590	CWC27	-0.220604	1.3752	1.19625	TRUE	TRUE	TRUE
ENSG00000091651	16	46723555	46732306	ORC6	-0.220606	-1.5	-1.65943	TRUE	TRUE	TRUE
ENSG00000116251	1	6241329	6269449	RPL22	-0.220691	-0.13797	-0.292776	TRUE	TRUE	TRUE
ENSG00000109625	4	8594387	8621488	CPZ	-0.220709	0.94099	0.77185	TRUE	TRUE	TRUE
ENSG00000248385	19	54573149	54584634	TARM1	-0.220766	2.0008	1.85794	TRUE	TRUE	TRUE
ENSG00000198015	12	93861264	93897545	MRPL42	-0.220784	2.4786	2.31895	TRUE	TRUE	TRUE
ENSG00000165325	11	93063137	93171653	CCDC67	-0.220786	0.3337	0.166726	TRUE	TRUE	TRUE
ENSG00000126882	9	134133463	134151934	FAM78A	-0.220788	-0.85357	-1.01387	TRUE	TRUE	TRUE
ENSG00000104112	15	51973550	52013223	SCG3	-0.220822	-0.51641	-0.685404	TRUE	TRUE	TRUE
ENSG00000063761	14	78266426	78401355	ADCK1	-0.220857	-0.69991	-0.882713	TRUE	TRUE	TRUE
ENSG00000128708	2	172778958	172848599	HAT1	-0.220858	-0.55176	-0.724815	TRUE	TRUE	TRUE
ENSG00000188375	12	31944123	31945175	H3F3C	-0.22088	-0.082318	-0.187522	TRUE	TRUE	TRUE
ENSG00000108759	17	39616063	39623681	KRT32	-0.220881	0.53174	0.401933	TRUE	TRUE	TRUE
ENSG00000102781	13	30776767	30881621	KATNAL1	-0.220937	0.2089	0.0348648	TRUE	TRUE	TRUE
ENSG00000159840	7	143078173	143088204	ZYX	-0.22094	1.262	1.08459	TRUE	TRUE	TRUE
ENSG00000106631	7	44178463	44180931	MYL7	-0.220998	-1.8691	-2.01848	TRUE	TRUE	TRUE
ENSG00000205784	19	4890449	4902879	ARRDC5	-0.221042	-1.0958	-1.25001	TRUE	TRUE	TRUE
ENSG00000167604	19	36378555	36393205	NFKBID	-0.22105	-0.063258	-0.153989	TRUE	TRUE	TRUE
ENSG00000154710	7	66147151	66276451	RABGEF1	-0.221104	-0.81849	-0.979688	TRUE	TRUE	TRUE
ENSG00000227507	6	31548302	31550299	LTB	-0.221125	0.86249	0.811969	FALSE	FALSE	FALSE
ENSG00000037897	12	58162254	58166576	METTL1	-0.22122	-0.10755	-0.234331	TRUE	TRUE	TRUE
ENSG00000134684	1	33240840	33283754	YARS	-0.221237	-0.060122	-0.219592	TRUE	TRUE	TRUE
ENSG00000153207	1	247002400	247095280	AHCTF1	-0.221319	-0.68938	-0.86498	TRUE	TRUE	TRUE
ENSG00000270394	4	117220016	117221520	MTRNR2L13	-0.221407	0.93999	0.842601	TRUE	TRUE	TRUE
ENSG00000198643	3	58619673	58652575	FAM3D	-0.22141	0.53851	0.371218	TRUE	TRUE	TRUE
ENSG00000171724	16	77822427	78014004	VAT1L	-0.221449	-0.20204	-0.389512	TRUE	TRUE	TRUE
ENSG00000102802	13	31480328	31499709	MEDAG	-0.221461	-0.69703	-0.873403	TRUE	TRUE	TRUE
ENSG00000127922	7	96110938	96339203	SHFM1	-0.221473	0.45294	0.277259	TRUE	TRUE	TRUE
ENSG00000174721	10	93666346	93669240	FGFBP3	-0.221478	-0.23603	-0.353171	TRUE	TRUE	TRUE
ENSG00000108557	17	17584787	17714767	RAI1	-0.221507	-0.63587	-0.818383	TRUE	TRUE	TRUE
ENSG00000101182	20	60711791	60718496	PSMA7	-0.221623	0.31361	0.212352	TRUE	TRUE	TRUE
ENSG00000266714	17	73584139	73622929	MYO15B	-0.221646	-0.81093	-0.988194	TRUE	TRUE	TRUE
ENSG00000132676	1	155657751	155708801	DAP3	-0.221662	0.89286	0.722031	TRUE	TRUE	TRUE
ENSG00000150967	12	123405498	123466196	ABCB9	-0.221712	-0.27573	-0.440268	TRUE	TRUE	TRUE
ENSG00000133318	11	63448918	63527363	RTN3	-0.221745	0.2637	0.107699	TRUE	TRUE	TRUE
ENSG00000221821	6	42858005	42858554	C6orf226	-0.221785	-0.77086	-0.781896	TRUE	TRUE	TRUE
ENSG00000172428	2	241065980	241076224	MYEOV2	-0.221821	0.099726	-0.0396915	TRUE	TRUE	TRUE
ENSG00000121749	12	72233487	72320629	TBC1D15	-0.221872	0.36058	0.218926	TRUE	TRUE	TRUE
ENSG00000162542	1	20008706	20126438	TMCO4	-0.221937	1.0481	0.86018	TRUE	TRUE	TRUE
ENSG00000105366	19	51954101	51961710	SIGLEC8	-0.221944	-0.55089	-0.686011	TRUE	TRUE	TRUE
ENSG00000183748	10	17851362	17953178	MRC1L1	-0.221978	0.38353	0.211072	TRUE	TRUE	TRUE
ENSG00000206181	18	44558943	44561988	TCEB3B	-0.222009	-1.3429	-1.48044	TRUE	TRUE	TRUE
ENSG00000157895	12	121440225	121454305	C12orf43	-0.222025	-1.9475	-2.1014	TRUE	TRUE	TRUE
ENSG00000111275	12	112204691	112247782	ALDH2	-0.222161	-0.12286	-0.275721	TRUE	TRUE	TRUE
ENSG00000183044	16	8768422	8878432	ABAT	-0.222211	0.40558	0.211958	TRUE	TRUE	TRUE
ENSG00000175352	11	9002123	9025596	NRIP3	-0.222255	0.12559	-0.0307069	TRUE	TRUE	TRUE
ENSG00000114742	3	39093489	39138155	WDR48	-0.222262	0.76235	0.60455	TRUE	TRUE	TRUE
ENSG00000105821	7	102952921	102985320	DNAJC2	-0.222324	-0.039791	-0.20821	TRUE	TRUE	TRUE
ENSG00000164509	5	55147207	55218678	IL31RA	-0.222367	-0.20953	-0.379946	TRUE	TRUE	TRUE
ENSG00000184162	19	19312225	19314233	NR2C2AP	-0.22244	-1.4608	-1.50057	TRUE	TRUE	TRUE
ENSG00000130713	9	133569108	133580248	EXOSC2	-0.222443	-0.17194	-0.324549	TRUE	TRUE	TRUE
ENSG00000106565	7	150488373	150498448	TMEM176B	-0.222454	-0.059914	-0.226355	TRUE	TRUE	TRUE
ENSG00000112530	6	163148164	163736524	PACRG	-0.222473	0.27667	0.0915371	TRUE	TRUE	TRUE
ENSG00000248874	5	23951457	24178372	C5orf17	-0.222486	0.99235	0.815847	TRUE	TRUE	TRUE
ENSG00000059588	1	234527059	234614849	TARBP1	-0.222699	-0.096493	-0.281853	TRUE	TRUE	TRUE
ENSG00000018510	2	178257372	178408564	AGPS	-0.222762	-0.53411	-0.680367	TRUE	TRUE	TRUE
ENSG00000132517	17	4935895	4955304	SLC52A1	-0.222817	-1.2068	-1.35822	TRUE	TRUE	TRUE
ENSG00000152936	12	25562241	25801513	IFLTD1	-0.22284	1.0494	0.862382	TRUE	TRUE	TRUE
ENSG00000203780	10	127585108	127698161	FANK1	-0.222844	-0.67351	-0.849677	TRUE	TRUE	TRUE
ENSG00000197901	11	62703857	62752455	SLC22A6	-0.222895	-0.010129	-0.17403	TRUE	TRUE	TRUE
ENSG00000172551	12	55224303	55252177	MUCL1	-0.223005	-0.62152	-0.775204	TRUE	TRUE	TRUE
ENSG00000254585	15	23888691	23891175	MAGEL2	-0.223011	-0.0043096	-0.135245	TRUE	TRUE	TRUE
ENSG00000109103	17	26873725	26879686	UNC119	-0.223028	-0.44047	-0.555593	TRUE	TRUE	TRUE
ENSG00000132906	1	15817327	15853029	CASP9	-0.223049	-1.2296	-1.38768	TRUE	TRUE	TRUE
ENSG00000115392	2	58386378	58468507	FANCL	-0.2231	-1.4617	-1.62569	TRUE	TRUE	TRUE
ENSG00000169964	3	44903361	44907162	TMEM42	-0.223173	0.19559	0.112383	TRUE	TRUE	TRUE
ENSG00000155755	2	202484907	202508293	TMEM237	-0.223325	-0.44056	-0.628106	TRUE	TRUE	TRUE
ENSG00000113211	5	140529683	140532868	PCDHB6	-0.223331	0.010505	-0.150041	TRUE	TRUE	TRUE
ENSG00000214360	5	171621176	171630456	EFCAB9	-0.223354	0.87821	0.724985	TRUE	TRUE	TRUE
ENSG00000176244	10	15119522	15130775	ACBD7	-0.22337	-0.53901	-0.688311	TRUE	TRUE	TRUE
ENSG00000114978	2	74379655	74406025	MOB1A	-0.223503	-0.93298	-1.07167	TRUE	TRUE	TRUE
ENSG00000152254	2	169757750	169766505	G6PC2	-0.223512	0.13375	-0.00995682	TRUE	TRUE	TRUE
ENSG00000186442	12	53183469	53189901	KRT3	-0.223642	-0.37915	-0.514667	TRUE	TRUE	TRUE
ENSG00000130305	7	72716514	72722864	NSUN5	-0.223691	-0.6145	-0.767212	TRUE	TRUE	TRUE
ENSG00000144115	2	88469835	88486146	THNSL2	-0.223757	-1.7791	-1.93813	TRUE	TRUE	TRUE
ENSG00000125831	20	23431040	23433494	CST11	-0.223796	0.72974	0.584971	TRUE	TRUE	TRUE
ENSG00000144524	2	232646381	232673963	COPS7B	-0.223827	0.23151	0.0818471	TRUE	TRUE	TRUE
ENSG00000132749	11	68474908	68519032	MTL5	-0.223876	-0.37275	-0.528118	TRUE	TRUE	TRUE
ENSG00000100441	14	24898492	24910540	KHNYN	-0.2239	-0.98981	-1.12224	TRUE	TRUE	TRUE
ENSG00000101400	20	31995761	32031698	SNTA1	-0.223976	-2.0106	-2.18242	TRUE	TRUE	TRUE
ENSG00000105131	19	15337730	15344246	EPHX3	-0.22405	1.8201	1.66661	TRUE	TRUE	TRUE
ENSG00000152990	4	22346694	22517677	GPR125	-0.224242	0.1136	-0.063702	TRUE	TRUE	TRUE
ENSG00000109814	4	39500375	39529931	UGDH	-0.224297	-0.55034	-0.709477	TRUE	TRUE	TRUE
ENSG00000197283	6	33387847	33421466	SYNGAP1	-0.2243	-0.21315	-0.385405	FALSE	FALSE	FALSE
ENSG00000070047	11	576486	612222	PHRF1	-0.224318	-0.585	-0.754486	TRUE	TRUE	TRUE
ENSG00000055130	7	148395006	148498128	CUL1	-0.224334	-0.7305	-0.902853	TRUE	TRUE	TRUE
ENSG00000184381	22	38507502	38601697	PLA2G6	-0.224345	-1.4667	-1.63644	TRUE	TRUE	TRUE
ENSG00000139173	12	44229770	44783545	TMEM117	-0.224346	0.40434	0.236038	TRUE	TRUE	TRUE
ENSG00000198839	7	111846643	111983151	ZNF277	-0.224356	-0.97308	-1.12408	TRUE	TRUE	TRUE
ENSG00000116209	1	54497347	54519177	TMEM59	-0.224417	0.5931	0.455106	TRUE	TRUE	TRUE
ENSG00000106624	7	44143960	44154161	AEBP1	-0.224669	-0.14967	-0.317966	TRUE	TRUE	TRUE
ENSG00000173334	8	126442563	126450647	TRIB1	-0.224672	0.33948	0.148696	TRUE	TRUE	TRUE
ENSG00000148154	9	114659046	114697649	UGCG	-0.224776	-1.252	-1.42625	TRUE	TRUE	TRUE
ENSG00000163156	1	151129140	151142773	SCNM1	-0.224776	-0.51352	-0.609411	TRUE	TRUE	TRUE
ENSG00000110906	12	109886461	109915349	KCTD10	-0.224784	0.43125	0.285614	TRUE	TRUE	TRUE
ENSG00000175283	9	131707809	131709898	DOLK	-0.22479	-0.92803	-0.936451	TRUE	TRUE	TRUE
ENSG00000106113	7	30692200	30739745	CRHR2	-0.224825	0.55203	0.366307	TRUE	TRUE	TRUE
ENSG00000197405	19	47793280	47825323	C5AR1	-0.224829	-0.47565	-0.630341	TRUE	TRUE	TRUE
ENSG00000162526	1	32817122	32829913	TSSK3	-0.224899	-0.38955	-0.520206	TRUE	TRUE	TRUE
ENSG00000065485	3	122785909	122944074	PDIA5	-0.224899	-0.8904	-1.07784	TRUE	TRUE	TRUE
ENSG00000113924	3	120347020	120401418	HGD	-0.224962	0.39873	0.227435	TRUE	TRUE	TRUE
ENSG00000143486	1	206744620	206785904	EIF2D	-0.22498	0.41805	0.238343	TRUE	TRUE	TRUE
ENSG00000106591	7	42971799	42988557	MRPL32	-0.225016	0.85658	0.728329	TRUE	TRUE	TRUE
ENSG00000162511	1	31205316	31230667	LAPTM5	-0.225064	0.95616	0.74926	TRUE	TRUE	TRUE
ENSG00000161082	19	3224701	3297074	CELF5	-0.225065	-0.096283	-0.278796	TRUE	TRUE	TRUE
ENSG00000160049	1	10516579	10532583	DFFA	-0.225093	-0.46558	-0.644062	TRUE	TRUE	TRUE
ENSG00000053372	1	19578033	19586622	MRTO4	-0.225119	0.19788	0.0678944	TRUE	TRUE	TRUE
ENSG00000197498	6	111303218	111349466	RPF2	-0.225164	-1.2987	-1.44116	TRUE	TRUE	TRUE
ENSG00000071909	2	171034655	171511681	MYO3B	-0.225171	-0.77066	-0.943122	TRUE	TRUE	TRUE
ENSG00000173272	2	132222473	132250316	MZT2A	-0.22527	1.3262	1.18403	TRUE	TRUE	TRUE
ENSG00000176845	17	81037567	81052864	METRNL	-0.225281	-0.14302	-0.336855	TRUE	TRUE	TRUE
ENSG00000160349	9	138413284	138418378	LCN1	-0.225302	0.80439	0.661604	TRUE	TRUE	TRUE
ENSG00000088986	12	120907653	120936296	DYNLL1	-0.225362	-1.6834	-1.84503	TRUE	TRUE	TRUE
ENSG00000108264	17	35766965	35839835	TADA2A	-0.225468	-0.55735	-0.71823	TRUE	TRUE	TRUE
ENSG00000186577	6	34214157	34217247	C6orf1	-0.225499	-0.58259	-0.716777	FALSE	FALSE	FALSE
ENSG00000104964	19	3052908	3063105	AES	-0.225574	0.51241	0.337096	TRUE	TRUE	TRUE
ENSG00000016602	1	87012761	87046437	CLCA4	-0.225576	-1.6431	-1.8075	TRUE	TRUE	TRUE
ENSG00000198780	5	74073399	74162776	FAM169A	-0.225603	-2.0086	-2.15685	TRUE	TRUE	TRUE
ENSG00000139180	12	4758261	4798454	NDUFA9	-0.225642	-0.62224	-0.800067	TRUE	TRUE	TRUE
ENSG00000187758	4	100197524	100212185	ADH1A	-0.225651	-0.38426	-0.533411	TRUE	TRUE	TRUE
ENSG00000159079	21	33964389	33985176	C21orf59	-0.225843	-0.61709	-0.727618	TRUE	TRUE	TRUE
ENSG00000136696	2	113779668	113810444	IL36B	-0.225848	0.25406	0.0852823	TRUE	TRUE	TRUE
ENSG00000134317	2	10085341	10142411	GRHL1	-0.226016	-0.56316	-0.726955	TRUE	TRUE	TRUE
ENSG00000163481	2	219528587	219537134	RNF25	-0.226054	-1.82	-1.92547	TRUE	TRUE	TRUE
ENSG00000119938	10	93388199	93392811	PPP1R3C	-0.226064	-0.61284	-0.768742	TRUE	TRUE	TRUE
ENSG00000196296	16	28889726	28915830	ATP2A1	-0.226081	1.4028	1.2301	TRUE	TRUE	TRUE
ENSG00000076826	19	7660788	7683190	CAMSAP3	-0.22619	-0.37847	-0.536476	TRUE	TRUE	TRUE
ENSG00000168993	4	778745	819986	CPLX1	-0.226248	-0.40137	-0.587144	TRUE	TRUE	TRUE
ENSG00000113212	5	140552243	140555957	PCDHB7	-0.226262	0.96775	0.83247	TRUE	TRUE	TRUE
ENSG00000168374	3	57557090	57583947	ARF4	-0.226284	0.39946	0.241717	TRUE	TRUE	TRUE
ENSG00000112039	6	35420138	35434880	FANCE	-0.226332	-2.3241	-2.46769	FALSE	FALSE	FALSE
ENSG00000008405	12	107385142	107487607	CRY1	-0.226354	-0.098465	-0.260867	TRUE	TRUE	TRUE
ENSG00000221937	7	142919130	142920162	TAS2R40	-0.226359	0.69755	0.671005	TRUE	TRUE	TRUE
ENSG00000169031	2	228029281	228179508	COL4A3	-0.226376	-0.11288	-0.301613	TRUE	TRUE	TRUE
ENSG00000148356	9	130213765	130265780	LRSAM1	-0.226392	-0.66783	-0.833989	TRUE	TRUE	TRUE
ENSG00000187260	7	151072995	151107813	WDR86	-0.226417	-1.2413	-1.43565	TRUE	TRUE	TRUE
ENSG00000174607	4	115519611	115599380	UGT8	-0.226449	0.2679	0.104109	TRUE	TRUE	TRUE
ENSG00000196172	19	23921997	23941693	ZNF681	-0.226481	0.93543	0.773134	TRUE	TRUE	TRUE
ENSG00000184277	15	102161847	102192594	TM2D3	-0.226509	-1.0189	-1.20273	TRUE	TRUE	TRUE
ENSG00000170145	11	111473115	111601577	SIK2	-0.226553	1.8257	1.67744	TRUE	TRUE	TRUE
ENSG00000205111	2	39402787	39456729	CDKL4	-0.22657	-1.0109	-1.14201	TRUE	TRUE	TRUE
ENSG00000181610	17	55916842	55927417	MRPS23	-0.226862	-1.2499	-1.41807	TRUE	TRUE	TRUE
ENSG00000112130	6	37321748	37362514	RNF8	-0.226863	0.0030978	-0.167666	FALSE	FALSE	FALSE
ENSG00000117597	1	210001352	210030910	DIEXF	-0.226951	0.53161	0.380894	TRUE	TRUE	TRUE
ENSG00000177627	12	48876286	48890295	C12orf54	-0.227052	0.13333	-0.018602	TRUE	TRUE	TRUE
ENSG00000138769	4	76503215	76555900	CDKL2	-0.227076	-0.92904	-1.09383	TRUE	TRUE	TRUE
ENSG00000142025	19	42348806	42356401	DMRTC2	-0.227102	0.91767	0.730487	TRUE	TRUE	TRUE
ENSG00000152464	10	15139179	15181817	RPP38	-0.227127	0.025695	-0.130923	TRUE	TRUE	TRUE
ENSG00000183779	8	37553269	37557537	ZNF703	-0.227158	-1.2154	-1.31429	TRUE	TRUE	TRUE
ENSG00000188916	10	128933694	128994422	FAM196A	-0.227159	-0.12659	-0.28797	TRUE	TRUE	TRUE
ENSG00000076258	1	171283347	171311223	FMO4	-0.227209	-0.1285	-0.301718	TRUE	TRUE	TRUE
ENSG00000180329	17	42750437	42767147	CCDC43	-0.227267	-1.5365	-1.7142	TRUE	TRUE	TRUE
ENSG00000162413	1	6650784	6674667	KLHL21	-0.227294	-0.55515	-0.736446	TRUE	TRUE	TRUE
ENSG00000123700	17	68164814	68176189	KCNJ2	-0.227327	0.25812	0.109282	TRUE	TRUE	TRUE
ENSG00000165084	8	69242957	69731257	C8orf34	-0.227451	2.4644	2.27695	TRUE	TRUE	TRUE
ENSG00000197826	4	81256874	81884910	C4orf22	-0.227515	-0.96891	-1.1357	TRUE	TRUE	TRUE
ENSG00000181830	11	45825623	45834566	SLC35C1	-0.227568	-0.15117	-0.307759	TRUE	TRUE	TRUE
ENSG00000137760	11	107373452	107436472	ALKBH8	-0.227584	2.7043	2.54424	TRUE	TRUE	TRUE
ENSG00000196482	1	216676588	217311097	ESRRG	-0.227596	-0.70463	-0.880202	TRUE	TRUE	TRUE
ENSG00000113319	5	80256491	80525975	RASGRF2	-0.2276	-0.11647	-0.307624	TRUE	TRUE	TRUE
ENSG00000137055	9	26904081	26947461	PLAA	-0.227677	0.43227	0.284633	TRUE	TRUE	TRUE
ENSG00000148826	10	134598297	134599556	NKX6-2	-0.227681	-1.1044	-1.13166	TRUE	TRUE	TRUE
ENSG00000180998	14	53019866	53104431	GPR137C	-0.227688	-1.2821	-1.44718	TRUE	TRUE	TRUE
ENSG00000117118	1	17345217	17380665	SDHB	-0.227777	-0.017843	-0.180137	TRUE	TRUE	TRUE
ENSG00000109180	4	48807229	48863834	OCIAD1	-0.22781	-1.4228	-1.59688	TRUE	TRUE	TRUE
ENSG00000156256	21	30396950	30426809	USP16	-0.227857	-1.1976	-1.36566	TRUE	TRUE	TRUE
ENSG00000147573	8	67039131	67087720	TRIM55	-0.227865	0.60982	0.469299	TRUE	TRUE	TRUE
ENSG00000164182	5	60240956	60448853	NDUFAF2	-0.227993	-1.1301	-1.30477	TRUE	TRUE	TRUE
ENSG00000256762	17	44076616	44077060	STH	-0.228006	1.4321	1.29325	TRUE	TRUE	TRUE
ENSG00000134375	1	201924619	201939789	TIMM17A	-0.22807	-0.77322	-0.928698	TRUE	TRUE	TRUE
ENSG00000088899	20	3143263	3154192	LZTS3	-0.228181	-1.743	-1.92577	TRUE	TRUE	TRUE
ENSG00000257591	19	12251032	12267546	ZNF625	-0.228294	-1.3843	-1.5117	TRUE	TRUE	TRUE
ENSG00000086189	5	61683081	61699766	DIMT1	-0.228309	0.91267	0.767636	TRUE	TRUE	TRUE
ENSG00000139880	14	23516271	23526747	CDH24	-0.228328	-1.5743	-1.75021	TRUE	TRUE	TRUE
ENSG00000106927	9	116822407	116840752	AMBP	-0.228374	-0.72049	-0.868608	TRUE	TRUE	TRUE
ENSG00000163719	3	9691117	9744077	MTMR14	-0.228397	-0.26601	-0.424361	TRUE	TRUE	TRUE
ENSG00000183172	22	42475695	42480288	SMDT1	-0.228522	0.011734	-0.13715	TRUE	TRUE	TRUE
ENSG00000108349	17	38296571	38328436	CASC3	-0.228525	-0.27771	-0.412712	TRUE	TRUE	TRUE
ENSG00000124701	6	41021043	41032250	APOBEC2	-0.228683	-0.21307	-0.338266	TRUE	TRUE	TRUE
ENSG00000108107	19	55896713	55914612	RPL28	-0.228698	0.85854	0.689932	TRUE	TRUE	TRUE
ENSG00000183657	3	171509580	171527714	PP13439	-0.22875	0.89151	0.748098	TRUE	TRUE	TRUE
ENSG00000175398	12	56030644	56031638	OR10P1	-0.228789	0.77411	0.712232	TRUE	TRUE	TRUE
ENSG00000242019	19	55235984	55248003	KIR3DL3	-0.228973	-0.43578	-0.586921	TRUE	TRUE	TRUE
ENSG00000104067	15	29991571	30261068	TJP1	-0.229056	-0.841	-1.02156	TRUE	TRUE	TRUE
ENSG00000102547	13	49882786	50018262	CAB39L	-0.229272	-0.24286	-0.431103	TRUE	TRUE	TRUE
ENSG00000116833	1	199996730	200146552	NR5A2	-0.229324	-0.62747	-0.817807	TRUE	TRUE	TRUE
ENSG00000271605	17	62461569	62464760	MILR1	-0.229612	-1.6194	-1.73749	TRUE	TRUE	TRUE
ENSG00000269846	20	35724188	35725581	RBL1	-0.229655	0.96496	0.925186	TRUE	TRUE	TRUE
ENSG00000122299	16	11844442	11891123	ZC3H7A	-0.22969	0.83771	0.658084	TRUE	TRUE	TRUE
ENSG00000204394	6	31745295	31763730	VARS	-0.229888	0.050661	-0.12863	FALSE	FALSE	FALSE
ENSG00000138614	15	65871091	65903627	VWA9	-0.229913	0.80339	0.664171	TRUE	TRUE	TRUE
ENSG00000185115	15	29560353	29562033	NDNL2	-0.229937	-0.87928	-0.924361	TRUE	TRUE	TRUE
ENSG00000136826	9	110247133	110252763	KLF4	-0.229941	-1.4696	-1.5413	TRUE	TRUE	TRUE
ENSG00000188167	3	33131913	33138293	TMPPE	-0.22999	0.61907	0.49695	TRUE	TRUE	TRUE
ENSG00000243896	7	143955700	143956815	OR2A7	-0.230018	2.1452	2.06952	TRUE	TRUE	TRUE
ENSG00000130703	20	60813580	60871268	OSBPL2	-0.230058	-0.8468	-1.02136	TRUE	TRUE	TRUE
ENSG00000198176	13	114239013	114295785	TFDP1	-0.230085	-0.62674	-0.774823	TRUE	TRUE	TRUE
ENSG00000148337	9	130928343	130966662	CIZ1	-0.230144	-1.1837	-1.34027	TRUE	TRUE	TRUE
ENSG00000108176	10	69556427	69597924	DNAJC12	-0.230144	0.9175	0.752002	TRUE	TRUE	TRUE
ENSG00000172640	12	48596081	48597170	OR10AD1	-0.230168	-0.046176	-0.109798	TRUE	TRUE	TRUE
ENSG00000131389	3	14444076	14530857	SLC6A6	-0.230173	-0.13606	-0.332714	TRUE	TRUE	TRUE
ENSG00000153558	3	33318517	33445154	FBXL2	-0.230188	-1.6807	-1.83738	TRUE	TRUE	TRUE
ENSG00000243130	19	43511808	43530664	PSG11	-0.230198	0.56993	0.377429	TRUE	TRUE	TRUE
ENSG00000150676	11	85566144	85631064	CCDC83	-0.2302	1.4326	1.27036	TRUE	TRUE	TRUE
ENSG00000171053	11	125616188	125619762	PATE1	-0.230222	0.10163	-0.0412915	TRUE	TRUE	TRUE
ENSG00000186714	11	32623792	32816204	CCDC73	-0.230228	-0.54298	-0.716723	TRUE	TRUE	TRUE
ENSG00000133665	10	82104501	82127829	DYDC2	-0.230283	1.4042	1.24439	TRUE	TRUE	TRUE
ENSG00000101193	20	61569471	61576996	GID8	-0.230305	0.87639	0.737127	TRUE	TRUE	TRUE
ENSG00000177600	11	809647	812880	RPLP2	-0.230343	-0.47472	-0.61914	TRUE	TRUE	TRUE
ENSG00000169139	8	48920960	48977268	UBE2V2	-0.230373	0.57258	0.392961	TRUE	TRUE	TRUE
ENSG00000184574	12	6728001	6745613	LPAR5	-0.230389	0.60161	0.419136	TRUE	TRUE	TRUE
ENSG00000184497	13	114462216	114514926	TMEM255B	-0.230407	0.16385	-0.0100088	TRUE	TRUE	TRUE
ENSG00000112983	5	137475455	137514675	BRD8	-0.23055	0.22897	0.0703574	TRUE	TRUE	TRUE
ENSG00000124222	20	57226328	57254582	STX16	-0.230612	-0.17595	-0.345915	TRUE	TRUE	TRUE
ENSG00000205929	21	34162985	34186053	C21orf62	-0.230614	-0.44985	-0.574627	TRUE	TRUE	TRUE
ENSG00000158122	9	99401859	99417585	AAED1	-0.230639	-1.1549	-1.32068	TRUE	TRUE	TRUE
ENSG00000083290	17	19674142	19771249	ULK2	-0.23066	-0.39353	-0.510411	TRUE	TRUE	TRUE
ENSG00000175806	8	9911778	10286401	MSRA	-0.23075	0.80239	0.614411	TRUE	TRUE	TRUE
ENSG00000175216	11	46764598	46867847	CKAP5	-0.230789	2.1911	2.02328	TRUE	TRUE	TRUE
ENSG00000166145	15	41136216	41150405	SPINT1	-0.230853	0.14391	0.0142459	TRUE	TRUE	TRUE
ENSG00000188175	7	92817899	92855837	HEPACAM2	-0.230869	-1.2344	-1.40524	TRUE	TRUE	TRUE
ENSG00000175514	11	67218772	67220200	GPR152	-0.230886	-0.23578	-0.253434	TRUE	TRUE	TRUE
ENSG00000204970	5	140165876	140391929	PCDHA1	-0.230936	-0.31363	-0.488086	TRUE	TRUE	TRUE
ENSG00000008282	7	105730949	105753022	SYPL1	-0.231014	-1.2	-1.37005	TRUE	TRUE	TRUE
ENSG00000167526	16	89627065	89630950	RPL13	-0.231041	1.0653	0.962848	TRUE	TRUE	TRUE
ENSG00000186918	8	28203102	28260218	ZNF395	-0.231044	-1.8265	-1.98639	TRUE	TRUE	TRUE
ENSG00000013441	2	201717732	201729422	CLK1	-0.231104	1.1887	1.03835	TRUE	TRUE	TRUE
ENSG00000154640	21	18965971	18985265	BTG3	-0.231156	0.73056	0.55522	TRUE	TRUE	TRUE
ENSG00000058056	3	179370543	179507189	USP13	-0.231185	0.388	0.205106	TRUE	TRUE	TRUE
ENSG00000173376	4	121956768	121994176	NDNF	-0.231279	0.14379	-0.0265423	TRUE	TRUE	TRUE
ENSG00000142794	1	21766621	21811498	NBPF3	-0.231282	-1.6261	-1.78452	TRUE	TRUE	TRUE
ENSG00000148248	9	136228325	136242970	SURF4	-0.231289	2.0609	1.89917	TRUE	TRUE	TRUE
ENSG00000127423	1	26158414	26185903	AUNIP	-0.231324	0.78015	0.671748	TRUE	TRUE	TRUE
ENSG00000176601	2	135722061	135805038	MAP3K19	-0.23138	-0.8912	-1.05413	TRUE	TRUE	TRUE
ENSG00000125611	2	113341817	113346852	CHCHD5	-0.231387	-0.23061	-0.381648	TRUE	TRUE	TRUE
ENSG00000136720	2	128994290	129076151	HS6ST1	-0.231509	0.16739	-0.0203977	TRUE	TRUE	TRUE
ENSG00000166884	11	59224411	59225464	OR4D6	-0.231551	-0.026511	-0.143036	TRUE	TRUE	TRUE
ENSG00000148175	9	124101355	124132531	STOM	-0.231553	-0.38109	-0.544781	TRUE	TRUE	TRUE
ENSG00000187258	7	34697851	34917944	NPSR1	-0.231569	-0.19927	-0.383619	TRUE	TRUE	TRUE
ENSG00000196963	5	140560980	140565793	PCDHB16	-0.2316	0.98918	0.84956	TRUE	TRUE	TRUE
ENSG00000063015	17	27281919	27333458	SEZ6	-0.231618	-0.67305	-0.837463	TRUE	TRUE	TRUE
ENSG00000109944	11	122753391	122830506	C11orf63	-0.231665	0.51993	0.334555	TRUE	TRUE	TRUE
ENSG00000120053	10	101156627	101190381	GOT1	-0.231685	-2.2715	-2.44025	TRUE	TRUE	TRUE
ENSG00000175573	11	65684279	65686588	C11orf68	-0.231747	-0.8117	-0.836158	TRUE	TRUE	TRUE
ENSG00000197851	7	96110938	96132835	C7orf76	-0.231757	1.8129	1.64118	TRUE	TRUE	TRUE
ENSG00000149305	11	113775399	113817287	HTR3B	-0.231758	0.71008	0.548719	TRUE	TRUE	TRUE
ENSG00000133116	13	33590207	33640282	KL	-0.23198	-0.16503	-0.323178	TRUE	TRUE	TRUE
ENSG00000105642	19	18062102	18110889	KCNN1	-0.23203	0.95033	0.771849	TRUE	TRUE	TRUE
ENSG00000163736	4	74852755	74853914	PPBP	-0.232092	0.19018	0.128756	TRUE	TRUE	TRUE
ENSG00000153446	16	5094123	5116111	C16orf89	-0.232102	-0.030412	-0.205894	TRUE	TRUE	TRUE
ENSG00000205581	21	40714241	40721573	HMGN1	-0.232216	0.0055128	-0.123752	TRUE	TRUE	TRUE
ENSG00000124535	6	2765648	2787186	WRNIP1	-0.232318	1.3628	1.18983	TRUE	TRUE	TRUE
ENSG00000183665	8	125463048	125474391	TRMT12	-0.232335	0.38781	0.240528	TRUE	TRUE	TRUE
ENSG00000175520	11	5528530	5531215	UBQLN3	-0.232339	-0.50202	-0.664192	TRUE	TRUE	TRUE
ENSG00000122783	7	134777115	134855547	C7orf49	-0.232354	-0.85895	-1.01776	TRUE	TRUE	TRUE
ENSG00000120242	9	21409146	21410184	IFNA8	-0.232565	1.176	1.07109	TRUE	TRUE	TRUE
ENSG00000188782	1	26517052	26529459	CATSPER4	-0.232575	-1.2814	-1.43165	TRUE	TRUE	TRUE
ENSG00000156172	8	96257147	96281429	C8orf37	-0.232654	0.38344	0.242351	TRUE	TRUE	TRUE
ENSG00000198680	9	25676396	25678856	TUSC1	-0.232743	-0.53473	-0.665607	TRUE	TRUE	TRUE
ENSG00000188177	2	113033171	113097640	ZC3H6	-0.232756	0.054752	-0.105795	TRUE	TRUE	TRUE
ENSG00000166170	14	104022881	104029168	BAG5	-0.233004	-1.5745	-1.70802	TRUE	TRUE	TRUE
ENSG00000145107	3	196046213	196065374	TM4SF19	-0.233021	-2.2427	-2.39076	TRUE	TRUE	TRUE
ENSG00000115464	2	61414598	61697904	USP34	-0.233045	-1.0577	-1.23752	TRUE	TRUE	TRUE
ENSG00000123124	8	87354967	87490649	WWP1	-0.233115	-0.11732	-0.284304	TRUE	TRUE	TRUE
ENSG00000125571	2	113670548	113676459	IL37	-0.233251	-2.4334	-2.51132	TRUE	TRUE	TRUE
ENSG00000198133	14	67913801	68000456	TMEM229B	-0.233314	-2.3652	-2.56016	TRUE	TRUE	TRUE
ENSG00000205649	4	70894130	70902255	HTN3	-0.233323	-0.14327	-0.280838	TRUE	TRUE	TRUE
ENSG00000170802	2	48541776	48606433	FOXN2	-0.23337	0.12272	-0.0413563	TRUE	TRUE	TRUE
ENSG00000123353	12	56211703	56215663	ORMDL2	-0.233419	0.37965	0.249307	TRUE	TRUE	TRUE
ENSG00000179468	7	142723245	142724282	OR9A2	-0.233449	0.86616	0.75924	TRUE	TRUE	TRUE
ENSG00000179918	16	30454952	30457502	SEPHS2	-0.233454	-2.0485	-2.16202	TRUE	TRUE	TRUE
ENSG00000122859	10	71331454	71332994	NEUROG3	-0.233461	1.1426	1.05513	TRUE	TRUE	TRUE
ENSG00000180901	17	73028670	73061984	KCTD2	-0.233742	0.15604	-0.000624141	TRUE	TRUE	TRUE
ENSG00000121236	11	5617339	5634188	TRIM6	-0.23379	-0.6276	-0.814296	TRUE	TRUE	TRUE
ENSG00000129351	19	10764937	10803093	ILF3	-0.23393	-0.98331	-1.14829	TRUE	TRUE	TRUE
ENSG00000167508	16	88718343	88729569	MVD	-0.233935	-0.32783	-0.507783	TRUE	TRUE	TRUE
ENSG00000152700	5	133936834	133984961	SAR1B	-0.234223	1.3809	1.22037	TRUE	TRUE	TRUE
ENSG00000197555	14	71787166	72207946	SIPA1L1	-0.23427	-0.42468	-0.583452	TRUE	TRUE	TRUE
ENSG00000162851	1	246703862	246729626	TFB2M	-0.234332	-0.31647	-0.486076	TRUE	TRUE	TRUE
ENSG00000241697	9	103204560	103339918	TMEFF1	-0.234437	-0.34936	-0.503471	TRUE	TRUE	TRUE
ENSG00000136872	9	104182860	104198105	ALDOB	-0.234437	-1.6165	-1.7772	TRUE	TRUE	TRUE
ENSG00000198879	10	7200586	7453450	SFMBT2	-0.234487	-0.74601	-0.931212	TRUE	TRUE	TRUE
ENSG00000176495	11	59131885	59132921	OR5AN1	-0.234507	-0.5714	-0.647308	TRUE	TRUE	TRUE
ENSG00000255582	14	22101992	22103096	OR10G2	-0.234523	-0.046487	-0.166896	TRUE	TRUE	TRUE
ENSG00000164076	3	49895421	49907655	CAMKV	-0.234605	1.6156	1.47249	TRUE	TRUE	TRUE
ENSG00000145919	5	173034517	173043663	BOD1	-0.23465	-0.7107	-0.849294	TRUE	TRUE	TRUE
ENSG00000172421	17	60447579	60493837	EFCAB3	-0.234651	-0.98495	-1.13094	TRUE	TRUE	TRUE
ENSG00000021776	15	35147732	35262040	AQR	-0.234652	-0.38329	-0.546131	TRUE	TRUE	TRUE
ENSG00000169047	2	227596033	227664475	IRS1	-0.234741	-0.06783	-0.20139	TRUE	TRUE	TRUE
ENSG00000123094	12	26111962	26232825	RASSF8	-0.234928	-1.2209	-1.39589	TRUE	TRUE	TRUE
ENSG00000111716	12	21788276	21910791	LDHB	-0.234945	-0.36966	-0.510991	TRUE	TRUE	TRUE
ENSG00000173928	19	11485361	11487627	SWSAP1	-0.234982	-1.2572	-1.33918	TRUE	TRUE	TRUE
ENSG00000144566	3	19988571	20026667	RAB5A	-0.235098	0.51946	0.351091	TRUE	TRUE	TRUE
ENSG00000116747	1	193028552	193060907	TROVE2	-0.235128	-1.0114	-1.17053	TRUE	TRUE	TRUE
ENSG00000184148	1	152943142	152945050	SPRR4	-0.235159	0.18948	0.0679138	TRUE	TRUE	TRUE
ENSG00000090339	19	10381511	10397291	ICAM1	-0.235182	1.0501	0.854041	TRUE	TRUE	TRUE
ENSG00000113088	5	54320081	54330398	GZMK	-0.235226	0.13674	-0.0210742	TRUE	TRUE	TRUE
ENSG00000105953	7	44646171	44748665	OGDH	-0.235282	-0.31438	-0.477574	TRUE	TRUE	TRUE
ENSG00000156206	15	81299374	81441516	C15orf26	-0.235311	-1.3671	-1.54693	TRUE	TRUE	TRUE
ENSG00000147606	8	92221722	92410378	SLC26A7	-0.235329	-0.77299	-0.944687	TRUE	TRUE	TRUE
ENSG00000185972	9	36169389	36171329	CCIN	-0.235402	-1.2762	-1.42199	TRUE	TRUE	TRUE
ENSG00000216490	19	18283972	18288927	IFI30	-0.235523	-0.64146	-0.755457	TRUE	TRUE	TRUE
ENSG00000163285	4	46037786	46126098	GABRG1	-0.235525	1.1889	1.0192	TRUE	TRUE	TRUE
ENSG00000135917	2	228549926	228582728	SLC19A3	-0.235539	-0.74162	-0.908288	TRUE	TRUE	TRUE
ENSG00000125877	20	3189514	3204516	ITPA	-0.235617	-0.84702	-0.997995	TRUE	TRUE	TRUE
ENSG00000044524	3	89156674	89531284	EPHA3	-0.235707	1.0657	0.885757	TRUE	TRUE	TRUE
ENSG00000213931	11	5289582	5526847	HBE1	-0.235751	1.0238	0.829796	TRUE	TRUE	TRUE
ENSG00000197548	3	11313995	11599139	ATG7	-0.235802	-1.1926	-1.36492	TRUE	TRUE	TRUE
ENSG00000162894	1	207077731	207096592	FAIM3	-0.235849	0.4641	0.299469	TRUE	TRUE	TRUE
ENSG00000131969	14	51338878	51371688	ABHD12B	-0.235856	-1.9883	-2.15929	TRUE	TRUE	TRUE
ENSG00000065882	4	37892708	38140796	TBC1D1	-0.235867	0.098297	-0.0923577	TRUE	TRUE	TRUE
ENSG00000171631	11	72975550	73009662	P2RY6	-0.235927	-0.21009	-0.358378	TRUE	TRUE	TRUE
ENSG00000150722	2	182818968	182996125	PPP1R1C	-0.235986	-0.26681	-0.448681	TRUE	TRUE	TRUE
ENSG00000151929	10	121410882	121437331	BAG3	-0.236192	0.26273	0.0916207	TRUE	TRUE	TRUE
ENSG00000116288	1	8014351	8045565	PARK7	-0.236212	-0.12329	-0.29639	TRUE	TRUE	TRUE
ENSG00000196455	3	130397779	130465673	PIK3R4	-0.236258	2.0186	1.87603	TRUE	TRUE	TRUE
ENSG00000164406	5	132208014	132210738	LEAP2	-0.236441	-0.041815	-0.154172	TRUE	TRUE	TRUE
ENSG00000148602	10	85991349	86001217	LRIT1	-0.236509	-1.5097	-1.66361	TRUE	TRUE	TRUE
ENSG00000090376	12	66582659	66648402	IRAK3	-0.236575	-0.74769	-0.924788	TRUE	TRUE	TRUE
ENSG00000162782	1	179560748	179660407	TDRD5	-0.236607	0.27947	0.117156	TRUE	TRUE	TRUE
ENSG00000120910	8	22298332	22398652	PPP3CC	-0.236775	-1.2581	-1.42408	TRUE	TRUE	TRUE
ENSG00000161958	17	7341592	7348256	FGF11	-0.236817	-1.4162	-1.56422	TRUE	TRUE	TRUE
ENSG00000120451	11	130745331	130786404	SNX19	-0.236864	0.78157	0.62915	TRUE	TRUE	TRUE
ENSG00000128610	7	121941448	121950745	FEZF1	-0.237027	0.64966	0.480822	TRUE	TRUE	TRUE
ENSG00000197444	10	50942689	50970425	OGDHL	-0.23703	0.12926	-0.034971	TRUE	TRUE	TRUE
ENSG00000178922	1	43916824	43919660	HYI	-0.23703	1.0712	0.916345	TRUE	TRUE	TRUE
ENSG00000116005	2	70484518	70508323	PCYOX1	-0.237049	-0.35337	-0.474639	TRUE	TRUE	TRUE
ENSG00000066056	1	43766664	43788779	TIE1	-0.237066	-0.51056	-0.663218	TRUE	TRUE	TRUE
ENSG00000162814	1	217804666	218045038	SPATA17	-0.237125	-1.0765	-1.25823	TRUE	TRUE	TRUE
ENSG00000249773	7	55954970	56022932	MRPS17	-0.237158	-0.52043	-0.689223	TRUE	TRUE	TRUE
ENSG00000110321	11	10818597	10830657	EIF4G2	-0.237169	-0.42634	-0.58042	TRUE	TRUE	TRUE
ENSG00000176971	11	27015628	27018630	FIBIN	-0.237241	-0.85626	-0.956407	TRUE	TRUE	TRUE
ENSG00000234284	5	178450753	178462065	ZNF879	-0.23726	0.54752	0.416382	TRUE	TRUE	TRUE
ENSG00000206557	3	32859510	32939318	TRIM71	-0.237273	0.26297	0.0872599	TRUE	TRUE	TRUE
ENSG00000186687	5	130506503	130541119	LYRM7	-0.237354	0.4716	0.335641	TRUE	TRUE	TRUE
ENSG00000178226	16	31150246	31161415	PRSS36	-0.237379	0.15772	-0.0198725	TRUE	TRUE	TRUE
ENSG00000142655	1	10532345	10690815	PEX14	-0.237401	-0.77139	-0.951746	TRUE	TRUE	TRUE
ENSG00000109794	4	187025573	187093821	FAM149A	-0.237452	-0.10994	-0.293931	TRUE	TRUE	TRUE
ENSG00000204435	6	31633013	31638120	CSNK2B	-0.23756	0.82603	0.674717	FALSE	FALSE	FALSE
ENSG00000169154	8	37791799	37797647	GOT1L1	-0.237619	-0.97311	-1.10305	TRUE	TRUE	TRUE
ENSG00000119655	14	74942895	74960880	NPC2	-0.237623	-0.18059	-0.317249	TRUE	TRUE	TRUE
ENSG00000101220	20	3734155	3749034	C20orf27	-0.23771	0.027542	-0.159316	TRUE	TRUE	TRUE
ENSG00000132356	5	40759481	40798476	PRKAA1	-0.237798	0.71835	0.547709	TRUE	TRUE	TRUE
ENSG00000107796	10	90694831	90751147	ACTA2	-0.237798	-0.18442	-0.37771	TRUE	TRUE	TRUE
ENSG00000156269	4	80146848	80247204	NAA11	-0.237825	-0.063179	-0.234124	TRUE	TRUE	TRUE
ENSG00000122852	10	81370695	81375196	SFTPA1	-0.237827	0.041883	-0.100377	TRUE	TRUE	TRUE
ENSG00000132386	17	1665253	1680868	SERPINF1	-0.237919	-0.09484	-0.247438	TRUE	TRUE	TRUE
ENSG00000106236	7	98246609	98259180	NPTX2	-0.237921	0.1133	-0.0158167	TRUE	TRUE	TRUE
ENSG00000183520	1	38474930	38490496	UTP11L	-0.237943	-0.77861	-0.963552	TRUE	TRUE	TRUE
ENSG00000187889	1	57184477	57285369	C1orf168	-0.238176	-0.49333	-0.685222	TRUE	TRUE	TRUE
ENSG00000134779	18	34359987	34409158	TPGS2	-0.238185	0.61349	0.473891	TRUE	TRUE	TRUE
ENSG00000168101	16	4743695	4745860	NUDT16L1	-0.238292	0.30043	0.222743	TRUE	TRUE	TRUE
ENSG00000156096	4	70345883	70391732	UGT2B4	-0.238368	-0.072453	-0.233716	TRUE	TRUE	TRUE
ENSG00000174928	3	155480401	155524140	C3orf33	-0.238489	-0.49554	-0.65798	TRUE	TRUE	TRUE
ENSG00000125975	20	34111014	34117481	C20orf173	-0.238536	-2.0726	-2.17697	TRUE	TRUE	TRUE
ENSG00000169914	1	20209006	20239438	OTUD3	-0.238588	2.5265	2.36593	TRUE	TRUE	TRUE
ENSG00000140553	15	91473410	91497323	UNC45A	-0.238618	1.3016	1.15673	TRUE	TRUE	TRUE
ENSG00000135577	6	142379467	142409936	NMBR	-0.238701	1.1272	0.964807	TRUE	TRUE	TRUE
ENSG00000144355	2	172949468	172954405	DLX1	-0.238746	-0.56052	-0.722128	TRUE	TRUE	TRUE
ENSG00000139155	12	20848289	20906320	SLCO1C1	-0.238845	0.33791	0.150726	TRUE	TRUE	TRUE
ENSG00000112992	5	43602794	43707507	NNT	-0.238852	-0.36995	-0.500653	TRUE	TRUE	TRUE
ENSG00000165030	9	94171327	94186144	NFIL3	-0.238939	0.55659	0.410215	TRUE	TRUE	TRUE
ENSG00000140829	16	72127461	72146811	DHX38	-0.239061	-0.061213	-0.214808	TRUE	TRUE	TRUE
ENSG00000142661	1	24382525	24438665	MYOM3	-0.239063	0.572	0.397032	TRUE	TRUE	TRUE
ENSG00000181392	19	36494209	36499695	SYNE4	-0.239168	-0.18667	-0.330139	TRUE	TRUE	TRUE
ENSG00000117500	1	93615299	93646285	TMED5	-0.239179	-0.29702	-0.44934	TRUE	TRUE	TRUE
ENSG00000012660	6	53132196	53213947	ELOVL5	-0.239216	0.011525	-0.142435	TRUE	TRUE	TRUE
ENSG00000052723	1	115312100	115323306	SIKE1	-0.239301	0.83597	0.688662	TRUE	TRUE	TRUE
ENSG00000115423	2	84743579	85046713	DNAH6	-0.239303	-0.63229	-0.786457	TRUE	TRUE	TRUE
ENSG00000106367	7	100797678	100804877	AP1S1	-0.239312	1.0805	0.948399	TRUE	TRUE	TRUE
ENSG00000100219	22	29190543	29196585	XBP1	-0.239348	-0.33591	-0.470903	TRUE	TRUE	TRUE
ENSG00000128052	4	55944644	55991756	KDR	-0.239368	-0.72008	-0.916699	TRUE	TRUE	TRUE
ENSG00000111254	12	4724674	4758213	AKAP3	-0.239403	-1.3604	-1.52097	TRUE	TRUE	TRUE
ENSG00000171862	10	89622870	89731687	PTEN	-0.239406	-1.2858	-1.40753	TRUE	TRUE	TRUE
ENSG00000162571	1	1109264	1133315	TTLL10	-0.239559	-0.37556	-0.529217	TRUE	TRUE	TRUE
ENSG00000115514	2	99935445	99957165	TXNDC9	-0.239568	-2.3092	-2.46905	TRUE	TRUE	TRUE
ENSG00000162769	1	213031597	213072705	FLVCR1	-0.239609	-0.64131	-0.79395	TRUE	TRUE	TRUE
ENSG00000188624	19	46623328	46627931	IGFL3	-0.239772	-0.77534	-0.853987	TRUE	TRUE	TRUE
ENSG00000144451	2	214149113	215275225	SPAG16	-0.239787	-1.4142	-1.60456	TRUE	TRUE	TRUE
ENSG00000099810	9	21802542	21931646	MTAP	-0.239801	-0.26361	-0.434984	TRUE	TRUE	TRUE
ENSG00000111801	6	26440700	26453643	BTN3A3	-0.239803	0.58918	0.430765	FALSE	FALSE	FALSE
ENSG00000134201	1	110254864	110318050	GSTM5	-0.239805	-0.25283	-0.444505	TRUE	TRUE	TRUE
ENSG00000213024	19	50410082	50433020	NUP62	-0.239854	0.63823	0.461645	TRUE	TRUE	TRUE
ENSG00000106125	7	30811033	30932002	FAM188B	-0.239869	0.64913	0.481042	TRUE	TRUE	TRUE
ENSG00000119487	9	128199672	128469513	MAPKAP1	-0.239936	-0.81854	-0.990602	TRUE	TRUE	TRUE
ENSG00000144771	3	54952264	55001115	LRTM1	-0.239946	-0.12831	-0.310241	TRUE	TRUE	TRUE
ENSG00000011114	14	93703896	93799438	BTBD7	-0.239983	-1.2293	-1.38532	TRUE	TRUE	TRUE
ENSG00000072080	2	234959323	234985778	SPP2	-0.239999	-1.5553	-1.71271	TRUE	TRUE	TRUE
ENSG00000165097	6	18155560	18224084	KDM1B	-0.24007	-1.5479	-1.71218	TRUE	TRUE	TRUE
ENSG00000113645	5	167718656	167899308	WWC1	-0.240084	0.71604	0.521661	TRUE	TRUE	TRUE
ENSG00000178372	10	5540658	5541533	CALML5	-0.2403	-0.57779	-0.691125	TRUE	TRUE	TRUE
ENSG00000165671	5	176560026	176727216	NSD1	-0.240401	-0.5927	-0.739857	TRUE	TRUE	TRUE
ENSG00000136925	9	100362362	100395962	TSTD2	-0.240476	-0.51645	-0.709165	TRUE	TRUE	TRUE
ENSG00000183397	19	3539152	3544028	C19orf71	-0.240573	-0.014409	-0.179243	TRUE	TRUE	TRUE
ENSG00000163440	4	56422692	56458379	PDCL2	-0.240638	-1.1245	-1.27637	TRUE	TRUE	TRUE
ENSG00000101624	18	12661832	12702776	CEP76	-0.240639	0.35629	0.194315	TRUE	TRUE	TRUE
ENSG00000132664	20	18447771	18465287	POLR3F	-0.240779	0.74171	0.603906	TRUE	TRUE	TRUE
ENSG00000186838	19	40005753	40011326	SELV	-0.240795	1.164	0.996378	TRUE	TRUE	TRUE
ENSG00000132840	5	78365540	78385289	BHMT2	-0.2408	-1.0594	-1.22351	TRUE	TRUE	TRUE
ENSG00000129204	17	5019733	5078329	USP6	-0.240824	-0.65092	-0.820305	TRUE	TRUE	TRUE
ENSG00000221910	7	143632259	143633372	OR2F2	-0.240831	-1.7777	-1.85078	TRUE	TRUE	TRUE
ENSG00000132635	20	2815960	2821836	PCED1A	-0.240903	-0.52205	-0.651853	TRUE	TRUE	TRUE
ENSG00000175602	11	65657875	65659105	CCDC85B	-0.24099	-0.032325	-0.101167	TRUE	TRUE	TRUE
ENSG00000126545	4	70796799	70812289	CSN1S1	-0.241062	-0.10893	-0.261352	TRUE	TRUE	TRUE
ENSG00000189430	19	55417508	55427508	NCR1	-0.241132	-0.16093	-0.301273	TRUE	TRUE	TRUE
ENSG00000171501	9	125315391	125316493	OR1N2	-0.241132	1.7213	1.60873	TRUE	TRUE	TRUE
ENSG00000168038	3	41288090	42003922	ULK4	-0.241224	0.33864	0.146686	TRUE	TRUE	TRUE
ENSG00000182334	11	7846584	7847519	OR5P3	-0.241245	-0.1652	-0.291747	TRUE	TRUE	TRUE
ENSG00000188818	5	710471	851101	ZDHHC11	-0.241271	-0.030854	-0.201952	TRUE	TRUE	TRUE
ENSG00000187080	1	248128535	248129641	OR2AK2	-0.241311	1.3408	1.23246	TRUE	TRUE	TRUE
ENSG00000104756	8	25285366	25315992	KCTD9	-0.241365	-1.9897	-2.13084	TRUE	TRUE	TRUE
ENSG00000142330	2	241526133	241557122	CAPN10	-0.241379	-0.74545	-0.909038	TRUE	TRUE	TRUE
ENSG00000135002	9	79000433	79009433	RFK	-0.241421	-1.3657	-1.51227	TRUE	TRUE	TRUE
ENSG00000253485	5	140743898	140892546	PCDHGA5	-0.241459	-0.33933	-0.504294	TRUE	TRUE	TRUE
ENSG00000197780	1	109605108	109618624	TAF13	-0.24146	-0.34294	-0.507029	TRUE	TRUE	TRUE
ENSG00000164105	4	174291120	174298683	SAP30	-0.2415	0.10147	-0.00643457	TRUE	TRUE	TRUE
ENSG00000135127	12	120427673	120532298	CCDC64	-0.241523	-0.071099	-0.218615	TRUE	TRUE	TRUE
ENSG00000213865	8	67579850	67597799	C8orf44	-0.241536	1.2995	1.14399	TRUE	TRUE	TRUE
ENSG00000163235	2	70674412	70781325	TGFA	-0.241586	-0.52073	-0.705591	TRUE	TRUE	TRUE
ENSG00000171109	3	179065480	179112719	MFN1	-0.241598	-0.83259	-0.997813	TRUE	TRUE	TRUE
ENSG00000156103	8	89044237	89340254	MMP16	-0.241603	-0.86159	-1.0448	TRUE	TRUE	TRUE
ENSG00000213759	4	70065669	70080449	UGT2B11	-0.241668	-0.11905	-0.274339	TRUE	TRUE	TRUE
ENSG00000149925	16	30064411	30081778	ALDOA	-0.241718	1.432	1.23678	TRUE	TRUE	TRUE
ENSG00000163568	1	159032274	159116886	AIM2	-0.241835	0.4065	0.241951	TRUE	TRUE	TRUE
ENSG00000224940	7	127990379	128001739	PRRT4	-0.241848	-0.050972	-0.210073	TRUE	TRUE	TRUE
ENSG00000148053	9	87283466	87638505	NTRK2	-0.241849	-1.565	-1.74839	TRUE	TRUE	TRUE
ENSG00000100603	14	78183942	78227550	SNW1	-0.241862	0.14724	-0.0214651	TRUE	TRUE	TRUE
ENSG00000125733	19	6737936	6751537	TRIP10	-0.241873	-0.5658	-0.744131	TRUE	TRUE	TRUE
ENSG00000172289	11	59480296	59481337	OR10V1	-0.241952	1.0049	0.901647	TRUE	TRUE	TRUE
ENSG00000110680	11	14988214	14993900	CALCA	-0.241971	-1.1622	-1.31601	TRUE	TRUE	TRUE
ENSG00000136274	7	45120037	45128513	NACAD	-0.241972	-0.13502	-0.271954	TRUE	TRUE	TRUE
ENSG00000010165	1	171750788	171783163	METTL13	-0.242174	-0.2532	-0.395168	TRUE	TRUE	TRUE
ENSG00000077616	11	89864683	89926062	NAALAD2	-0.242175	0.25716	0.097854	TRUE	TRUE	TRUE
ENSG00000055917	2	20448452	20551995	PUM2	-0.242209	-0.76714	-0.927078	TRUE	TRUE	TRUE
ENSG00000134184	1	110230436	110251661	GSTM1	-0.24228	0.24368	0.0991919	TRUE	TRUE	TRUE
ENSG00000175894	21	45917775	46131495	TSPEAR	-0.24228	-0.7322	-0.919838	TRUE	TRUE	TRUE
ENSG00000165059	9	71627469	71629039	PRKACG	-0.242288	0.21258	0.120149	TRUE	TRUE	TRUE
ENSG00000019102	11	124617368	124622134	VSIG2	-0.242333	-0.56879	-0.69216	TRUE	TRUE	TRUE
ENSG00000102796	13	52342129	52378293	DHRS12	-0.242414	-0.10026	-0.282298	TRUE	TRUE	TRUE
ENSG00000101596	18	2655737	2805015	SMCHD1	-0.242472	1.673	1.50152	TRUE	TRUE	TRUE
ENSG00000163888	3	183977001	183979251	CAMK2N2	-0.242501	1.025	0.896557	TRUE	TRUE	TRUE
ENSG00000170477	12	53200333	53208335	KRT4	-0.242526	-0.4913	-0.633181	TRUE	TRUE	TRUE
ENSG00000128011	19	39797208	39805976	LRFN1	-0.242569	0.51299	0.39183	TRUE	TRUE	TRUE
ENSG00000188316	10	118609023	118671299	ENO4	-0.242609	-2.5313	-2.71491	TRUE	TRUE	TRUE
ENSG00000138688	4	123073488	123283913	KIAA1109	-0.24263	-0.87578	-1.0353	TRUE	TRUE	TRUE
ENSG00000196466	19	12500830	12512085	ZNF799	-0.24279	-1.0512	-1.2104	TRUE	TRUE	TRUE
ENSG00000116183	1	176432307	176814735	PAPPA2	-0.242817	-0.42215	-0.604615	TRUE	TRUE	TRUE
ENSG00000132819	20	55966463	55984389	RBM38	-0.242853	-0.47366	-0.632766	TRUE	TRUE	TRUE
ENSG00000188000	19	9296279	9299493	OR7D2	-0.242869	-2.9072	-3.01688	TRUE	TRUE	TRUE
ENSG00000177191	19	41931264	41934635	B3GNT8	-0.242935	0.71316	0.595044	TRUE	TRUE	TRUE
ENSG00000078269	6	158402888	158520208	SYNJ2	-0.242946	-0.42521	-0.617696	TRUE	TRUE	TRUE
ENSG00000186446	3	44771088	44778575	ZNF501	-0.242971	1.4437	1.3211	TRUE	TRUE	TRUE
ENSG00000162290	3	53317447	53381654	DCP1A	-0.242996	-0.16288	-0.336642	TRUE	TRUE	TRUE
ENSG00000109705	4	13542454	13546674	NKX3-2	-0.24303	-1.7143	-1.87859	TRUE	TRUE	TRUE
ENSG00000108239	10	96162261	96295687	TBC1D12	-0.243064	-0.32387	-0.497516	TRUE	TRUE	TRUE
ENSG00000163749	4	77234154	77343021	CCDC158	-0.243086	1.5491	1.37382	TRUE	TRUE	TRUE
ENSG00000149476	11	61100682	61120767	DAK	-0.243269	-0.43223	-0.529237	TRUE	TRUE	TRUE
ENSG00000182591	21	32252966	32253874	KRTAP11-1	-0.243282	-0.7199	-0.824693	TRUE	TRUE	TRUE
ENSG00000164405	5	132202252	132203723	UQCRQ	-0.243486	0.99561	0.924548	TRUE	TRUE	TRUE
ENSG00000172113	3	48334754	48343175	NME6	-0.243494	0.46666	0.347814	TRUE	TRUE	TRUE
ENSG00000104728	8	1772142	1906807	ARHGEF10	-0.24356	-0.48567	-0.677944	TRUE	TRUE	TRUE
ENSG00000198301	4	76862103	76912115	SDAD1	-0.243566	-0.85174	-1.02108	TRUE	TRUE	TRUE
ENSG00000168386	3	99548985	99833357	FILIP1L	-0.243635	0.11035	-0.045751	TRUE	TRUE	TRUE
ENSG00000116266	1	109289296	109352148	STXBP3	-0.24364	0.36623	0.212581	TRUE	TRUE	TRUE
ENSG00000186847	17	39738531	39743173	KRT14	-0.243696	2.0718	1.94676	TRUE	TRUE	TRUE
ENSG00000184897	3	129033615	129035120	H1FX	-0.243806	-0.24025	-0.371583	TRUE	TRUE	TRUE
ENSG00000070269	14	56955072	57117324	TMEM260	-0.243856	-1.639	-1.82404	TRUE	TRUE	TRUE
ENSG00000083544	13	60970591	61148012	TDRD3	-0.243863	0.48341	0.317785	TRUE	TRUE	TRUE
ENSG00000107130	9	132934857	132999583	NCS1	-0.243876	0.37801	0.202139	TRUE	TRUE	TRUE
ENSG00000131808	11	30252563	30256808	FSHB	-0.243939	-0.14468	-0.249826	TRUE	TRUE	TRUE
ENSG00000130595	11	1940792	1959936	TNNT3	-0.243943	-0.26643	-0.444307	TRUE	TRUE	TRUE
ENSG00000188306	3	169539710	169555563	LRRIQ4	-0.244004	-0.10666	-0.266438	TRUE	TRUE	TRUE
ENSG00000168675	18	13217497	13652754	LDLRAD4	-0.244012	0.25843	0.0847728	TRUE	TRUE	TRUE
ENSG00000077420	10	26727132	26856732	APBB1IP	-0.244039	1.3172	1.11929	TRUE	TRUE	TRUE
ENSG00000106554	7	132469629	132766848	CHCHD3	-0.244117	-1.4664	-1.64352	TRUE	TRUE	TRUE
ENSG00000181541	4	151503077	151505843	MAB21L2	-0.244151	0.59434	0.531724	TRUE	TRUE	TRUE
ENSG00000183791	18	44554573	44556449	TCEB3C	-0.244179	NA	NA	FALSE	FALSE	FALSE
ENSG00000108465	17	46045176	46059140	CDK5RAP3	-0.244269	-0.48114	-0.624985	TRUE	TRUE	TRUE
ENSG00000100982	20	44563267	44576662	PCIF1	-0.244271	1.7407	1.56576	TRUE	TRUE	TRUE
ENSG00000100883	14	35451163	35498773	SRP54	-0.244276	-0.12737	-0.290561	TRUE	TRUE	TRUE
ENSG00000163781	3	133317019	133380737	TOPBP1	-0.244308	-1.169	-1.32914	TRUE	TRUE	TRUE
ENSG00000151466	4	129786076	130014764	SCLT1	-0.244341	-1.2546	-1.43466	TRUE	TRUE	TRUE
ENSG00000137273	6	1390069	1395832	FOXF2	-0.244455	-0.40245	-0.560337	TRUE	TRUE	TRUE
ENSG00000204590	6	30509154	30524951	GNL1	-0.244461	-0.82467	-0.997445	FALSE	FALSE	FALSE
ENSG00000204147	10	52499078	52576255	ASAH2B	-0.244753	0.71504	0.555933	TRUE	TRUE	TRUE
ENSG00000110048	11	59341871	59383617	OSBP	-0.244947	0.96635	0.839172	TRUE	TRUE	TRUE
ENSG00000179454	14	45393522	45511525	KLHL28	-0.245013	-0.47838	-0.608048	TRUE	TRUE	TRUE
ENSG00000175305	8	95891998	95908906	CCNE2	-0.245014	0.087273	-0.0489992	TRUE	TRUE	TRUE
ENSG00000149499	11	62369690	62380237	EML3	-0.245018	-0.94379	-1.07559	TRUE	TRUE	TRUE
ENSG00000155465	14	23242431	23299029	SLC7A7	-0.245028	-0.57698	-0.759872	TRUE	TRUE	TRUE
ENSG00000160202	21	44589118	44592915	CRYAA	-0.24507	NA	NA	FALSE	FALSE	FALSE
ENSG00000162426	1	8377886	8404227	SLC45A1	-0.245145	-1.626	-1.79495	TRUE	TRUE	TRUE
ENSG00000124279	5	7859272	7869150	FASTKD3	-0.245191	2.4597	2.31534	TRUE	TRUE	TRUE
ENSG00000123360	12	54943134	54973023	PDE1B	-0.245215	-0.35188	-0.5401	TRUE	TRUE	TRUE
ENSG00000149212	11	94898704	94965705	SESN3	-0.245297	-0.15791	-0.335022	TRUE	TRUE	TRUE
ENSG00000136688	2	113730780	113743242	IL36G	-0.245334	-1.3631	-1.51027	TRUE	TRUE	TRUE
ENSG00000111796	12	9747147	9760482	KLRB1	-0.245367	-0.19037	-0.343215	TRUE	TRUE	TRUE
ENSG00000103353	16	23568392	23585710	UBFD1	-0.245368	1.1389	1.03049	TRUE	TRUE	TRUE
ENSG00000197191	9	140119087	140120763	C9orf169	-0.245387	-0.97329	-1.09231	TRUE	TRUE	TRUE
ENSG00000165566	13	25735822	25746426	AMER2	-0.245409	-0.81973	-0.917203	TRUE	TRUE	TRUE
ENSG00000146006	5	138204612	138211057	LRRTM2	-0.24541	-0.64222	-0.74918	TRUE	TRUE	TRUE
ENSG00000176928	5	74323289	74326724	GCNT4	-0.245563	-0.14626	-0.284012	TRUE	TRUE	TRUE
ENSG00000156959	3	9543481	9595486	LHFPL4	-0.245592	1.1427	0.983252	TRUE	TRUE	TRUE
ENSG00000163684	3	58291974	58310422	RPP14	-0.24568	-0.51097	-0.659901	TRUE	TRUE	TRUE
ENSG00000188379	9	21384254	21385396	IFNA2	-0.245698	0.28156	0.182086	TRUE	TRUE	TRUE
ENSG00000174776	3	167196472	167371771	WDR49	-0.245738	0.67412	0.490812	TRUE	TRUE	TRUE
ENSG00000163788	3	43328004	43466256	SNRK	-0.245741	-0.016148	-0.185921	TRUE	TRUE	TRUE
ENSG00000164749	8	76320149	76479078	HNF4G	-0.245787	-0.91115	-1.08947	TRUE	TRUE	TRUE
ENSG00000145833	5	134094469	134190823	DDX46	-0.245818	-0.21063	-0.352437	TRUE	TRUE	TRUE
ENSG00000248712	11	119060347	119067479	CCDC153	-0.245837	0.752	0.591597	TRUE	TRUE	TRUE
ENSG00000140015	14	63173287	63568755	KCNH5	-0.245886	-0.39952	-0.587257	TRUE	TRUE	TRUE
ENSG00000170271	5	154198051	154238812	FAXDC2	-0.245913	-0.51375	-0.674157	TRUE	TRUE	TRUE
ENSG00000133069	1	205197304	205242471	TMCC2	-0.245957	-0.55776	-0.723135	TRUE	TRUE	TRUE
ENSG00000089876	10	127524906	127585005	DHX32	-0.245995	-0.31174	-0.488512	TRUE	TRUE	TRUE
ENSG00000164123	4	159814286	159959912	C4orf45	-0.24608	1.8585	1.68507	TRUE	TRUE	TRUE
ENSG00000154342	1	228194752	228248961	WNT3A	-0.246176	-1.0038	-1.17034	TRUE	TRUE	TRUE
ENSG00000072062	19	14202500	14228896	PRKACA	-0.24619	-0.92852	-1.08444	TRUE	TRUE	TRUE
ENSG00000132334	10	129705325	129884119	PTPRE	-0.246225	0.61314	0.423329	TRUE	TRUE	TRUE
ENSG00000141452	18	21083473	21111746	C18orf8	-0.246255	-2.487	-2.64879	TRUE	TRUE	TRUE
ENSG00000166359	19	33622996	33666701	WDR88	-0.246272	0.6728	0.507902	TRUE	TRUE	TRUE
ENSG00000127328	12	70132461	70216984	RAB3IP	-0.24628	-0.86713	-1.02972	TRUE	TRUE	TRUE
ENSG00000170049	17	7825177	7833121	KCNAB3	-0.246288	1.5187	1.35358	TRUE	TRUE	TRUE
ENSG00000002726	7	150521715	150558592	AOC1	-0.246426	-0.12612	-0.294592	TRUE	TRUE	TRUE
ENSG00000078177	4	40058446	40159872	N4BP2	-0.246488	0.37815	0.211356	TRUE	TRUE	TRUE
ENSG00000198498	4	164415594	164441691	TMA16	-0.246533	0.45048	0.305808	TRUE	TRUE	TRUE
ENSG00000117533	1	171669300	171711387	VAMP4	-0.246554	-0.37986	-0.527332	TRUE	TRUE	TRUE
ENSG00000178814	8	145106167	145118735	OPLAH	-0.24659	-0.45598	-0.568576	TRUE	TRUE	TRUE
ENSG00000105479	19	48799714	48825151	CCDC114	-0.246599	0.71302	0.560884	TRUE	TRUE	TRUE
ENSG00000140848	16	57126449	57181878	CPNE2	-0.246617	0.33469	0.159469	TRUE	TRUE	TRUE
ENSG00000169340	16	20370492	20416059	PDILT	-0.246629	0.27141	0.0974647	TRUE	TRUE	TRUE
ENSG00000177463	3	14989091	15095107	NR2C2	-0.246654	-0.62499	-0.785606	TRUE	TRUE	TRUE
ENSG00000154007	1	76384558	76398116	ASB17	-0.246668	0.41693	0.263569	TRUE	TRUE	TRUE
ENSG00000138867	22	24936406	24951903	GUCD1	-0.246693	-0.61087	-0.736307	TRUE	TRUE	TRUE
ENSG00000126001	20	34042985	34099804	CEP250	-0.246708	-1.0048	-1.15145	TRUE	TRUE	TRUE
ENSG00000198961	5	108670410	108745695	PJA2	-0.246759	0.9089	0.76406	TRUE	TRUE	TRUE
ENSG00000177511	18	55018044	55038962	ST8SIA3	-0.246792	1.4357	1.30102	TRUE	TRUE	TRUE
ENSG00000145431	4	157681606	157892546	PDGFC	-0.246845	0.10229	-0.0705449	TRUE	TRUE	TRUE
ENSG00000170264	2	62051989	62081278	FAM161A	-0.246955	-0.87471	-1.03162	TRUE	TRUE	TRUE
ENSG00000185245	17	4835592	4838325	GP1BA	-0.24699	-1.3342	-1.46597	TRUE	TRUE	TRUE
ENSG00000165661	9	139098179	139137687	QSOX2	-0.247005	0.71302	0.541853	TRUE	TRUE	TRUE
ENSG00000138780	4	106629935	106768885	GSTCD	-0.247029	-0.19291	-0.332998	TRUE	TRUE	TRUE
ENSG00000131143	16	85832239	85840650	COX4I1	-0.247075	-1.0257	-1.16603	TRUE	TRUE	TRUE
ENSG00000221855	7	143174966	143175889	TAS2R41	-0.247087	1.1956	1.09481	TRUE	TRUE	TRUE
ENSG00000006047	17	7191571	7197934	YBX2	-0.247136	1.3974	1.2749	TRUE	TRUE	TRUE
ENSG00000143479	1	206808881	206857764	DYRK3	-0.247179	-0.13679	-0.312517	TRUE	TRUE	TRUE
ENSG00000145506	5	1008944	1039058	NKD2	-0.247271	-0.34012	-0.51054	TRUE	TRUE	TRUE
ENSG00000145416	4	164445450	165305202	45717	-0.247332	-0.60151	-0.785352	TRUE	TRUE	TRUE
ENSG00000135828	1	182542769	182558391	RNASEL	-0.247338	-1.3572	-1.5394	TRUE	TRUE	TRUE
ENSG00000139445	12	109715784	109747025	FOXN4	-0.247404	-0.76465	-0.938641	TRUE	TRUE	TRUE
ENSG00000143450	1	151735445	151743808	OAZ3	-0.247462	0.73391	0.606445	TRUE	TRUE	TRUE
ENSG00000204962	5	140220907	140391929	PCDHA8	-0.247484	-0.071696	-0.240332	TRUE	TRUE	TRUE
ENSG00000055332	2	37326353	37384208	EIF2AK2	-0.247629	-1.5161	-1.66975	TRUE	TRUE	TRUE
ENSG00000143443	1	151020216	151024462	C1orf56	-0.247638	-0.10723	-0.129006	TRUE	TRUE	TRUE
ENSG00000135363	11	33880122	33913836	LMO2	-0.247657	0.26959	0.0924182	TRUE	TRUE	TRUE
ENSG00000050426	12	51441745	51454207	LETMD1	-0.24774	-0.87513	-1.00326	TRUE	TRUE	TRUE
ENSG00000126457	19	50179043	50192286	PRMT1	-0.247758	0.40229	0.207799	TRUE	TRUE	TRUE
ENSG00000154856	18	10454625	10489945	APCDD1	-0.247824	-0.47415	-0.654692	TRUE	TRUE	TRUE
ENSG00000140057	14	96858448	96955764	AK7	-0.247849	-0.83758	-1.02063	TRUE	TRUE	TRUE
ENSG00000170260	7	148936742	148952700	ZNF212	-0.247858	0.44476	0.270782	TRUE	TRUE	TRUE
ENSG00000134014	8	27947190	28048673	ELP3	-0.247923	-0.92004	-1.08498	TRUE	TRUE	TRUE
ENSG00000184838	5	119799973	120023027	PRR16	-0.247972	0.44359	0.259672	TRUE	TRUE	TRUE
ENSG00000168016	3	36868311	36986548	TRANK1	-0.248016	0.27984	0.104057	TRUE	TRUE	TRUE
ENSG00000135083	5	159678659	159772403	CCNJL	-0.248187	-0.91999	-1.09549	TRUE	TRUE	TRUE
ENSG00000149131	11	57364860	57382326	SERPING1	-0.248283	-1.2959	-1.43469	TRUE	TRUE	TRUE
ENSG00000161860	19	13009600	13030090	SYCE2	-0.248292	-0.9742	-1.14906	TRUE	TRUE	TRUE
ENSG00000004799	7	95212811	95225803	PDK4	-0.248319	-0.13364	-0.281082	TRUE	TRUE	TRUE
ENSG00000109790	4	39046659	39128477	KLHL5	-0.248365	-0.13365	-0.286359	TRUE	TRUE	TRUE
ENSG00000070371	22	19166986	19279239	CLTCL1	-0.248394	-0.68323	-0.835563	TRUE	TRUE	TRUE
ENSG00000247596	3	52262626	52273276	TWF2	-0.248421	-0.621	-0.763139	TRUE	TRUE	TRUE
ENSG00000165891	12	77415027	77459360	E2F7	-0.248512	-0.564	-0.756915	TRUE	TRUE	TRUE
ENSG00000082996	3	149530495	149679926	RNF13	-0.24854	1.0473	0.886893	TRUE	TRUE	TRUE
ENSG00000259784	16	2563966	2577956	ATP6C	-0.248605	1.0767	0.901669	TRUE	TRUE	TRUE
ENSG00000197905	12	3068496	3149839	TEAD4	-0.248709	-1.0481	-1.22296	TRUE	TRUE	TRUE
ENSG00000106588	7	42956460	42971822	PSMA2	-0.248859	1.1874	1.08629	TRUE	TRUE	TRUE
ENSG00000121851	1	145456236	145470388	POLR3GL	-0.248925	-1.2146	-1.37527	TRUE	TRUE	TRUE
ENSG00000106348	7	128032331	128050306	IMPDH1	-0.248967	-0.30643	-0.467925	TRUE	TRUE	TRUE
ENSG00000024048	6	42531800	42661242	UBR2	-0.248973	0.054705	-0.114822	TRUE	TRUE	TRUE
ENSG00000123838	1	207277607	207318317	C4BPA	-0.248979	-0.41499	-0.591979	TRUE	TRUE	TRUE
ENSG00000143353	1	219347186	219386207	LYPLAL1	-0.24899	-1.0459	-1.21335	TRUE	TRUE	TRUE
ENSG00000143149	1	165631453	165668100	ALDH9A1	-0.249065	-1.0338	-1.2107	TRUE	TRUE	TRUE
ENSG00000130811	19	10225693	10230596	EIF3G	-0.249128	-0.31241	-0.464822	TRUE	TRUE	TRUE
ENSG00000009765	6	150690028	150727105	IYD	-0.249188	-0.69238	-0.846522	TRUE	TRUE	TRUE
ENSG00000076003	2	136597196	136633996	MCM6	-0.249226	0.3053	0.14995	TRUE	TRUE	TRUE
ENSG00000171428	8	18027986	18081198	NAT1	-0.249235	-0.20645	-0.38257	TRUE	TRUE	TRUE
ENSG00000133794	11	13298199	13408813	ARNTL	-0.249328	-0.72129	-0.90401	TRUE	TRUE	TRUE
ENSG00000181894	19	58637619	58666477	ZNF329	-0.249382	-1.5193	-1.69486	TRUE	TRUE	TRUE
ENSG00000151092	3	25760435	25831530	NGLY1	-0.249479	1.2947	1.14419	TRUE	TRUE	TRUE
ENSG00000160908	7	99084142	99097947	ZNF394	-0.24955	0.99428	0.862084	TRUE	TRUE	TRUE
ENSG00000130559	9	138700333	138799074	CAMSAP1	-0.249585	-0.30958	-0.477462	TRUE	TRUE	TRUE
ENSG00000197591	1	248004199	248005254	OR11L1	-0.249651	-1.7936	-1.83823	TRUE	TRUE	TRUE
ENSG00000152359	5	74969949	75013313	POC5	-0.249656	-0.3791	-0.531336	TRUE	TRUE	TRUE
ENSG00000163586	2	88422510	88427635	FABP1	-0.249689	-0.18308	-0.324333	TRUE	TRUE	TRUE
ENSG00000179826	11	18142502	18160027	MRGPRX3	-0.24973	-0.29482	-0.437934	TRUE	TRUE	TRUE
ENSG00000082014	7	150935850	150974982	SMARCD3	-0.249742	-0.051877	-0.232395	TRUE	TRUE	TRUE
ENSG00000182107	14	61744088	61748558	TMEM30B	-0.249756	-0.22848	-0.384651	TRUE	TRUE	TRUE
ENSG00000164049	3	48413709	48442666	FBXW12	-0.249983	0.43159	0.315026	TRUE	TRUE	TRUE
ENSG00000127837	2	219128850	219134980	AAMP	-0.250057	-0.22906	-0.354706	TRUE	TRUE	TRUE
ENSG00000108389	17	56566898	56595266	MTMR4	-0.250063	0.99537	0.846369	TRUE	TRUE	TRUE
ENSG00000188770	1	203463271	203477992	OPTC	-0.250321	0.65599	0.505996	TRUE	TRUE	TRUE
ENSG00000186480	7	155089486	155101945	INSIG1	-0.250549	-0.97176	-1.12839	TRUE	TRUE	TRUE
ENSG00000089163	12	120740119	120751052	SIRT4	-0.25057	0.46126	0.333878	TRUE	TRUE	TRUE
ENSG00000189043	7	10971578	10979883	NDUFA4	-0.250586	-1.0759	-1.23255	TRUE	TRUE	TRUE
ENSG00000005882	17	48172101	48189516	PDK2	-0.250605	-0.82032	-0.979418	TRUE	TRUE	TRUE
ENSG00000184599	1	113263041	113269857	FAM19A3	-0.25061	-0.36409	-0.509359	TRUE	TRUE	TRUE
ENSG00000128917	15	41221538	41231237	DLL4	-0.250661	-0.11068	-0.253073	TRUE	TRUE	TRUE
ENSG00000169976	6	144416018	144416754	SF3B5	-0.250671	-0.96064	-0.944351	TRUE	TRUE	TRUE
ENSG00000144152	2	112895962	112945791	FBLN7	-0.250708	-0.7902	-0.972879	TRUE	TRUE	TRUE
ENSG00000133808	11	12297627	12380691	MICALCL	-0.250819	-0.69258	-0.868226	TRUE	TRUE	TRUE
ENSG00000095059	19	12786531	12792716	DHPS	-0.250974	-0.99852	-1.17498	TRUE	TRUE	TRUE
ENSG00000013810	4	1723227	1746898	TACC3	-0.250984	-0.049122	-0.20755	TRUE	TRUE	TRUE
ENSG00000204524	19	57751973	57766503	ZNF805	-0.251094	-2.0408	-2.19205	TRUE	TRUE	TRUE
ENSG00000214029	12	133694740	133707059	ZNF891	-0.251102	-2.4898	-2.63109	TRUE	TRUE	TRUE
ENSG00000179115	19	13033293	13044851	FARSA	-0.251107	-0.25951	-0.425446	TRUE	TRUE	TRUE
ENSG00000197182	22	46449749	46509808	FLJ27365	-0.251201	-0.73036	-0.920667	TRUE	TRUE	TRUE
ENSG00000147481	8	50822349	51706678	SNTG1	-0.251211	-2.1135	-2.29967	TRUE	TRUE	TRUE
ENSG00000109062	17	72744791	72765492	SLC9A3R1	-0.251214	-0.94479	-1.13342	TRUE	TRUE	TRUE
ENSG00000136573	8	11351510	11422113	BLK	-0.251275	-0.70989	-0.883511	TRUE	TRUE	TRUE
ENSG00000205021	17	34623842	34625731	CCL3L1	-0.251278	NA	NA	FALSE	FALSE	FALSE
ENSG00000130520	19	18417040	18434084	LSM4	-0.251279	0.27084	0.107528	TRUE	TRUE	TRUE
ENSG00000203685	1	226736501	226796915	C1orf95	-0.251343	2.1112	1.93709	TRUE	TRUE	TRUE
ENSG00000063127	19	49792895	49828482	SLC6A16	-0.251354	0.66547	0.503576	TRUE	TRUE	TRUE
ENSG00000187257	7	77325760	77412339	RSBN1L	-0.251419	0.18861	0.0263477	TRUE	TRUE	TRUE
ENSG00000168135	22	38822332	38851205	KCNJ4	-0.251453	0.59141	0.422662	TRUE	TRUE	TRUE
ENSG00000107833	10	103541082	103543170	NPM3	-0.251493	-0.82258	-0.926319	TRUE	TRUE	TRUE
ENSG00000196136	14	95078714	95090392	SERPINA3	-0.251645	-1.0207	-1.2051	TRUE	TRUE	TRUE
ENSG00000062194	5	56469775	56560506	GPBP1	-0.251725	0.24044	0.0673506	TRUE	TRUE	TRUE
ENSG00000117054	1	76190036	76253260	ACADM	-0.251759	0.46067	0.298438	TRUE	TRUE	TRUE
ENSG00000170608	19	46367247	46377055	FOXA3	-0.251776	1.4373	1.27425	TRUE	TRUE	TRUE
ENSG00000161021	5	179159851	179223512	MAML1	-0.251815	0.080129	-0.0838997	TRUE	TRUE	TRUE
ENSG00000174990	16	87921625	87970135	CA5A	-0.251829	-0.54796	-0.740032	TRUE	TRUE	TRUE
ENSG00000137819	15	69591286	69700119	PAQR5	-0.251835	1.0104	0.852574	TRUE	TRUE	TRUE
ENSG00000134058	5	68530668	68573250	CDK7	-0.251846	-0.96955	-1.1337	TRUE	TRUE	TRUE
ENSG00000166091	14	23846017	23848981	CMTM5	-0.251939	-0.8315	-0.994173	TRUE	TRUE	TRUE
ENSG00000129255	17	7486847	7496107	MPDU1	-0.251975	-1.1864	-1.35842	TRUE	TRUE	TRUE
ENSG00000118434	6	88757507	88776550	SPACA1	-0.252198	0.10233	-0.0500549	TRUE	TRUE	TRUE
ENSG00000110696	11	16634679	16778428	C11orf58	-0.252206	1.3388	1.16537	TRUE	TRUE	TRUE
ENSG00000253953	5	140767452	140892546	PCDHGB4	-0.252257	-0.38248	-0.554569	TRUE	TRUE	TRUE
ENSG00000130695	1	26560691	26605299	CEP85	-0.252411	-0.95924	-1.1101	TRUE	TRUE	TRUE
ENSG00000108846	17	48712138	48769613	ABCC3	-0.252503	1.6362	1.43445	TRUE	TRUE	TRUE
ENSG00000157181	1	186344890	186390510	C1orf27	-0.252538	-1.6162	-1.78925	TRUE	TRUE	TRUE
ENSG00000111727	12	104458235	104498639	HCFC2	-0.252664	-0.045795	-0.200356	TRUE	TRUE	TRUE
ENSG00000254550	11	76813886	76814377	OMP	-0.252688	-0.99976	-1.0589	TRUE	TRUE	TRUE
ENSG00000174292	17	7283853	7293093	TNK1	-0.252826	0.69674	0.530708	TRUE	TRUE	TRUE
ENSG00000184698	11	5410607	5411664	OR51M1	-0.252833	0.09462	0.00712879	TRUE	TRUE	TRUE
ENSG00000117543	1	101455179	101491644	DPH5	-0.252888	0.61065	0.466223	TRUE	TRUE	TRUE
ENSG00000197223	2	68268262	68338080	C1D	-0.252909	0.89087	0.707477	TRUE	TRUE	TRUE
ENSG00000178919	9	100615536	100618986	FOXE1	-0.252916	-1.4534	-1.5676	TRUE	TRUE	TRUE
ENSG00000136044	12	105567074	105630016	APPL2	-0.252927	-1.4109	-1.57457	TRUE	TRUE	TRUE
ENSG00000143125	1	110993822	110999976	PROK1	-0.253103	-0.6504	-0.793542	TRUE	TRUE	TRUE
ENSG00000162763	1	165513244	165533198	LRRC52	-0.253109	-1.1334	-1.29358	TRUE	TRUE	TRUE
ENSG00000070540	17	66417089	66453654	WIPI1	-0.25316	-1.3537	-1.52999	TRUE	TRUE	TRUE
ENSG00000163462	1	155145873	155157447	TRIM46	-0.253187	-0.17692	-0.358589	TRUE	TRUE	TRUE
ENSG00000189362	2	191369068	191399448	TMEM194B	-0.253201	-0.11972	-0.283226	TRUE	TRUE	TRUE
ENSG00000106100	7	30464143	30518400	NOD1	-0.253235	0.41146	0.24101	TRUE	TRUE	TRUE
ENSG00000171798	10	134973951	135039916	KNDC1	-0.253242	0.43289	0.257631	TRUE	TRUE	TRUE
ENSG00000214042	9	21201468	21202204	IFNA7	-0.253287	0.43853	0.380655	TRUE	TRUE	TRUE
ENSG00000178217	10	82297658	82406316	SH2D4B	-0.253313	-0.55602	-0.736724	TRUE	TRUE	TRUE
ENSG00000177575	12	7623409	7656489	CD163	-0.253337	-0.49641	-0.663759	TRUE	TRUE	TRUE
ENSG00000232653	15	32885657	32896179	GOLGA8N	-0.25349	0.16873	0.127591	TRUE	TRUE	TRUE
ENSG00000149346	20	10415951	10617477	SLX4IP	-0.253566	0.17379	-0.010542	TRUE	TRUE	TRUE
ENSG00000256812	16	55600584	55601599	CAPNS2	-0.253653	0.55513	0.466699	TRUE	TRUE	TRUE
ENSG00000176927	17	28256218	28435470	EFCAB5	-0.253736	-0.11796	-0.289005	TRUE	TRUE	TRUE
ENSG00000185009	10	75881524	75910821	AP3M1	-0.253765	0.33573	0.194615	TRUE	TRUE	TRUE
ENSG00000167634	19	55434877	55477680	NLRP7	-0.253769	-0.78619	-0.984167	TRUE	TRUE	TRUE
ENSG00000103264	16	87360593	87425748	FBXO31	-0.253786	-0.53573	-0.717782	TRUE	TRUE	TRUE
ENSG00000180376	3	56591189	56655846	CCDC66	-0.253874	-1.4185	-1.57811	TRUE	TRUE	TRUE
ENSG00000112695	6	75947391	75960039	COX7A2	-0.253879	-0.90882	-1.0312	TRUE	TRUE	TRUE
ENSG00000183783	4	44175926	44450824	KCTD8	-0.253948	-2.1322	-2.31437	TRUE	TRUE	TRUE
ENSG00000172568	5	156768608	156772729	FNDC9	-0.253948	-0.41053	-0.535973	TRUE	TRUE	TRUE
ENSG00000154975	17	49707674	50237377	CA10	-0.253972	0.45161	0.262423	TRUE	TRUE	TRUE
ENSG00000256394	4	156750881	156787425	ASIC5	-0.253974	0.11291	-0.0288236	TRUE	TRUE	TRUE
ENSG00000174885	11	278365	285359	NLRP6	-0.254075	-2.7608	-2.9479	TRUE	TRUE	TRUE
ENSG00000229453	3	48348336	48369831	SPINK8	-0.254113	0.94662	0.836336	TRUE	TRUE	TRUE
ENSG00000104941	19	46298968	46318577	RSPH6A	-0.254195	0.67492	0.51225	TRUE	TRUE	TRUE
ENSG00000048028	11	113668596	113746292	USP28	-0.254304	-0.59862	-0.753345	TRUE	TRUE	TRUE
ENSG00000186451	3	57094469	57109460	SPATA12	-0.254312	-1.1074	-1.25528	TRUE	TRUE	TRUE
ENSG00000118523	6	132269316	132272513	CTGF	-0.254423	-0.10705	-0.214283	TRUE	TRUE	TRUE
ENSG00000150093	10	33189247	33294720	ITGB1	-0.254461	-0.58686	-0.756841	TRUE	TRUE	TRUE
ENSG00000147883	9	22002902	22009362	CDKN2B	-0.254473	0.51203	0.351153	TRUE	TRUE	TRUE
ENSG00000062582	7	43906157	43909492	MRPS24	-0.254497	1.0412	0.955553	TRUE	TRUE	TRUE
ENSG00000166546	16	66461200	66527432	BEAN1	-0.254528	-1.5728	-1.75073	TRUE	TRUE	TRUE
ENSG00000065371	3	123687368	123711025	ROPN1	-0.254556	-1.1345	-1.28463	TRUE	TRUE	TRUE
ENSG00000198092	4	68918916	68995598	TMPRSS11F	-0.254578	-0.36866	-0.525536	TRUE	TRUE	TRUE
ENSG00000017260	3	130569439	130735556	ATP2C1	-0.254597	0.32357	0.148871	TRUE	TRUE	TRUE
ENSG00000107021	9	131549483	131572711	TBC1D13	-0.254599	1.3702	1.23199	TRUE	TRUE	TRUE
ENSG00000115364	2	75873909	75917977	MRPL19	-0.254624	0.068752	-0.0990179	TRUE	TRUE	TRUE
ENSG00000137648	11	117947753	117992605	TMPRSS4	-0.254709	0.45733	0.294796	TRUE	TRUE	TRUE
ENSG00000205126	11	44069531	44081527	ACCSL	-0.254919	0.64822	0.513907	TRUE	TRUE	TRUE
ENSG00000153820	2	228844666	229046361	SPHKAP	-0.254925	-0.73354	-0.921933	TRUE	TRUE	TRUE
ENSG00000140395	15	78570177	78592136	WDR61	-0.254955	-0.27044	-0.431911	TRUE	TRUE	TRUE
ENSG00000180999	1	172389828	172437971	C1orf105	-0.255003	0.45283	0.285165	TRUE	TRUE	TRUE
ENSG00000158825	1	20915441	20945401	CDA	-0.255106	0.39172	0.217587	TRUE	TRUE	TRUE
ENSG00000109133	4	41937137	41962589	TMEM33	-0.255167	-1.6434	-1.75322	TRUE	TRUE	TRUE
ENSG00000171496	9	125329778	125330838	OR1L8	-0.255173	2.1007	2.01047	TRUE	TRUE	TRUE
ENSG00000143502	1	223394161	223537544	SUSD4	-0.255221	-0.1146	-0.296481	TRUE	TRUE	TRUE
ENSG00000180354	7	30174426	30202378	MTURN	-0.255231	-0.18263	-0.351692	TRUE	TRUE	TRUE
ENSG00000184156	8	133133108	133493200	KCNQ3	-0.255272	0.97649	0.787734	TRUE	TRUE	TRUE
ENSG00000127152	14	99635624	99737861	BCL11B	-0.255283	-1.0043	-1.19159	TRUE	TRUE	TRUE
ENSG00000146587	7	5085452	5109119	RBAK	-0.255324	-0.61021	-0.77385	TRUE	TRUE	TRUE
ENSG00000188313	3	146232967	146262651	PLSCR1	-0.255458	-0.68682	-0.842284	TRUE	TRUE	TRUE
ENSG00000151789	3	21459915	22414812	ZNF385D	-0.255486	0.38285	0.229599	TRUE	TRUE	TRUE
ENSG00000115850	2	136545410	136594750	LCT	-0.255516	0.12929	-0.0259583	TRUE	TRUE	TRUE
ENSG00000171566	4	155456158	155471587	PLRG1	-0.255581	1.5952	1.47314	TRUE	TRUE	TRUE
ENSG00000197599	16	1484384	1494557	CCDC154	-0.255581	0.58526	0.420398	TRUE	TRUE	TRUE
ENSG00000136839	9	107379529	107380485	OR13C9	-0.255593	0.30217	0.225568	TRUE	TRUE	TRUE
ENSG00000112282	6	131895106	131949369	MED23	-0.255613	-0.65195	-0.817928	TRUE	TRUE	TRUE
ENSG00000179041	8	67341263	67342966	RRS1	-0.255725	-0.49402	-0.602951	TRUE	TRUE	TRUE
ENSG00000132475	17	73772515	73781974	H3F3B	-0.255788	1.3135	1.15318	TRUE	TRUE	TRUE
ENSG00000075568	2	98372799	98612388	TMEM131	-0.255924	-0.6366	-0.804728	TRUE	TRUE	TRUE
ENSG00000173545	5	16451628	16465901	ZNF622	-0.255964	0.10459	-0.0451302	TRUE	TRUE	TRUE
ENSG00000172159	9	85857905	86153461	FRMD3	-0.256005	-1.5967	-1.79024	TRUE	TRUE	TRUE
ENSG00000183324	15	73735499	73852355	C15orf60	-0.256348	-1.5543	-1.70019	TRUE	TRUE	TRUE
ENSG00000125657	19	6531010	6535931	TNFSF9	-0.256451	-0.33653	-0.493021	TRUE	TRUE	TRUE
ENSG00000155100	8	92082424	92099323	OTUD6B	-0.256477	-0.43132	-0.578506	TRUE	TRUE	TRUE
ENSG00000124422	17	20902910	20947073	USP22	-0.256535	0.32591	0.165396	TRUE	TRUE	TRUE
ENSG00000150316	11	94695787	94706776	CWC15	-0.256667	0.4167	0.252514	TRUE	TRUE	TRUE
ENSG00000100557	14	57936019	57960585	C14orf105	-0.256711	-0.77399	-0.939112	TRUE	TRUE	TRUE
ENSG00000101773	18	20378224	20606451	RBBP8	-0.256735	0.092659	-0.0707989	TRUE	TRUE	TRUE
ENSG00000170955	11	6340176	6341877	PRKCDBP	-0.256737	-1.1453	-1.2893	TRUE	TRUE	TRUE
ENSG00000120008	10	122610687	122669036	WDR11	-0.256765	-0.22245	-0.373441	TRUE	TRUE	TRUE
ENSG00000204822	2	74699085	74700449	MRPL53	-0.256768	0.10644	0.0368574	TRUE	TRUE	TRUE
ENSG00000130958	9	99082988	99145992	SLC35D2	-0.256792	-1.4408	-1.58591	TRUE	TRUE	TRUE
ENSG00000073578	5	218356	256815	SDHA	-0.256839	-1.3521	-1.46332	TRUE	TRUE	TRUE
ENSG00000204963	5	140213969	140391929	PCDHA7	-0.25687	-0.070969	-0.238179	TRUE	TRUE	TRUE
ENSG00000176595	8	1922044	1955102	KBTBD11	-0.256925	0.9135	0.734269	TRUE	TRUE	TRUE
ENSG00000183474	5	68856035	68890550	GTF2H2C	-0.256953	-0.045349	-0.185591	TRUE	TRUE	TRUE
ENSG00000138483	3	107096188	107097481	CCDC54	-0.256955	-1.8002	-1.91494	TRUE	TRUE	TRUE
ENSG00000156097	1	110082494	110091028	GPR61	-0.25703	-1.2242	-1.36416	TRUE	TRUE	TRUE
ENSG00000107104	9	470291	746105	KANK1	-0.257047	-0.28347	-0.471496	TRUE	TRUE	TRUE
ENSG00000239789	7	56019512	56024192	MRPS17	-0.257094	-1.5665	-1.70306	TRUE	TRUE	TRUE
ENSG00000149090	11	35453370	35551848	PAMR1	-0.257238	0.94381	0.753419	TRUE	TRUE	TRUE
ENSG00000215131	16	3543484	3545480	C16orf90	-0.257284	-0.87799	-0.968769	TRUE	TRUE	TRUE
ENSG00000117501	1	170904612	171033906	MROH9	-0.257299	0.15364	-0.0116071	TRUE	TRUE	TRUE
ENSG00000197893	10	115348475	115423886	NRAP	-0.257336	-0.92428	-1.10047	TRUE	TRUE	TRUE
ENSG00000137841	15	40570377	40600136	PLCB2	-0.257402	-0.50524	-0.678835	TRUE	TRUE	TRUE
ENSG00000214128	7	138482695	138522846	TMEM213	-0.257448	-0.45934	-0.631433	TRUE	TRUE	TRUE
ENSG00000105393	19	17378159	17392058	BABAM1	-0.257485	0.28038	0.12748	TRUE	TRUE	TRUE
ENSG00000198758	1	110292702	110306649	EPS8L3	-0.257508	-0.34901	-0.531536	TRUE	TRUE	TRUE
ENSG00000144476	2	237476430	237491001	ACKR3	-0.25764	-1.2459	-1.40183	TRUE	TRUE	TRUE
ENSG00000156171	1	111659955	111682838	DRAM2	-0.257714	-0.80616	-0.95499	TRUE	TRUE	TRUE
ENSG00000134001	14	67826714	67853233	EIF2S1	-0.257723	-0.29414	-0.424991	TRUE	TRUE	TRUE
ENSG00000164871	8	7300206	7321196	SPAG11B	-0.257747	0.2105	0.128731	TRUE	TRUE	TRUE
ENSG00000173113	11	64083932	64085556	TRMT112	-0.257807	-0.78454	-0.908888	TRUE	TRUE	TRUE
ENSG00000144668	3	37493606	37865005	ITGA9	-0.257821	-0.048198	-0.236545	TRUE	TRUE	TRUE
ENSG00000174100	17	36452989	36479101	MRPL45	-0.258001	-1.7972	-1.94538	TRUE	TRUE	TRUE
ENSG00000162734	1	160175127	160185166	PEA15	-0.258007	0.55782	0.384135	TRUE	TRUE	TRUE
ENSG00000184682	11	1910375	1912084	C11orf89	-0.258042	-0.6349	-0.757554	TRUE	TRUE	TRUE
ENSG00000168081	8	28174503	28200872	PNOC	-0.258101	0.00013701	-0.146993	TRUE	TRUE	TRUE
ENSG00000118939	13	76123619	76180085	UCHL3	-0.258146	1.9546	1.79047	TRUE	TRUE	TRUE
ENSG00000071205	4	148653214	148993931	ARHGAP10	-0.258321	-1.4141	-1.58175	TRUE	TRUE	TRUE
ENSG00000158528	7	94536514	94925727	PPP1R9A	-0.258369	-0.8411	-1.0237	TRUE	TRUE	TRUE
ENSG00000185798	3	196281056	196295545	WDR53	-0.258409	-0.11575	-0.24059	TRUE	TRUE	TRUE
ENSG00000243710	1	43637820	43720029	WDR65	-0.258594	0.92686	0.762054	TRUE	TRUE	TRUE
ENSG00000162391	1	55074855	55089229	FAM151A	-0.258612	-0.068453	-0.238336	TRUE	TRUE	TRUE
ENSG00000134207	1	114631913	114696541	SYT6	-0.258753	0.39971	0.197658	TRUE	TRUE	TRUE
ENSG00000198216	1	181382238	181777219	CACNA1E	-0.258794	0.728	0.541407	TRUE	TRUE	TRUE
ENSG00000074356	17	3714460	3749545	C17orf85	-0.258858	-0.66643	-0.834792	TRUE	TRUE	TRUE
ENSG00000170385	1	211744910	211752084	SLC30A1	-0.25889	0.33304	0.243164	TRUE	TRUE	TRUE
ENSG00000065970	12	8185299	8208099	FOXJ2	-0.259035	-0.83483	-1.00783	TRUE	TRUE	TRUE
ENSG00000124784	6	7389729	7418270	RIOK1	-0.259337	0.1864	0.0226073	TRUE	TRUE	TRUE
ENSG00000196367	7	98475556	98610866	TRRAP	-0.259356	0.181	0.031772	TRUE	TRUE	TRUE
ENSG00000152558	11	102267063	102341115	TMEM123	-0.259368	0.29287	0.136026	TRUE	TRUE	TRUE
ENSG00000175928	3	3841121	3889387	LRRN1	-0.259403	-0.30771	-0.481135	TRUE	TRUE	TRUE
ENSG00000077549	1	19665267	19812066	CAPZB	-0.259559	0.42572	0.251028	TRUE	TRUE	TRUE
ENSG00000082212	18	48405419	48474691	ME2	-0.25958	-0.73057	-0.90378	TRUE	TRUE	TRUE
ENSG00000116473	1	112084840	112259313	RAP1A	-0.259584	-0.10314	-0.285153	TRUE	TRUE	TRUE
ENSG00000166069	15	38214140	38259925	TMCO5A	-0.259593	0.66962	0.515017	TRUE	TRUE	TRUE
ENSG00000161040	7	102453308	102715286	FBXL13	-0.259781	-0.14622	-0.311475	TRUE	TRUE	TRUE
ENSG00000133641	12	88427623	88443937	C12orf29	-0.259808	0.93062	0.800506	TRUE	TRUE	TRUE
ENSG00000075539	4	48499378	48782339	FRYL	-0.259819	-1.9012	-2.07268	TRUE	TRUE	TRUE
ENSG00000166200	15	49398268	49447858	COPS2	-0.259828	-0.082798	-0.247715	TRUE	TRUE	TRUE
ENSG00000136010	12	105413568	105478355	ALDH1L2	-0.259941	-0.83666	-1.01601	TRUE	TRUE	TRUE
ENSG00000154429	1	229456758	229479041	CCSAP	-0.259957	-0.59463	-0.753495	TRUE	TRUE	TRUE
ENSG00000198062	22	16256441	16287937	POTEH	-0.260103	-0.632	-0.731249	TRUE	TRUE	TRUE
ENSG00000213719	6	31698358	31707540	CLIC1	-0.260176	0.98097	0.812249	FALSE	FALSE	FALSE
ENSG00000151474	10	13685706	14504141	FRMD4A	-0.260222	-0.71522	-0.864034	TRUE	TRUE	TRUE
ENSG00000196557	16	1203241	1271771	CACNA1H	-0.260309	-0.27509	-0.447654	TRUE	TRUE	TRUE
ENSG00000179934	3	39371197	39375171	CCR8	-0.260324	0.59113	0.430708	TRUE	TRUE	TRUE
ENSG00000197302	16	31724550	31806190	ZNF720	-0.260336	-0.06353	-0.213249	TRUE	TRUE	TRUE
ENSG00000163624	4	85504132	85572491	CDS1	-0.260394	1.613	1.44274	TRUE	TRUE	TRUE
ENSG00000113240	5	178029665	178057616	CLK4	-0.260402	-0.10811	-0.280981	TRUE	TRUE	TRUE
ENSG00000135960	2	109510927	109605828	EDAR	-0.260404	-0.82188	-0.983266	TRUE	TRUE	TRUE
ENSG00000148290	9	136218610	136223552	SURF1	-0.260454	1.7494	1.6044	TRUE	TRUE	TRUE
ENSG00000168924	4	1813206	1857974	LETM1	-0.260499	-0.44215	-0.582752	TRUE	TRUE	TRUE
ENSG00000163754	3	148709128	148745419	GYG1	-0.260533	1.6317	1.4539	TRUE	TRUE	TRUE
ENSG00000128641	2	192109911	192290115	MYO1B	-0.260792	-0.60564	-0.773573	TRUE	TRUE	TRUE
ENSG00000166526	7	99661656	99680171	ZNF3	-0.260914	0.70314	0.536348	TRUE	TRUE	TRUE
ENSG00000137563	8	63927638	63951730	GGH	-0.26108	0.23105	0.0956768	TRUE	TRUE	TRUE
ENSG00000178188	16	28857921	28885526	SH2B1	-0.261163	1.737	1.59509	TRUE	TRUE	TRUE
ENSG00000123684	1	211916799	212004114	LPGAT1	-0.261342	-1.7287	-1.88733	TRUE	TRUE	TRUE
ENSG00000168078	8	27667137	27695612	PBK	-0.261423	0.50276	0.398563	TRUE	TRUE	TRUE
ENSG00000078018	2	210288782	210598842	MAP2	-0.261423	-0.88417	-1.04733	TRUE	TRUE	TRUE
ENSG00000158220	3	138153428	138200528	ESYT3	-0.26148	1.2029	1.0267	TRUE	TRUE	TRUE
ENSG00000082126	2	202509593	202563417	MPP4	-0.261486	0.51365	0.310837	TRUE	TRUE	TRUE
ENSG00000074590	12	106457118	106533811	NUAK1	-0.261576	-1.0044	-1.19046	TRUE	TRUE	TRUE
ENSG00000198189	4	88257762	88312538	HSD17B11	-0.261615	1.4012	1.23468	TRUE	TRUE	TRUE
ENSG00000042304	2	228474806	228498036	C2orf83	-0.261693	0.1986	0.0398055	TRUE	TRUE	TRUE
ENSG00000136631	1	150039369	150117505	VPS45	-0.261707	0.80545	0.667153	TRUE	TRUE	TRUE
ENSG00000163155	1	151132224	151138424	LYSMD1	-0.261782	-0.30187	-0.381282	TRUE	TRUE	TRUE
ENSG00000173838	17	60778675	60885705	45726	-0.261922	-0.1457	-0.321939	TRUE	TRUE	TRUE
ENSG00000187535	16	1560428	1662111	IFT140	-0.262123	-1.7359	-1.89565	TRUE	TRUE	TRUE
ENSG00000006432	14	71189243	71276251	MAP3K9	-0.26224	0.028437	-0.141957	TRUE	TRUE	TRUE
ENSG00000103091	16	74907468	75034071	WDR59	-0.262261	-0.89957	-1.08768	TRUE	TRUE	TRUE
ENSG00000158941	8	22462145	22479027	CCAR2	-0.262271	-2.3066	-2.44765	TRUE	TRUE	TRUE
ENSG00000109079	17	26662628	26674035	TNFAIP1	-0.262284	-0.61715	-0.774961	TRUE	TRUE	TRUE
ENSG00000204172	10	47191844	47239738	AGAP10	-0.2623	NA	NA	FALSE	FALSE	FALSE
ENSG00000175946	8	124657767	124665190	KLHL38	-0.26241	-0.16415	-0.291469	TRUE	TRUE	TRUE
ENSG00000269858	19	41304901	41314338	EGLN2	-0.262542	0.86623	0.71208	TRUE	TRUE	TRUE
ENSG00000187955	8	121072019	121384275	COL14A1	-0.262587	0.021217	-0.173567	TRUE	TRUE	TRUE
ENSG00000139899	14	24895738	24900160	CBLN3	-0.262688	-0.40722	-0.546356	TRUE	TRUE	TRUE
ENSG00000117335	1	207925402	207968858	CD46	-0.262698	0.60391	0.437162	TRUE	TRUE	TRUE
ENSG00000071994	6	170884383	170893780	PDCD2	-0.262736	-0.016512	-0.165055	TRUE	TRUE	TRUE
ENSG00000124228	20	47835884	47860614	DDX27	-0.262841	0.88287	0.731259	TRUE	TRUE	TRUE
ENSG00000166748	15	86685227	87572283	AGBL1	-0.262856	-2.7464	-2.92329	TRUE	TRUE	TRUE
ENSG00000137500	11	82970139	82997450	CCDC90B	-0.262896	0.87104	0.713114	TRUE	TRUE	TRUE
ENSG00000182149	16	71879899	71962913	IST1	-0.262959	0.24142	0.0719187	TRUE	TRUE	TRUE
ENSG00000110427	11	33563618	33695648	KIAA1549L	-0.262995	0.90616	0.726446	TRUE	TRUE	TRUE
ENSG00000106823	9	95256365	95298937	ECM2	-0.263195	0.22261	0.0645008	TRUE	TRUE	TRUE
ENSG00000133710	5	147405246	147516852	SPINK5	-0.263204	-1.332	-1.49648	TRUE	TRUE	TRUE
ENSG00000139531	12	56390964	56400425	SUOX	-0.263244	-0.97288	-1.15756	TRUE	TRUE	TRUE
ENSG00000100564	14	68048672	68067004	PIGH	-0.263332	-0.18374	-0.342194	TRUE	TRUE	TRUE
ENSG00000131873	15	101715928	101792137	CHSY1	-0.263346	-0.0020392	-0.169099	TRUE	TRUE	TRUE
ENSG00000163060	2	95537178	95542574	TEKT4	-0.263399	0.49494	0.330437	TRUE	TRUE	TRUE
ENSG00000104047	15	49913177	49937333	DTWD1	-0.263408	0.39542	0.276406	TRUE	TRUE	TRUE
ENSG00000171490	16	11929056	11945442	RSL1D1	-0.263583	1.9434	1.77686	TRUE	TRUE	TRUE
ENSG00000188707	7	150026938	150029808	ZBED6CL	-0.263642	-1.5945	-1.66522	TRUE	TRUE	TRUE
ENSG00000175505	11	67131639	67141648	CLCF1	-0.26366	-0.62246	-0.735341	TRUE	TRUE	TRUE
ENSG00000177938	12	18891045	18892121	CAPZA3	-0.263677	-0.1089	-0.24468	TRUE	TRUE	TRUE
ENSG00000164649	7	21940518	21985702	CDCA7L	-0.263721	-1.2461	-1.42799	TRUE	TRUE	TRUE
ENSG00000178585	1	9908334	9970394	CTNNBIP1	-0.263972	-1.3036	-1.47099	TRUE	TRUE	TRUE
ENSG00000101452	20	37590942	37668366	DHX35	-0.264015	-1.314	-1.47475	TRUE	TRUE	TRUE
ENSG00000099985	22	30658818	30662829	OSM	-0.264072	1.3014	1.13591	TRUE	TRUE	TRUE
ENSG00000118961	2	20883788	21022882	C2orf43	-0.264136	0.065731	-0.115641	TRUE	TRUE	TRUE
ENSG00000083099	6	90277863	90348472	LYRM2	-0.264244	-0.3318	-0.511687	TRUE	TRUE	TRUE
ENSG00000139800	13	100615218	100624163	ZIC5	-0.264246	-0.73929	-0.901055	TRUE	TRUE	TRUE
ENSG00000205129	4	186347394	186370980	C4orf47	-0.264266	-2.0886	-2.22938	TRUE	TRUE	TRUE
ENSG00000145012	3	187871072	188608460	LPP	-0.264307	-1.2743	-1.43156	TRUE	TRUE	TRUE
ENSG00000111145	12	96588160	96663613	ELK3	-0.264364	-1.3771	-1.55789	TRUE	TRUE	TRUE
ENSG00000095637	10	97071528	97321171	SORBS1	-0.264518	0.31305	0.126833	TRUE	TRUE	TRUE
ENSG00000188636	22	44888452	44894178	LDOC1L	-0.264534	-0.74528	-0.868357	TRUE	TRUE	TRUE
ENSG00000012822	12	54104903	54121529	CALCOCO1	-0.264539	-0.3269	-0.465026	TRUE	TRUE	TRUE
ENSG00000172361	18	47753563	47792892	CCDC11	-0.264609	0.031517	-0.122183	TRUE	TRUE	TRUE
ENSG00000106049	7	27565061	27702614	HIBADH	-0.264643	1.1131	0.94908	TRUE	TRUE	TRUE
ENSG00000136485	17	61627822	61671639	DCAF7	-0.264698	-0.23201	-0.393215	TRUE	TRUE	TRUE
ENSG00000078900	1	3569084	3652765	TP73	-0.26474	-0.051882	-0.250067	TRUE	TRUE	TRUE
ENSG00000185745	10	91152303	91163745	IFIT1	-0.264752	0.44633	0.297648	TRUE	TRUE	TRUE
ENSG00000163879	1	38022520	38032458	DNALI1	-0.264793	0.068592	-0.0805233	TRUE	TRUE	TRUE
ENSG00000197106	1	110693108	110744824	SLC6A17	-0.264878	-0.099892	-0.284809	TRUE	TRUE	TRUE
ENSG00000132872	18	40847843	40857615	SYT4	-0.264898	-0.05221	-0.166823	TRUE	TRUE	TRUE
ENSG00000171634	17	65821640	65980494	BPTF	-0.264957	1.3132	1.14581	TRUE	TRUE	TRUE
ENSG00000162365	1	47603107	47615413	CYP4A22	-0.265085	-1.9502	-2.09191	TRUE	TRUE	TRUE
ENSG00000136697	2	113825547	113833427	IL1F10	-0.265148	-0.011747	-0.166351	TRUE	TRUE	TRUE
ENSG00000167895	17	76126851	76139049	TMC8	-0.265204	-1.7674	-1.93451	TRUE	TRUE	TRUE
ENSG00000172197	6	20100935	20212670	MBOAT1	-0.265309	0.28058	0.0853591	FALSE	FALSE	FALSE
ENSG00000140948	16	87439852	87525651	ZCCHC14	-0.265344	-0.10241	-0.255165	TRUE	TRUE	TRUE
ENSG00000173239	10	90562487	90580303	LIPM	-0.265358	-1.2111	-1.37663	TRUE	TRUE	TRUE
ENSG00000197273	1	42628362	42630389	GUCA2A	-0.265362	-0.44531	-0.561881	TRUE	TRUE	TRUE
ENSG00000160124	3	122078438	122102078	CCDC58	-0.265459	-0.85474	-1.0167	TRUE	TRUE	TRUE
ENSG00000130948	9	98997588	99064434	HSD17B3	-0.26548	-1.9815	-2.16162	TRUE	TRUE	TRUE
ENSG00000132286	11	6502677	6505909	TIMM10B	-0.265609	1.4219	1.29848	TRUE	TRUE	TRUE
ENSG00000166592	16	66955582	66959547	RRAD	-0.265731	0.47214	0.368592	TRUE	TRUE	TRUE
ENSG00000117000	1	40627045	40706593	RLF	-0.265779	-0.69615	-0.871598	TRUE	TRUE	TRUE
ENSG00000128731	15	28356186	28567298	HERC2	-0.265785	-1.7408	-1.8911	TRUE	TRUE	TRUE
ENSG00000250486	4	165878100	165880273	FAM218A	-0.26586	1.7642	1.67209	TRUE	TRUE	TRUE
ENSG00000105472	19	51226586	51228974	CLEC11A	-0.26597	0.48193	0.346459	TRUE	TRUE	TRUE
ENSG00000176194	18	12254318	12277594	CIDEA	-0.266027	0.26823	0.0883976	TRUE	TRUE	TRUE
ENSG00000023892	6	35265595	35289548	DEF6	-0.266058	-0.022988	-0.159389	FALSE	FALSE	FALSE
ENSG00000182208	11	1490687	1522477	MOB2	-0.266144	0.618	0.45898	TRUE	TRUE	TRUE
ENSG00000132781	1	45794835	45806142	MUTYH	-0.266149	-0.24666	-0.396669	TRUE	TRUE	TRUE
ENSG00000158092	3	136581050	136668665	NCK1	-0.266165	-0.18648	-0.338271	TRUE	TRUE	TRUE
ENSG00000267645	7	102277496	102312088	POLR2J2	-0.266191	-1.7982	-1.77653	TRUE	TRUE	TRUE
ENSG00000158552	2	220059959	220074373	ZFAND2B	-0.266238	-0.66052	-0.84143	TRUE	TRUE	TRUE
ENSG00000132321	2	237232794	237416185	IQCA1	-0.266289	-0.59713	-0.770931	TRUE	TRUE	TRUE
ENSG00000119953	10	112050488	112064709	SMNDC1	-0.266312	-0.77579	-0.932891	TRUE	TRUE	TRUE
ENSG00000125875	20	416124	443197	TBC1D20	-0.266382	-0.27293	-0.438093	TRUE	TRUE	TRUE
ENSG00000213512	1	89597434	89641723	GBP7	-0.266405	-0.2183	-0.3782	TRUE	TRUE	TRUE
ENSG00000120256	6	150139934	150186199	LRP11	-0.266417	-0.25248	-0.407976	TRUE	TRUE	TRUE
ENSG00000169469	1	153003678	153005376	SPRR1B	-0.266551	0.24211	0.166441	TRUE	TRUE	TRUE
ENSG00000082146	2	202252581	202345569	STRADB	-0.266692	-1.1833	-1.35039	TRUE	TRUE	TRUE
ENSG00000125870	20	16710606	16722421	SNRPB2	-0.266715	0.097509	-0.0657958	TRUE	TRUE	TRUE
ENSG00000101204	20	61975420	62009753	CHRNA4	-0.26673	0.91772	0.735912	TRUE	TRUE	TRUE
ENSG00000122592	7	27193335	27197555	HOXA7	-0.266759	-0.69736	-0.855125	TRUE	TRUE	TRUE
ENSG00000170613	5	156588857	156593275	FAM71B	-0.266796	1.0464	0.913169	TRUE	TRUE	TRUE
ENSG00000168795	9	37438111	37465396	ZBTB5	-0.266818	-1.2754	-1.44983	TRUE	TRUE	TRUE
ENSG00000204544	6	30951495	30957680	MUC21	-0.266906	-0.32404	-0.471128	FALSE	FALSE	FALSE
ENSG00000147677	8	117654369	117779164	EIF3H	-0.266926	0.02271	-0.142398	TRUE	TRUE	TRUE
ENSG00000158865	16	24857162	24922949	SLC5A11	-0.266945	-0.74765	-0.93253	TRUE	TRUE	TRUE
ENSG00000241404	6	32132360	32136058	EGFL8	-0.267008	0.56961	0.424523	FALSE	FALSE	FALSE
ENSG00000109991	11	57105848	57138073	P2RX3	-0.267047	1.9108	1.75696	TRUE	TRUE	TRUE
ENSG00000163867	1	35449523	35497569	ZMYM6	-0.26713	-1.5596	-1.655	TRUE	TRUE	TRUE
ENSG00000173085	4	84182689	84206067	COQ2	-0.267155	-1.9186	-2.06901	TRUE	TRUE	TRUE
ENSG00000137817	15	72533522	72565340	PARP6	-0.26717	-0.95941	-1.10672	TRUE	TRUE	TRUE
ENSG00000104763	8	17913934	17942494	ASAH1	-0.267369	-0.2103	-0.377532	TRUE	TRUE	TRUE
ENSG00000127314	12	69004619	69054372	RAP1B	-0.267544	-0.55043	-0.711233	TRUE	TRUE	TRUE
ENSG00000156265	21	30449792	30548210	MAP3K7CL	-0.267705	-0.097713	-0.268834	TRUE	TRUE	TRUE
ENSG00000182223	4	48492269	48496406	ZAR1	-0.26774	-0.27433	-0.398028	TRUE	TRUE	TRUE
ENSG00000147654	8	110551940	110578225	EBAG9	-0.267751	-1.0479	-1.21082	TRUE	TRUE	TRUE
ENSG00000214338	6	127759551	127840500	SOGA3	-0.268019	0.20749	0.0413582	TRUE	TRUE	TRUE
ENSG00000165115	9	86451613	86536342	KIF27	-0.268028	-0.84361	-0.998681	TRUE	TRUE	TRUE
ENSG00000181472	6	151685252	151712683	ZBTB2	-0.268197	-1.8956	-2.05825	TRUE	TRUE	TRUE
ENSG00000115806	2	171784974	171823639	GORASP2	-0.268198	-0.61322	-0.772642	TRUE	TRUE	TRUE
ENSG00000168280	2	149632819	149883273	KIF5C	-0.268252	-1.5949	-1.7443	TRUE	TRUE	TRUE
ENSG00000101608	18	3247479	3256234	MYL12A	-0.268257	2.0715	1.96222	TRUE	TRUE	TRUE
ENSG00000273025	15	72559087	72612287	CELF6	-0.268269	-1.2473	-1.38633	TRUE	TRUE	TRUE
ENSG00000074695	18	56995055	57027194	LMAN1	-0.268371	-2.2684	-2.4197	TRUE	TRUE	TRUE
ENSG00000137460	4	153857504	153900848	FHDC1	-0.26843	0.0087364	-0.186658	TRUE	TRUE	TRUE
ENSG00000146007	5	140078265	140086248	ZMAT2	-0.268528	-0.87204	-1.0002	TRUE	TRUE	TRUE
ENSG00000115526	2	101008327	101034118	CHST10	-0.268535	-1.3989	-1.54751	TRUE	TRUE	TRUE
ENSG00000117411	1	44444615	44456840	B4GALT2	-0.268574	0.20941	0.0591464	TRUE	TRUE	TRUE
ENSG00000124172	20	57600522	57607437	ATP5E	-0.268695	-0.38546	-0.563726	TRUE	TRUE	TRUE
ENSG00000122026	13	27825446	27830828	RPL21	-0.268933	-0.16854	-0.289882	TRUE	TRUE	TRUE
ENSG00000171714	11	22214722	22304903	ANO5	-0.268998	-1.1209	-1.26012	TRUE	TRUE	TRUE
ENSG00000143127	1	145524891	145543868	ITGA10	-0.269004	-1.3358	-1.51578	TRUE	TRUE	TRUE
ENSG00000136715	2	128698791	128785694	SAP130	-0.269079	-1.007	-1.16501	TRUE	TRUE	TRUE
ENSG00000095777	10	26223196	26501456	MYO3A	-0.269121	-0.36372	-0.543977	TRUE	TRUE	TRUE
ENSG00000128923	15	59063391	59154099	FAM63B	-0.269149	-0.46169	-0.63101	TRUE	TRUE	TRUE
ENSG00000075391	1	178062864	178448644	RASAL2	-0.269152	-2.1673	-2.3264	TRUE	TRUE	TRUE
ENSG00000145685	5	77781038	78065844	LHFPL2	-0.269153	-0.080991	-0.277107	TRUE	TRUE	TRUE
ENSG00000178607	17	62116502	62208179	ERN1	-0.269177	-0.17798	-0.337888	TRUE	TRUE	TRUE
ENSG00000116133	1	55315306	55352891	DHCR24	-0.269198	-0.43625	-0.599608	TRUE	TRUE	TRUE
ENSG00000197653	12	124247042	124420753	DNAH10	-0.269253	-1.0986	-1.27938	TRUE	TRUE	TRUE
ENSG00000120903	8	27317279	27337400	CHRNA2	-0.269327	0.23929	0.0681718	TRUE	TRUE	TRUE
ENSG00000164125	4	159045626	159094470	FAM198B	-0.26942	0.17897	0.043139	TRUE	TRUE	TRUE
ENSG00000145781	5	115420688	115748459	COMMD10	-0.26944	-1.0656	-1.24168	TRUE	TRUE	TRUE
ENSG00000119943	10	100143322	100174941	PYROXD2	-0.26944	-0.14631	-0.298489	TRUE	TRUE	TRUE
ENSG00000166948	20	2361554	2413399	TGM6	-0.269483	-1.8096	-1.98484	TRUE	TRUE	TRUE
ENSG00000221882	17	3181193	3182268	OR3A2	-0.269806	-0.71974	-0.817416	TRUE	TRUE	TRUE
ENSG00000136531	2	166095912	166248818	SCN2A	-0.269867	-0.53269	-0.71496	TRUE	TRUE	TRUE
ENSG00000037241	5	172385732	172396774	RPL26L1	-0.269902	1.074	0.936964	TRUE	TRUE	TRUE
ENSG00000104755	8	39601254	39695808	ADAM2	-0.270046	0.54725	0.366984	TRUE	TRUE	TRUE
ENSG00000152932	5	57878048	58155213	RAB3C	-0.270089	-0.030316	-0.224585	TRUE	TRUE	TRUE
ENSG00000163508	3	27757440	27764206	EOMES	-0.270171	-0.32747	-0.479109	TRUE	TRUE	TRUE
ENSG00000165633	10	50222290	50323554	VSTM4	-0.270188	1.2281	1.06273	TRUE	TRUE	TRUE
ENSG00000174007	3	196433148	196439164	CEP19	-0.270191	-1.0791	-1.19437	TRUE	TRUE	TRUE
ENSG00000179361	15	74833518	74890472	ARID3B	-0.270212	-2.2558	-2.40326	TRUE	TRUE	TRUE
ENSG00000183303	11	7817452	7818520	OR5P2	-0.270223	-1.8104	-1.85065	TRUE	TRUE	TRUE
ENSG00000185418	15	102193801	102264807	TARSL2	-0.270225	-0.017764	-0.198194	TRUE	TRUE	TRUE
ENSG00000105483	19	48684027	48759203	CARD8	-0.270235	0.67059	0.490324	TRUE	TRUE	TRUE
ENSG00000132604	16	69389464	69442474	TERF2	-0.270329	-0.3053	-0.473665	TRUE	TRUE	TRUE
ENSG00000061918	4	156680144	156728743	GUCY1B3	-0.270438	0.29194	0.104312	TRUE	TRUE	TRUE
ENSG00000138764	4	78078304	78354542	CCNG2	-0.270457	0.40357	0.219282	TRUE	TRUE	TRUE
ENSG00000143674	1	233463514	233520894	MLK4	-0.270473	-1.657	-1.82892	TRUE	TRUE	TRUE
ENSG00000126562	17	40932696	40948954	WNK4	-0.270525	0.16329	0.084777	TRUE	TRUE	TRUE
ENSG00000081177	14	69658228	69709075	EXD2	-0.270543	-0.77596	-0.945402	TRUE	TRUE	TRUE
ENSG00000119862	2	64681103	64688515	LGALSL	-0.270627	-1.0358	-1.2176	TRUE	TRUE	TRUE
ENSG00000122254	16	22825498	22927659	HS3ST2	-0.270631	-0.25989	-0.451406	TRUE	TRUE	TRUE
ENSG00000125967	20	32244893	32262269	NECAB3	-0.27072	-1.3804	-1.56371	TRUE	TRUE	TRUE
ENSG00000174453	2	215275789	215443683	VWC2L	-0.270735	-0.51225	-0.689797	TRUE	TRUE	TRUE
ENSG00000018280	2	219246752	219261617	SLC11A1	-0.270859	0.37178	0.215071	TRUE	TRUE	TRUE
ENSG00000179270	2	29283842	29297127	C2orf71	-0.270865	-0.12505	-0.281857	TRUE	TRUE	TRUE
ENSG00000189060	22	38201114	38203442	H1F0	-0.27089	0.81485	0.706841	TRUE	TRUE	TRUE
ENSG00000241935	10	99344080	99372559	HOGA1	-0.270953	-0.14581	-0.32587	TRUE	TRUE	TRUE
ENSG00000121764	1	32083287	32098119	HCRTR1	-0.270975	-1.1413	-1.27216	TRUE	TRUE	TRUE
ENSG00000145088	3	121554030	121605373	EAF2	-0.271048	-1.1575	-1.30368	TRUE	TRUE	TRUE
ENSG00000203795	10	124670217	124672627	FAM24A	-0.271081	-0.60239	-0.689697	TRUE	TRUE	TRUE
ENSG00000175315	11	65779312	65780976	CST6	-0.271119	-0.47745	-0.560657	TRUE	TRUE	TRUE
ENSG00000183340	11	96123153	96240738	JRKL	-0.271263	-0.31699	-0.493088	TRUE	TRUE	TRUE
ENSG00000233041	15	40643234	40648635	PHGR1	-0.27131	-0.44846	-0.592876	TRUE	TRUE	TRUE
ENSG00000124159	20	43922085	43937169	MATN4	-0.271407	-1.3027	-1.45026	TRUE	TRUE	TRUE
ENSG00000151726	4	185676749	185747972	ACSL1	-0.271524	-1.9392	-2.11631	TRUE	TRUE	TRUE
ENSG00000088836	20	3208063	3219836	SLC4A11	-0.271636	0.050756	-0.117145	TRUE	TRUE	TRUE
ENSG00000076242	3	37034823	37107380	MLH1	-0.271637	0.32603	0.167815	TRUE	TRUE	TRUE
ENSG00000161544	17	74523438	74547257	CYGB	-0.271657	1.794	1.63048	TRUE	TRUE	TRUE
ENSG00000157884	2	26804070	26864236	CIB4	-0.271679	-0.57843	-0.760226	TRUE	TRUE	TRUE
ENSG00000109854	11	20385231	20405329	HTATIP2	-0.271694	0.84688	0.689462	TRUE	TRUE	TRUE
ENSG00000081985	1	67773047	67862583	IL12RB2	-0.271757	-1.7144	-1.87774	TRUE	TRUE	TRUE
ENSG00000134440	18	55267888	55289445	NARS	-0.271787	0.48351	0.322715	TRUE	TRUE	TRUE
ENSG00000134917	11	130274820	130298888	ADAMTS8	-0.271808	-0.97433	-1.15893	TRUE	TRUE	TRUE
ENSG00000152422	5	82373317	82649606	XRCC4	-0.27198	-1.8264	-2.01212	TRUE	TRUE	TRUE
ENSG00000176209	8	42396298	42409603	SMIM19	-0.272002	1.1918	1.05321	TRUE	TRUE	TRUE
ENSG00000154227	15	100940600	101085200	CERS3	-0.272019	1.2617	1.08587	TRUE	TRUE	TRUE
ENSG00000023608	14	62229075	62263146	SNAPC1	-0.272029	0.111	-0.0400514	TRUE	TRUE	TRUE
ENSG00000185896	13	113951556	113977987	LAMP1	-0.272037	0.96574	0.836006	TRUE	TRUE	TRUE
ENSG00000163281	4	44684217	44728612	GNPDA2	-0.272048	1.4461	1.29303	TRUE	TRUE	TRUE
ENSG00000173013	4	7042579	7044728	CCDC96	-0.272063	0.53091	0.476153	TRUE	TRUE	TRUE
ENSG00000165816	10	115999018	116051272	VWA2	-0.272114	-0.68562	-0.864655	TRUE	TRUE	TRUE
ENSG00000011009	1	24117460	24122029	LYPLA2	-0.272139	-0.0021184	-0.103532	TRUE	TRUE	TRUE
ENSG00000100628	14	94400499	94443137	ASB2	-0.272157	0.2347	0.0508422	TRUE	TRUE	TRUE
ENSG00000136908	9	130697378	130700763	DPM2	-0.272175	-0.10453	-0.204353	TRUE	TRUE	TRUE
ENSG00000143375	1	151482986	151511168	CGN	-0.272204	0.73927	0.571342	TRUE	TRUE	TRUE
ENSG00000122643	7	33053742	33102409	NT5C3A	-0.272264	-1.5812	-1.737	TRUE	TRUE	TRUE
ENSG00000182521	14	55880259	55923444	TBPL2	-0.272291	-2.1986	-2.36107	TRUE	TRUE	TRUE
ENSG00000152076	2	130896860	130902707	CCDC74B	-0.27233	0.56392	0.391859	TRUE	TRUE	TRUE
ENSG00000065150	13	98605912	98676551	IPO5	-0.27236	-0.49175	-0.667412	TRUE	TRUE	TRUE
ENSG00000206190	15	25922420	26110317	ATP10A	-0.272499	-0.77197	-0.963689	TRUE	TRUE	TRUE
ENSG00000181626	18	12093852	12129748	ANKRD62	-0.272551	-1.4514	-1.59988	TRUE	TRUE	TRUE
ENSG00000159214	1	44457031	44462200	CCDC24	-0.272569	-0.426	-0.551468	TRUE	TRUE	TRUE
ENSG00000088727	3	47269516	47324941	KIF9	-0.272642	-0.62791	-0.804415	TRUE	TRUE	TRUE
ENSG00000108242	10	96443251	96495947	CYP2C18	-0.272668	-1.3117	-1.45709	TRUE	TRUE	TRUE
ENSG00000118520	6	131894284	131905472	ARG1	-0.272675	0.26969	0.128863	TRUE	TRUE	TRUE
ENSG00000153790	7	25174316	25219975	C7orf31	-0.272727	-1.4354	-1.59179	TRUE	TRUE	TRUE
ENSG00000198542	13	102104966	102375456	ITGBL1	-0.272971	0.037933	-0.150354	TRUE	TRUE	TRUE
ENSG00000184530	6	127840600	127912962	C6orf58	-0.273036	-0.14739	-0.314483	TRUE	TRUE	TRUE
ENSG00000140379	15	80253231	80263788	BCL2A1	-0.273065	0.21513	0.0991348	TRUE	TRUE	TRUE
ENSG00000120563	10	29577990	29607257	LYZL1	-0.273072	0.5719	0.401927	TRUE	TRUE	TRUE
ENSG00000112742	6	80713604	80752244	TTK	-0.273089	-0.57428	-0.735268	TRUE	TRUE	TRUE
ENSG00000166825	15	90328120	90358633	ANPEP	-0.273248	0.044014	-0.122793	TRUE	TRUE	TRUE
ENSG00000177076	9	19408925	19452018	ACER2	-0.273258	0.14577	-0.0193783	TRUE	TRUE	TRUE
ENSG00000214357	5	172068269	172118543	NEURL1B	-0.273289	-2.0609	-2.2332	TRUE	TRUE	TRUE
ENSG00000113597	5	64920543	64962060	TRAPPC13	-0.273385	2.1986	2.04247	TRUE	TRUE	TRUE
ENSG00000149658	20	61826781	61847586	YTHDF1	-0.273412	0.77899	0.620951	TRUE	TRUE	TRUE
ENSG00000107223	9	139756571	139760738	EDF1	-0.273437	0.29598	0.143769	TRUE	TRUE	TRUE
ENSG00000181867	5	121187650	121188519	FTMT	-0.273616	-0.76697	-0.776517	TRUE	TRUE	TRUE
ENSG00000234298	18	44548658	44550534	TCEB3CL	-0.273645	NA	NA	FALSE	FALSE	FALSE
ENSG00000169062	13	115047059	115071283	UPF3A	-0.273665	-0.43115	-0.599545	TRUE	TRUE	TRUE
ENSG00000053702	12	2934514	2944710	NRIP2	-0.273716	-0.74422	-0.865119	TRUE	TRUE	TRUE
ENSG00000185372	5	180551357	180552304	OR2V1	-0.273829	1.016	0.98549	TRUE	TRUE	TRUE
ENSG00000148291	9	136223428	136228045	SURF2	-0.273864	1.9958	1.86827	TRUE	TRUE	TRUE
ENSG00000181378	2	219867568	219906249	CCDC108	-0.273924	-1.9993	-2.15544	TRUE	TRUE	TRUE
ENSG00000183570	21	47063608	47362368	PCBP3	-0.273962	0.11227	-0.0666875	TRUE	TRUE	TRUE
ENSG00000175727	12	122516628	122631894	MLXIP	-0.273986	-0.81565	-0.968014	TRUE	TRUE	TRUE
ENSG00000043462	5	169673241	169725231	LCP2	-0.273988	-0.43788	-0.645096	TRUE	TRUE	TRUE
ENSG00000228474	2	27293340	27294641	OST4	-0.27404	0.70095	0.625719	TRUE	TRUE	TRUE
ENSG00000104129	15	41060067	41099675	DNAJC17	-0.274057	0.72909	0.565643	TRUE	TRUE	TRUE
ENSG00000145147	4	20254883	20622184	SLIT2	-0.274092	-0.15135	-0.334996	TRUE	TRUE	TRUE
ENSG00000176697	11	27676440	27743605	BDNF	-0.274237	-0.080487	-0.254311	TRUE	TRUE	TRUE
ENSG00000116586	1	156024543	156028301	LAMTOR2	-0.274386	0.71461	0.577739	TRUE	TRUE	TRUE
ENSG00000099994	22	24577227	24585078	SUSD2	-0.274469	0.4823	0.337998	TRUE	TRUE	TRUE
ENSG00000172578	3	183205319	183273477	KLHL6	-0.274475	-0.70774	-0.873414	TRUE	TRUE	TRUE
ENSG00000136881	9	104122699	104145801	BAAT	-0.274766	-1.5039	-1.64858	TRUE	TRUE	TRUE
ENSG00000163512	3	28356494	28390618	AZI2	-0.27484	0.37024	0.206657	TRUE	TRUE	TRUE
ENSG00000185013	2	18737050	18770838	NT5C1B	-0.274869	-0.38312	-0.533471	TRUE	TRUE	TRUE
ENSG00000135414	12	56137064	56150911	GDF11	-0.274872	-0.99188	-1.11911	TRUE	TRUE	TRUE
ENSG00000091483	1	241660903	241683061	FH	-0.275029	-0.35228	-0.518866	TRUE	TRUE	TRUE
ENSG00000167470	19	1248552	1259142	MIDN	-0.27503	0.19656	0.0202512	TRUE	TRUE	TRUE
ENSG00000119681	14	74964873	75079306	LTBP2	-0.275171	-0.33013	-0.521201	TRUE	TRUE	TRUE
ENSG00000149716	11	69467844	69490184	ORAOV1	-0.275258	0.86787	0.711527	TRUE	TRUE	TRUE
ENSG00000172260	1	71861623	72748417	NEGR1	-0.275285	-1.3303	-1.51569	TRUE	TRUE	TRUE
ENSG00000143858	1	202559724	202679545	SYT2	-0.275289	-0.037053	-0.233932	TRUE	TRUE	TRUE
ENSG00000118579	4	17616254	17635728	MED28	-0.275334	0.54687	0.408673	TRUE	TRUE	TRUE
ENSG00000198860	1	184020811	184043346	TSEN15	-0.275368	0.85097	0.766179	TRUE	TRUE	TRUE
ENSG00000125991	20	34129770	34145405	ERGIC3	-0.275453	0.02187	-0.103677	TRUE	TRUE	TRUE
ENSG00000134443	18	56887400	56898006	GRP	-0.275473	-0.13841	-0.22464	TRUE	TRUE	TRUE
ENSG00000166848	16	75681684	75795770	TERF2IP	-0.275602	-0.063625	-0.228229	TRUE	TRUE	TRUE
ENSG00000163206	1	152850793	152857523	SMCP	-0.27563	-0.91263	-0.966131	TRUE	TRUE	TRUE
ENSG00000085741	11	75897369	75921780	WNT11	-0.27565	-0.4123	-0.582052	TRUE	TRUE	TRUE
ENSG00000133195	17	70642088	71088851	SLC39A11	-0.2757	0.61437	0.438733	TRUE	TRUE	TRUE
ENSG00000171435	12	117890817	118406788	KSR2	-0.27571	0.82609	0.660366	TRUE	TRUE	TRUE
ENSG00000104731	16	87730091	87799598	KLHDC4	-0.275716	0.61326	0.446334	TRUE	TRUE	TRUE
ENSG00000163050	1	227085237	227175246	ADCK3	-0.275747	-1.0064	-1.19803	TRUE	TRUE	TRUE
ENSG00000172985	2	109745804	110262207	SH3RF3	-0.275757	0.42689	0.23804	TRUE	TRUE	TRUE
ENSG00000171243	7	16501106	16570205	SOSTDC1	-0.275764	-0.574	-0.754127	TRUE	TRUE	TRUE
ENSG00000139508	13	29274201	29293107	SLC46A3	-0.275841	0.54032	0.395276	TRUE	TRUE	TRUE
ENSG00000112367	6	110012499	110146631	FIG4	-0.275867	0.25083	0.0692857	TRUE	TRUE	TRUE
ENSG00000137288	6	33662070	33679504	UQCC2	-0.276051	0.70849	0.566829	FALSE	FALSE	FALSE
ENSG00000077498	11	88910620	89028927	TYR	-0.27608	-0.28457	-0.450114	TRUE	TRUE	TRUE
ENSG00000115353	2	75273590	75426826	TACR1	-0.276116	-0.87501	-1.06982	TRUE	TRUE	TRUE
ENSG00000143499	1	214454445	214510474	SMYD2	-0.276158	-2.2486	-2.42467	TRUE	TRUE	TRUE
ENSG00000111726	12	22199108	22218608	CMAS	-0.276204	-0.024318	-0.165259	TRUE	TRUE	TRUE
ENSG00000241837	21	35275757	35288284	ATP5O	-0.276226	-0.8789	-1.04551	TRUE	TRUE	TRUE
ENSG00000111412	12	117153593	117175875	C12orf49	-0.276274	-0.33581	-0.500571	TRUE	TRUE	TRUE
ENSG00000130768	1	28261504	28285668	SMPDL3B	-0.276373	-0.40437	-0.571485	TRUE	TRUE	TRUE
ENSG00000139496	13	25875662	25923938	NUPL1	-0.276386	-0.62939	-0.821257	TRUE	TRUE	TRUE
ENSG00000137727	11	110447766	110583912	ARHGAP20	-0.276399	-0.59712	-0.759806	TRUE	TRUE	TRUE
ENSG00000113732	5	172410760	172462448	ATP6V0E1	-0.276458	0.8216	0.649452	TRUE	TRUE	TRUE
ENSG00000186184	13	28194903	28241548	POLR1D	-0.276517	0.28702	0.106089	TRUE	TRUE	TRUE
ENSG00000115241	2	27604061	27632554	PPM1G	-0.276577	-1.4353	-1.59143	TRUE	TRUE	TRUE
ENSG00000196620	4	69512348	69536346	UGT2B15	-0.276664	-1.0772	-1.26808	TRUE	TRUE	TRUE
ENSG00000185924	17	1837971	1928639	RTN4RL1	-0.276674	-0.5991	-0.790089	TRUE	TRUE	TRUE
ENSG00000099290	10	51827648	51893269	FAM21A	-0.276821	-0.53791	-0.697566	TRUE	TRUE	TRUE
ENSG00000228278	9	117092149	117095532	ORM2	-0.276876	0.15576	-0.00453955	TRUE	TRUE	TRUE
ENSG00000198612	2	237993955	238009109	COPS8	-0.277099	-1.1693	-1.29989	TRUE	TRUE	TRUE
ENSG00000176153	14	65405870	65409531	GPX2	-0.277101	0.51338	0.39	TRUE	TRUE	TRUE
ENSG00000111886	6	89966927	90025018	GABRR2	-0.277146	0.29106	0.104338	TRUE	TRUE	TRUE
ENSG00000113407	5	33440802	33469644	TARS	-0.277196	0.58076	0.422532	TRUE	TRUE	TRUE
ENSG00000227268	10	89618918	89623194	KLLN	-0.277279	-1.6405	-1.67024	TRUE	TRUE	TRUE
ENSG00000103888	15	81071684	81244117	KIAA1199	-0.277299	-0.14317	-0.341465	TRUE	TRUE	TRUE
ENSG00000181016	7	112120908	112131117	LSMEM1	-0.27734	0.047485	-0.127042	TRUE	TRUE	TRUE
ENSG00000086991	11	89057524	89322779	NOX4	-0.277355	-0.78094	-0.958393	TRUE	TRUE	TRUE
ENSG00000204003	9	139632619	139642905	LCN6	-0.277388	-0.77325	-0.899738	TRUE	TRUE	TRUE
ENSG00000204671	12	122656577	122658746	IL31	-0.27742	0.34253	0.257157	TRUE	TRUE	TRUE
ENSG00000124383	2	71357444	71377231	MPHOSPH10	-0.277669	-2.2767	-2.41585	TRUE	TRUE	TRUE
ENSG00000152778	10	91174343	91180758	IFIT5	-0.277785	0.52797	0.369855	TRUE	TRUE	TRUE
ENSG00000166535	12	8975068	9039597	A2ML1	-0.277792	0.5277	0.359361	TRUE	TRUE	TRUE
ENSG00000138231	3	137879854	137893791	DBR1	-0.277985	-0.56035	-0.68432	TRUE	TRUE	TRUE
ENSG00000107882	10	104263744	104393292	SUFU	-0.27799	0.029298	-0.136228	TRUE	TRUE	TRUE
ENSG00000135413	12	55024595	55028679	LACRT	-0.278026	0.74778	0.630402	TRUE	TRUE	TRUE
ENSG00000141497	17	4643319	4649411	ZMYND15	-0.278038	-0.30684	-0.467614	TRUE	TRUE	TRUE
ENSG00000171793	1	41445007	41478235	CTPS1	-0.278074	-0.11119	-0.285722	TRUE	TRUE	TRUE
ENSG00000145826	5	135257968	135290723	LECT2	-0.278157	-1.7943	-1.96302	TRUE	TRUE	TRUE
ENSG00000170871	4	6783102	6885897	KIAA0232	-0.278204	0.65946	0.487872	TRUE	TRUE	TRUE
ENSG00000160932	8	144099399	144105249	LY6E	-0.278231	-0.24502	-0.393173	TRUE	TRUE	TRUE
ENSG00000104660	8	29952914	30034724	LEPROTL1	-0.278258	0.45986	0.317896	TRUE	TRUE	TRUE
ENSG00000213413	7	99815864	99819113	PVRIG	-0.278354	1.3092	1.17005	TRUE	TRUE	TRUE
ENSG00000178502	17	40009797	40021684	KLHL11	-0.278394	-1.4835	-1.62906	TRUE	TRUE	TRUE
ENSG00000121766	1	31769842	31837783	ZCCHC17	-0.278447	1.0938	0.936632	TRUE	TRUE	TRUE
ENSG00000163746	3	146109208	146213778	PLSCR2	-0.278541	0.39644	0.229998	TRUE	TRUE	TRUE
ENSG00000253846	5	140792743	140892546	PCDHGA10	-0.278547	-0.30819	-0.476383	TRUE	TRUE	TRUE
ENSG00000188334	19	48471303	48495427	BSPH1	-0.278561	0.55165	0.38119	TRUE	TRUE	TRUE
ENSG00000166199	11	43902361	43941816	ALKBH3	-0.278565	-0.36997	-0.537907	TRUE	TRUE	TRUE
ENSG00000176422	12	56862301	56864763	SPRYD4	-0.27859	-0.99448	-1.11873	TRUE	TRUE	TRUE
ENSG00000136247	7	6617065	6629005	ZDHHC4	-0.278795	-0.38077	-0.518146	TRUE	TRUE	TRUE
ENSG00000165389	14	34901995	34931562	SPTSSA	-0.278859	-1.7373	-1.86653	TRUE	TRUE	TRUE
ENSG00000178397	7	6369040	6388612	FAM220A	-0.278879	-1.3306	-1.51262	TRUE	TRUE	TRUE
ENSG00000163697	4	40812044	41218731	APBB2	-0.278944	-0.41488	-0.603987	TRUE	TRUE	TRUE
ENSG00000133302	5	93954052	94075141	ANKRD32	-0.278953	0.82922	0.661402	TRUE	TRUE	TRUE
ENSG00000134419	16	18792617	18801705	RPS15A	-0.278998	1.1917	1.00856	TRUE	TRUE	TRUE
ENSG00000136986	8	124025404	124054663	DERL1	-0.279048	0.40536	0.241016	TRUE	TRUE	TRUE
ENSG00000182919	11	93474757	93497915	C11orf54	-0.279082	0.37408	0.243842	TRUE	TRUE	TRUE
ENSG00000108474	17	16120505	16252115	PIGL	-0.2791	0.44361	0.274374	TRUE	TRUE	TRUE
ENSG00000104447	8	116420724	116821899	TRPS1	-0.279142	1.1981	1.01408	TRUE	TRUE	TRUE
ENSG00000177673	2	232457575	232458994	C2orf57	-0.279401	-1.393	-1.49662	TRUE	TRUE	TRUE
ENSG00000101074	20	42965626	42979875	R3HDML	-0.279414	-1.2034	-1.32022	TRUE	TRUE	TRUE
ENSG00000164733	8	11700033	11726957	CTSB	-0.27942	0.93281	0.760649	TRUE	TRUE	TRUE
ENSG00000178662	2	166326157	166545917	CSRNP3	-0.279503	0.2334	0.0480939	TRUE	TRUE	TRUE
ENSG00000151468	10	12938627	13141652	CCDC3	-0.279602	-0.15094	-0.343835	TRUE	TRUE	TRUE
ENSG00000020426	14	61201460	61436671	MNAT1	-0.279659	0.5323	0.384632	TRUE	TRUE	TRUE
ENSG00000114115	3	139236276	139258671	RBP1	-0.279674	-0.18201	-0.340051	TRUE	TRUE	TRUE
ENSG00000161570	17	34198495	34207797	CCL5	-0.279711	1.3206	1.20137	TRUE	TRUE	TRUE
ENSG00000164695	8	82644669	82671750	CHMP4C	-0.279744	-0.82418	-0.990023	TRUE	TRUE	TRUE
ENSG00000215717	1	109632425	109639556	TMEM167B	-0.279776	0.15029	0.0171838	TRUE	TRUE	TRUE
ENSG00000142453	19	10982189	11033453	CARM1	-0.279952	-2.2224	-2.39598	TRUE	TRUE	TRUE
ENSG00000153774	16	75327596	75467383	CFDP1	-0.279956	-0.66754	-0.834031	TRUE	TRUE	TRUE
ENSG00000103266	16	730224	732870	STUB1	-0.280085	-0.70747	-0.830528	TRUE	TRUE	TRUE
ENSG00000171840	12	673462	772945	NINJ2	-0.280207	0.86254	0.681887	TRUE	TRUE	TRUE
ENSG00000172586	10	75541805	75543410	CHCHD1	-0.280214	NA	NA	FALSE	FALSE	FALSE
ENSG00000186642	11	72287185	72385635	PDE2A	-0.280236	1.791	1.60924	TRUE	TRUE	TRUE
ENSG00000104140	15	41164412	41166487	RHOV	-0.280241	0.80451	0.746767	TRUE	TRUE	TRUE
ENSG00000164645	7	88423420	88425035	C7orf62	-0.280267	1.2921	1.18924	TRUE	TRUE	TRUE
ENSG00000179954	19	55999771	56030465	SSC5D	-0.280363	0.19	0.0103878	TRUE	TRUE	TRUE
ENSG00000128534	7	117824086	117832878	NAA38	-0.280425	-0.36048	-0.465141	TRUE	TRUE	TRUE
ENSG00000206561	3	15491640	15563258	COLQ	-0.280461	-0.76535	-0.937647	TRUE	TRUE	TRUE
ENSG00000113460	5	34915481	34926101	BRIX1	-0.280473	0.65239	0.481211	TRUE	TRUE	TRUE
ENSG00000135953	2	103332299	103353347	MFSD9	-0.280612	0.41234	0.267389	TRUE	TRUE	TRUE
ENSG00000186222	4	6717842	6719387	BLOC1S4	-0.280704	0.20514	0.0954769	TRUE	TRUE	TRUE
ENSG00000118503	6	138188351	138204449	TNFAIP3	-0.280753	-1.1173	-1.24858	TRUE	TRUE	TRUE
ENSG00000163209	1	152974223	152976332	SPRR3	-0.280817	0.13165	0.0870085	TRUE	TRUE	TRUE
ENSG00000125630	2	113299492	113334635	POLR1B	-0.280907	-0.49612	-0.66003	TRUE	TRUE	TRUE
ENSG00000076053	11	114270752	114284925	RBM7	-0.28098	-0.73929	-0.880949	TRUE	TRUE	TRUE
ENSG00000196453	7	149128454	149158214	ZNF777	-0.280981	-0.097764	-0.261196	TRUE	TRUE	TRUE
ENSG00000184786	6	170140210	170151655	TCTE3	-0.281014	3.3358	3.20219	TRUE	TRUE	TRUE
ENSG00000205629	16	25123050	25189552	LCMT1	-0.281109	0.23319	0.0721081	TRUE	TRUE	TRUE
ENSG00000016864	3	52728505	52740048	GLT8D1	-0.281162	-0.40157	-0.549758	TRUE	TRUE	TRUE
ENSG00000157388	3	53528683	53847760	CACNA1D	-0.281178	-0.0024592	-0.191079	TRUE	TRUE	TRUE
ENSG00000164326	5	71014990	71016875	CARTPT	-0.281316	0.89552	0.773044	TRUE	TRUE	TRUE
ENSG00000130413	11	8413418	8615836	STK33	-0.281361	-0.56785	-0.745008	TRUE	TRUE	TRUE
ENSG00000135314	6	73951037	74020088	KHDC1	-0.281375	-0.73379	-0.879672	TRUE	TRUE	TRUE
ENSG00000101347	20	35518632	35580246	SAMHD1	-0.281389	-0.59445	-0.768909	TRUE	TRUE	TRUE
ENSG00000149599	20	30435440	30458550	DUSP15	-0.281405	-0.72507	-0.905297	TRUE	TRUE	TRUE
ENSG00000172935	11	68771863	68780877	MRGPRF	-0.281423	-1.1091	-1.27168	TRUE	TRUE	TRUE
ENSG00000139438	12	110152033	110208312	FAM222A	-0.281436	1.4776	1.30073	TRUE	TRUE	TRUE
ENSG00000058804	1	54231133	54304533	NDC1	-0.281518	0.10258	-0.0505568	TRUE	TRUE	TRUE
ENSG00000164113	4	123300121	123350957	ADAD1	-0.281561	-0.41433	-0.582501	TRUE	TRUE	TRUE
ENSG00000144485	2	239146908	239149303	HES6	-0.281692	-0.18593	-0.310422	TRUE	TRUE	TRUE
ENSG00000164896	7	150773711	150777953	FASTK	-0.281704	0.1664	0.0159686	TRUE	TRUE	TRUE
ENSG00000183396	3	48658192	48659288	TMEM89	-0.281731	0.50511	0.400418	TRUE	TRUE	TRUE
ENSG00000143870	2	10923517	10978103	PDIA6	-0.281768	0.56678	0.39749	TRUE	TRUE	TRUE
ENSG00000164707	7	135365985	135414006	SLC13A4	-0.28179	-1.0666	-1.24062	TRUE	TRUE	TRUE
ENSG00000171865	2	3592383	3606206	RNASEH1	-0.281941	-1.4632	-1.62347	TRUE	TRUE	TRUE
ENSG00000167230	17	35732928	35749662	C17orf78	-0.281951	0.27432	0.0724288	TRUE	TRUE	TRUE
ENSG00000146038	6	24171984	24358280	DCDC2	-0.282008	0.55444	0.379594	FALSE	FALSE	FALSE
ENSG00000037474	5	6599352	6633404	NSUN2	-0.282027	0.24131	0.0777304	TRUE	TRUE	TRUE
ENSG00000272047	6	158589384	158620376	GTF2H5	-0.282095	-1.838	-1.98986	TRUE	TRUE	TRUE
ENSG00000138813	4	100432161	100463460	C4orf17	-0.282126	-0.27789	-0.447122	TRUE	TRUE	TRUE
ENSG00000137941	1	84330711	84464833	TTLL7	-0.282159	-0.70552	-0.861409	TRUE	TRUE	TRUE
ENSG00000132972	13	25338290	25454059	RNF17	-0.282268	1.1889	1.02265	TRUE	TRUE	TRUE
ENSG00000125848	20	14303634	14318262	FLRT3	-0.282273	-0.19725	-0.363648	TRUE	TRUE	TRUE
ENSG00000214022	7	150065278	150071133	REPIN1	-0.28236	-1.2674	-1.36126	TRUE	TRUE	TRUE
ENSG00000168028	3	39448180	39454033	RPSA	-0.282461	-0.099335	-0.214782	TRUE	TRUE	TRUE
ENSG00000184983	22	42481529	42486959	NDUFA6	-0.282666	-0.057708	-0.197351	TRUE	TRUE	TRUE
ENSG00000228727	6	31730576	31732628	SAPCD1	-0.282691	-0.16602	-0.318466	FALSE	FALSE	FALSE
ENSG00000171236	19	4536421	4540486	LRG1	-0.282698	0.0086345	-0.154067	TRUE	TRUE	TRUE
ENSG00000135390	12	54026510	54071192	ATP5G2	-0.282713	-0.32747	-0.481805	TRUE	TRUE	TRUE
ENSG00000125245	13	99906968	99913998	GPR18	-0.282739	-2.0608	-2.21468	TRUE	TRUE	TRUE
ENSG00000204120	2	233562009	233725285	GIGYF2	-0.28281	0.64256	0.474826	TRUE	TRUE	TRUE
ENSG00000023171	11	123396344	123498482	GRAMD1B	-0.282817	-0.91039	-1.10085	TRUE	TRUE	TRUE
ENSG00000147669	8	101162812	101166230	POLR2K	-0.282902	1.0036	0.853603	TRUE	TRUE	TRUE
ENSG00000262576	5	140734768	140892546	PCDHGA4	-0.282979	-0.33574	-0.49967	TRUE	TRUE	TRUE
ENSG00000135404	12	56119107	56123491	CD63	-0.282992	-0.47795	-0.579969	TRUE	TRUE	TRUE
ENSG00000132142	17	35441923	35766909	ACACA	-0.283014	0.52395	0.352381	TRUE	TRUE	TRUE
ENSG00000162591	1	3406484	3528059	MEGF6	-0.283036	0.23819	0.0542583	TRUE	TRUE	TRUE
ENSG00000164576	5	153825517	153840614	SAP30L	-0.283061	-0.91656	-1.11024	TRUE	TRUE	TRUE
ENSG00000112164	6	39016574	39055519	GLP1R	-0.283087	0.26732	0.0857105	FALSE	FALSE	FALSE
ENSG00000142444	19	11039409	11044211	C19orf52	-0.283132	-2.7994	-2.94232	TRUE	TRUE	TRUE
ENSG00000175538	11	74165886	74178774	KCNE3	-0.283229	-0.28373	-0.445781	TRUE	TRUE	TRUE
ENSG00000153086	2	135596117	135659604	ACMSD	-0.283267	-0.77932	-0.943269	TRUE	TRUE	TRUE
ENSG00000158008	1	26346375	26362955	EXTL1	-0.283278	-0.26105	-0.419886	TRUE	TRUE	TRUE
ENSG00000181061	3	42798669	42846023	HIGD1A	-0.283281	-0.76573	-0.940609	TRUE	TRUE	TRUE
ENSG00000132305	2	86371055	86422893	IMMT	-0.283283	0.072871	-0.0855627	TRUE	TRUE	TRUE
ENSG00000146383	6	132891461	132892498	TAAR6	-0.28334	1.0651	0.967811	TRUE	TRUE	TRUE
ENSG00000144320	2	176788620	176867567	KIAA1715	-0.283403	-1.8869	-2.0509	TRUE	TRUE	TRUE
ENSG00000132744	11	67410026	67418130	ACY3	-0.283438	-0.34633	-0.493708	TRUE	TRUE	TRUE
ENSG00000121310	1	53361656	53392884	ECHDC2	-0.283459	-0.61642	-0.778206	TRUE	TRUE	TRUE
ENSG00000119973	10	120352916	120355160	PRLHR	-0.283479	-0.92703	-1.05596	TRUE	TRUE	TRUE
ENSG00000204387	6	31802385	31807541	C6orf48	-0.283681	0.4534	0.294897	FALSE	FALSE	FALSE
ENSG00000005020	7	26706681	27034858	SKAP2	-0.283927	-1.2565	-1.43634	TRUE	TRUE	TRUE
ENSG00000105609	19	54754263	54761164	LILRB5	-0.283936	-0.24631	-0.414944	TRUE	TRUE	TRUE
ENSG00000164074	4	128886461	128960866	C4orf29	-0.284164	-0.17374	-0.317983	TRUE	TRUE	TRUE
ENSG00000105879	7	107384142	107402112	CBLL1	-0.28423	-0.56322	-0.720402	TRUE	TRUE	TRUE
ENSG00000178222	4	1050038	1107350	RNF212	-0.284382	-0.95958	-1.10272	TRUE	TRUE	TRUE
ENSG00000156642	15	73852355	73926475	NPTN	-0.284509	-0.19196	-0.353919	TRUE	TRUE	TRUE
ENSG00000119321	9	115923286	115983641	FKBP15	-0.284517	-1.0292	-1.19648	TRUE	TRUE	TRUE
ENSG00000099977	22	24313554	24322660	DDT	-0.284615	0.98608	0.913762	TRUE	TRUE	TRUE
ENSG00000165312	10	23728198	23731308	OTUD1	-0.284664	-0.37937	-0.468872	TRUE	TRUE	TRUE
ENSG00000188508	19	35978226	35986460	KRTDAP	-0.284671	0.9761	0.835068	TRUE	TRUE	TRUE
ENSG00000131374	3	17198654	18486309	TBC1D5	-0.28474	-0.51854	-0.710688	TRUE	TRUE	TRUE
ENSG00000185621	3	197687071	197770591	LMLN	-0.284788	-1.0741	-1.2161	TRUE	TRUE	TRUE
ENSG00000002919	17	46180719	46200436	SNX11	-0.284812	-0.094137	-0.236806	TRUE	TRUE	TRUE
ENSG00000164323	4	186080819	186130658	KIAA1430	-0.284816	-0.4934	-0.654977	TRUE	TRUE	TRUE
ENSG00000127124	1	41972036	42501596	HIVEP3	-0.284942	0.91018	0.720555	TRUE	TRUE	TRUE
ENSG00000150456	13	21302870	21348097	N6AMT2	-0.284984	0.13612	-0.0284256	TRUE	TRUE	TRUE
ENSG00000086544	19	41223008	41246765	ITPKC	-0.285006	1.5863	1.4171	TRUE	TRUE	TRUE
ENSG00000124767	6	38643701	38670917	GLO1	-0.285066	0.062332	-0.102628	FALSE	FALSE	FALSE
ENSG00000103423	16	4475806	4506776	DNAJA3	-0.285092	-0.45363	-0.610179	TRUE	TRUE	TRUE
ENSG00000123307	12	55413729	55423798	NEUROD4	-0.285159	-0.58809	-0.713322	TRUE	TRUE	TRUE
ENSG00000144655	3	39183346	39196053	CSRNP1	-0.285323	0.95787	0.789351	TRUE	TRUE	TRUE
ENSG00000213462	7	64451187	64467121	ERV3-1	-0.285343	-0.6442	-0.795125	TRUE	TRUE	TRUE
ENSG00000109332	4	103715540	103790053	UBE2D3	-0.285475	-0.42579	-0.58785	TRUE	TRUE	TRUE
ENSG00000129990	19	55682567	55691809	SYT5	-0.2855	-0.53929	-0.641787	TRUE	TRUE	TRUE
ENSG00000204592	6	30457244	30461982	HLA-E	-0.285508	0.04531	-0.0987396	FALSE	FALSE	FALSE
ENSG00000106304	7	123565286	123611468	SPAM1	-0.285664	-0.65787	-0.833366	TRUE	TRUE	TRUE
ENSG00000128789	18	12658737	12725739	PSMG2	-0.285673	0.10096	-0.0590527	TRUE	TRUE	TRUE
ENSG00000022277	20	55043647	55093943	RTFDC1	-0.285758	-0.0080243	-0.174357	TRUE	TRUE	TRUE
ENSG00000180611	3	192514604	192635950	MB21D2	-0.285835	-0.51081	-0.698011	TRUE	TRUE	TRUE
ENSG00000164543	7	43622357	43666385	STK17A	-0.285902	-0.73473	-0.882746	TRUE	TRUE	TRUE
ENSG00000134152	15	34432875	34502297	KATNBL1	-0.285935	-0.78139	-0.935427	TRUE	TRUE	TRUE
ENSG00000121270	16	48200821	48281479	ABCC11	-0.286008	-0.11475	-0.265539	TRUE	TRUE	TRUE
ENSG00000244482	19	54720737	54746649	LILRA6	-0.286033	1.0831	0.923407	TRUE	TRUE	TRUE
ENSG00000125731	19	6752171	6767599	SH2D3A	-0.286065	-0.35291	-0.492534	TRUE	TRUE	TRUE
ENSG00000128274	22	43088127	43117304	A4GALT	-0.286188	0.99041	0.816026	TRUE	TRUE	TRUE
ENSG00000104408	8	109213445	109447562	EIF3E	-0.286291	-0.29048	-0.468136	TRUE	TRUE	TRUE
ENSG00000138771	4	77356253	77704406	SHROOM3	-0.286329	1.1254	0.933595	TRUE	TRUE	TRUE
ENSG00000253910	5	140739703	140892546	PCDHGB2	-0.286557	-0.34796	-0.513258	TRUE	TRUE	TRUE
ENSG00000204560	6	30620896	30640814	DHX16	-0.286622	-0.66459	-0.810767	FALSE	FALSE	FALSE
ENSG00000146281	6	89855769	89875284	PM20D2	-0.286624	-0.32375	-0.461867	TRUE	TRUE	TRUE
ENSG00000198589	4	151185594	151936879	LRBA	-0.286639	-0.47431	-0.653776	TRUE	TRUE	TRUE
ENSG00000038945	8	15965387	16424999	MSR1	-0.286664	-0.72006	-0.893358	TRUE	TRUE	TRUE
ENSG00000100221	22	39081548	39097561	JOSD1	-0.286737	0.10083	-0.0616172	TRUE	TRUE	TRUE
ENSG00000044012	1	42619092	42621495	GUCA2B	-0.28681	0.39062	0.262233	TRUE	TRUE	TRUE
ENSG00000060749	11	32914724	33014862	QSER1	-0.286896	-0.10928	-0.251657	TRUE	TRUE	TRUE
ENSG00000015413	16	89679716	89704839	DPEP1	-0.286921	-0.012027	-0.1773	TRUE	TRUE	TRUE
ENSG00000111832	6	116892530	116918838	RWDD1	-0.286938	1.1772	1.01712	TRUE	TRUE	TRUE
ENSG00000163291	4	79808281	79860592	PAQR3	-0.286975	0.64098	0.521947	TRUE	TRUE	TRUE
ENSG00000032219	14	58765103	58840605	ARID4A	-0.28703	1.2373	1.06247	TRUE	TRUE	TRUE
ENSG00000111845	6	10694928	10710015	PAK1IP1	-0.287036	-1.3804	-1.42861	TRUE	TRUE	TRUE
ENSG00000120306	5	139554227	139661637	CYSTM1	-0.287047	-0.86855	-1.02859	TRUE	TRUE	TRUE
ENSG00000125999	20	31861286	31897684	BPIFB1	-0.287092	0.74878	0.585376	TRUE	TRUE	TRUE
ENSG00000128487	17	19912657	20222339	SPECC1	-0.28714	-1.0853	-1.26415	TRUE	TRUE	TRUE
ENSG00000101440	20	32782375	32857150	ASIP	-0.287145	0.18485	0.0576371	TRUE	TRUE	TRUE
ENSG00000120324	5	140571942	140575215	PCDHB10	-0.287152	0.67603	0.513593	TRUE	TRUE	TRUE
ENSG00000132031	2	20191872	20212455	MATN3	-0.287226	-0.61319	-0.782368	TRUE	TRUE	TRUE
ENSG00000175182	3	184053714	184064063	FAM131A	-0.287227	1.1888	1.01041	TRUE	TRUE	TRUE
ENSG00000170889	19	54704610	54752862	RPS9	-0.287253	1.2207	1.041	TRUE	TRUE	TRUE
ENSG00000103710	15	65345679	65369028	RASL12	-0.287284	-1.9435	-2.10254	TRUE	TRUE	TRUE
ENSG00000164332	5	158690089	158713044	UBLCP1	-0.287317	0.44632	0.282856	TRUE	TRUE	TRUE
ENSG00000143194	1	166958346	166991451	MAEL	-0.287341	-0.90366	-1.0629	TRUE	TRUE	TRUE
ENSG00000175325	5	177419236	177423243	PROP1	-0.287413	-1.1478	-1.26972	TRUE	TRUE	TRUE
ENSG00000117407	1	44398992	44402913	ARTN	-0.287654	0.41345	0.28729	TRUE	TRUE	TRUE
ENSG00000077809	7	74071994	74175026	GTF2I	-0.287753	-0.072872	-0.243262	TRUE	TRUE	TRUE
ENSG00000243955	6	52656462	52668708	GSTA1	-0.287769	-0.8472	-0.987921	TRUE	TRUE	TRUE
ENSG00000104886	19	2230002	2237703	PLEKHJ1	-0.287809	-1.1934	-1.32652	TRUE	TRUE	TRUE
ENSG00000148541	10	61005890	61122939	FAM13C	-0.287837	0.49332	0.314007	TRUE	TRUE	TRUE
ENSG00000176406	8	104512976	105268322	RIMS2	-0.287842	-0.86629	-1.05521	TRUE	TRUE	TRUE
ENSG00000150510	13	51796503	51858377	FAM124A	-0.287847	-1.2724	-1.45864	TRUE	TRUE	TRUE
ENSG00000056050	4	170650616	170679104	C4orf27	-0.287881	0.94354	0.795001	TRUE	TRUE	TRUE
ENSG00000151366	11	77779350	77791265	NDUFC2	-0.287893	-1.2887	-1.42937	TRUE	TRUE	TRUE
ENSG00000103769	15	66018392	66184329	RAB11A	-0.287894	1.072	0.903929	TRUE	TRUE	TRUE
ENSG00000174837	19	6887577	6940470	EMR1	-0.287943	-0.37607	-0.54875	TRUE	TRUE	TRUE
ENSG00000070601	9	37650997	37746901	FRMPD1	-0.287946	-0.94685	-1.13346	TRUE	TRUE	TRUE
ENSG00000123636	2	160175490	160473203	BAZ2B	-0.287984	-1.228	-1.41782	TRUE	TRUE	TRUE
ENSG00000169550	11	26580580	26593780	MUC15	-0.288116	-0.66244	-0.822948	TRUE	TRUE	TRUE
ENSG00000170298	17	20352708	20370852	LGALS9B	-0.288188	-1.2493	-1.42324	TRUE	TRUE	TRUE
ENSG00000108298	17	37356536	37360980	RPL19	-0.288256	-0.25041	-0.380693	TRUE	TRUE	TRUE
ENSG00000117859	1	52042851	52254889	OSBPL9	-0.28832	-0.68108	-0.833341	TRUE	TRUE	TRUE
ENSG00000111341	12	15034115	15038860	MGP	-0.288387	-1.1953	-1.27512	TRUE	TRUE	TRUE
ENSG00000125484	9	135545422	135570342	GTF3C4	-0.288437	-0.12849	-0.270379	TRUE	TRUE	TRUE
ENSG00000164066	4	128544426	128647892	INTU	-0.288439	-0.19349	-0.359918	TRUE	TRUE	TRUE
ENSG00000107819	10	102790991	102800998	SFXN3	-0.288488	-1.6806	-1.87333	TRUE	TRUE	TRUE
ENSG00000132026	19	12936292	12946242	RTBDN	-0.288593	-0.63513	-0.750981	TRUE	TRUE	TRUE
ENSG00000205981	3	180701497	180707562	DNAJC19	-0.288659	-1.3651	-1.50099	TRUE	TRUE	TRUE
ENSG00000173702	3	124624289	124672663	MUC13	-0.288687	0.6559	0.474723	TRUE	TRUE	TRUE
ENSG00000153993	7	84624869	84816171	SEMA3D	-0.288817	-0.67388	-0.860067	TRUE	TRUE	TRUE
ENSG00000171956	15	60296421	60353929	FOXB1	-0.289134	-0.47441	-0.639743	TRUE	TRUE	TRUE
ENSG00000113141	5	140026643	140042064	IK	-0.289204	-0.46165	-0.61465	TRUE	TRUE	TRUE
ENSG00000184203	3	195241221	195270209	PPP1R2	-0.28923	0.16139	-0.000565456	TRUE	TRUE	TRUE
ENSG00000099256	10	25137536	25241533	PRTFDC1	-0.289238	1.3879	1.20763	TRUE	TRUE	TRUE
ENSG00000102595	13	96453834	96705736	UGGT2	-0.289403	0.66666	0.493666	TRUE	TRUE	TRUE
ENSG00000114209	3	167401086	167452727	PDCD10	-0.289479	-0.60381	-0.754112	TRUE	TRUE	TRUE
ENSG00000134697	1	38032417	38061536	GNL2	-0.289533	-1.0131	-1.18233	TRUE	TRUE	TRUE
ENSG00000093000	22	45559722	45583896	NUP50	-0.289549	-0.79649	-0.946011	TRUE	TRUE	TRUE
ENSG00000106066	7	29034847	29235067	CPVL	-0.289576	-0.98672	-1.1768	TRUE	TRUE	TRUE
ENSG00000148483	10	17794251	17842867	TMEM236	-0.289632	-1.1018	-1.2577	TRUE	TRUE	TRUE
ENSG00000140937	16	64977656	65160015	CDH11	-0.289662	-0.32169	-0.501454	TRUE	TRUE	TRUE
ENSG00000103047	16	68877507	69119083	TANGO6	-0.289687	-0.90918	-1.07702	TRUE	TRUE	TRUE
ENSG00000136828	9	129677053	129985445	RALGPS1	-0.289714	-0.46066	-0.639658	TRUE	TRUE	TRUE
ENSG00000166126	14	103388993	103399933	AMN	-0.28979	0.48191	0.284753	TRUE	TRUE	TRUE
ENSG00000170500	2	100889753	100939195	LONRF2	-0.28994	-1.6037	-1.76344	TRUE	TRUE	TRUE
ENSG00000213853	16	10622279	10674555	EMP2	-0.289956	0.57233	0.373381	TRUE	TRUE	TRUE
ENSG00000138271	3	151011891	151034740	GPR87	-0.289971	0.064774	-0.085183	TRUE	TRUE	TRUE
ENSG00000105556	19	305575	344798	MIER2	-0.289977	-1.5006	-1.6619	TRUE	TRUE	TRUE
ENSG00000101391	20	31946645	31989367	CDK5RAP1	-0.290072	-1.6825	-1.85083	TRUE	TRUE	TRUE
ENSG00000113361	5	31193857	31329253	CDH6	-0.290096	0.3549	0.168906	TRUE	TRUE	TRUE
ENSG00000253506	17	59667794	59668563	NACA2	-0.29023	0.4789	0.408253	TRUE	TRUE	TRUE
ENSG00000119950	10	111967363	112047123	MXI1	-0.290259	-1.2293	-1.37711	TRUE	TRUE	TRUE
ENSG00000128524	7	128502880	128505898	ATP6V1F	-0.290281	-1.3738	-1.50102	TRUE	TRUE	TRUE
ENSG00000116996	1	238045705	238054094	ZP4	-0.290382	0.73778	0.604697	TRUE	TRUE	TRUE
ENSG00000148346	9	130911350	130915734	LCN2	-0.290479	-0.49736	-0.641428	TRUE	TRUE	TRUE
ENSG00000145241	4	68337521	68411324	CENPC	-0.290524	-0.93408	-1.09172	TRUE	TRUE	TRUE
ENSG00000018699	2	32853099	33046118	TTC27	-0.290621	1.1631	0.982516	TRUE	TRUE	TRUE
ENSG00000115649	2	220036619	220042828	CNPPD1	-0.290638	-2.4815	-2.60096	TRUE	TRUE	TRUE
ENSG00000197084	1	152777311	152779107	LCE1C	-0.290665	-0.12877	-0.229103	TRUE	TRUE	TRUE
ENSG00000174748	3	23958036	23965183	RPL15	-0.290769	-0.55249	-0.725216	TRUE	TRUE	TRUE
ENSG00000153208	2	112656056	112787138	MERTK	-0.290818	-1.1273	-1.29491	TRUE	TRUE	TRUE
ENSG00000175662	17	17746828	17875736	TOM1L2	-0.290877	-1.5626	-1.73048	TRUE	TRUE	TRUE
ENSG00000167037	22	25202236	25323545	SGSM1	-0.290922	-1.2926	-1.48339	TRUE	TRUE	TRUE
ENSG00000079691	6	25279306	25620758	LRRC16A	-0.290956	0.9329	0.741251	FALSE	FALSE	FALSE
ENSG00000157557	21	40177231	40196879	ETS2	-0.290968	0.27796	0.111663	TRUE	TRUE	TRUE
ENSG00000117266	1	205473723	205501921	CDK18	-0.290969	-0.52489	-0.712385	TRUE	TRUE	TRUE
ENSG00000093183	3	42589461	42642572	SEC22C	-0.291011	-0.66583	-0.827001	TRUE	TRUE	TRUE
ENSG00000037280	5	180028506	180076624	FLT4	-0.291172	1.4868	1.30848	TRUE	TRUE	TRUE
ENSG00000183615	1	32712834	32714457	FAM167B	-0.29118	-0.52895	-0.567718	TRUE	TRUE	TRUE
ENSG00000161609	19	49891475	49921251	CCDC155	-0.291243	0.51313	0.353517	TRUE	TRUE	TRUE
ENSG00000185551	15	96869167	96883492	NR2F2	-0.291274	-1.5496	-1.70017	TRUE	TRUE	TRUE
ENSG00000197870	12	11418857	11422739	PRB3	-0.291334	-0.20297	-0.309409	TRUE	TRUE	TRUE
ENSG00000163902	3	128338817	128399918	RPN1	-0.29136	-0.41295	-0.582081	TRUE	TRUE	TRUE
ENSG00000169288	4	78783674	78873944	MRPL1	-0.291362	1.3464	1.19205	TRUE	TRUE	TRUE
ENSG00000173627	1	183615541	183622451	APOBEC4	-0.291521	0.017032	-0.0575387	TRUE	TRUE	TRUE
ENSG00000170379	7	143318043	143427502	FAM115C	-0.291537	-0.28758	-0.440163	TRUE	TRUE	TRUE
ENSG00000159239	2	74641304	74648718	C2orf81	-0.291579	-0.35131	-0.500213	TRUE	TRUE	TRUE
ENSG00000186197	1	236511562	236648214	EDARADD	-0.291587	0.62113	0.426654	TRUE	TRUE	TRUE
ENSG00000122877	10	64571756	64679660	EGR2	-0.291614	1.4282	1.24604	TRUE	TRUE	TRUE
ENSG00000131050	20	31749574	31769218	BPIFA2	-0.291789	-0.078228	-0.182742	TRUE	TRUE	TRUE
ENSG00000133111	13	37393361	37403241	RFXAP	-0.291872	-0.56547	-0.70191	TRUE	TRUE	TRUE
ENSG00000166946	15	43477316	43487396	CCNDBP1	-0.291918	-0.21046	-0.371966	TRUE	TRUE	TRUE
ENSG00000154655	18	5954705	6415236	L3MBTL4	-0.291948	1.1916	1.0087	TRUE	TRUE	TRUE
ENSG00000164111	4	122589110	122618268	ANXA5	-0.292011	-1.4664	-1.62871	TRUE	TRUE	TRUE
ENSG00000146263	6	97590037	97731093	MMS22L	-0.292103	-2.2395	-2.4127	TRUE	TRUE	TRUE
ENSG00000173825	11	65122238	65125084	TIGD3	-0.292165	-0.47124	-0.591247	TRUE	TRUE	TRUE
ENSG00000222011	7	102389418	102449672	FAM185A	-0.292247	-0.23488	-0.400308	TRUE	TRUE	TRUE
ENSG00000183559	10	124457225	124459338	C10orf120	-0.292258	-1.1561	-1.26181	TRUE	TRUE	TRUE
ENSG00000237765	4	15683285	15707188	FAM200B	-0.292285	-0.81666	-0.977949	TRUE	TRUE	TRUE
ENSG00000150165	10	47157983	47174093	ANXA8L1	-0.292411	-0.36515	-0.431416	TRUE	TRUE	TRUE
ENSG00000163464	2	219027568	219031718	CXCR1	-0.292456	-0.56635	-0.622041	TRUE	TRUE	TRUE
ENSG00000090402	3	164696686	164796283	SI	-0.292519	1.8781	1.71639	TRUE	TRUE	TRUE
ENSG00000169194	5	131991955	131996802	IL13	-0.292586	0.42529	0.314123	TRUE	TRUE	TRUE
ENSG00000198715	1	156259880	156265463	C1orf85	-0.292631	0.70422	0.572041	TRUE	TRUE	TRUE
ENSG00000196792	14	31363005	31495607	STRN3	-0.29268	-0.75431	-0.918747	TRUE	TRUE	TRUE
ENSG00000077254	1	78161672	78225537	USP33	-0.292733	-0.22055	-0.396948	TRUE	TRUE	TRUE
ENSG00000204767	5	169291268	169407744	FAM196B	-0.292805	-0.759	-0.953952	TRUE	TRUE	TRUE
ENSG00000188559	20	20370196	20693131	RALGAPA2	-0.292815	-1.5935	-1.74818	TRUE	TRUE	TRUE
ENSG00000143776	1	227177566	227506175	CDC42BPA	-0.292858	-2.0394	-2.21371	TRUE	TRUE	TRUE
ENSG00000213123	3	196018090	196045170	TCTEX1D2	-0.292871	-1.458	-1.60126	TRUE	TRUE	TRUE
ENSG00000122376	10	88853918	88951225	FAM35A	-0.292882	-1.3051	-1.47103	TRUE	TRUE	TRUE
ENSG00000101638	18	44259081	44339220	ST8SIA5	-0.293016	0.97376	0.783842	TRUE	TRUE	TRUE
ENSG00000130764	1	3696784	3713068	LRRC47	-0.293114	0.10974	-0.0493533	TRUE	TRUE	TRUE
ENSG00000196372	10	5680830	5708558	ASB13	-0.293137	0.62235	0.424109	TRUE	TRUE	TRUE
ENSG00000179071	11	85394893	85397320	CCDC89	-0.293182	-1.5908	-1.70957	TRUE	TRUE	TRUE
ENSG00000153879	19	33864236	33873592	CEBPG	-0.293274	0.24651	0.101772	TRUE	TRUE	TRUE
ENSG00000131871	15	101811022	101817705	VIMP	-0.293318	0.11306	-0.051554	TRUE	TRUE	TRUE
ENSG00000162490	1	11751786	11785914	DRAXIN	-0.293333	-1.2078	-1.39561	TRUE	TRUE	TRUE
ENSG00000242419	5	140864741	140892546	PCDHGC4	-0.293352	-0.46741	-0.639481	TRUE	TRUE	TRUE
ENSG00000128000	19	40534167	40562116	ZNF780B	-0.293409	-0.28615	-0.393467	TRUE	TRUE	TRUE
ENSG00000065615	6	84569362	84677143	CYB5R4	-0.293421	-0.52847	-0.659192	TRUE	TRUE	TRUE
ENSG00000117477	1	169364108	169429907	CCDC181	-0.293439	-1.5178	-1.69009	TRUE	TRUE	TRUE
ENSG00000145839	5	135227935	135231516	IL9	-0.293445	0.61714	0.5022	TRUE	TRUE	TRUE
ENSG00000144647	3	43120724	43147568	POMGNT2	-0.293553	0.52702	0.369636	TRUE	TRUE	TRUE
ENSG00000129625	5	112212084	112258236	REEP5	-0.293625	-0.47198	-0.6308	TRUE	TRUE	TRUE
ENSG00000175279	1	10490159	10512210	APITD1	-0.293658	-0.13311	-0.289524	TRUE	TRUE	TRUE
ENSG00000101230	20	13202418	13281298	ISM1	-0.293785	1.0343	0.847721	TRUE	TRUE	TRUE
ENSG00000174684	11	66112843	66115163	B3GNT1	-0.293794	1.294	1.25789	TRUE	TRUE	TRUE
ENSG00000141506	17	8782233	8869029	PIK3R5	-0.293811	-1.3225	-1.50751	TRUE	TRUE	TRUE
ENSG00000186318	11	117156402	117186975	BACE1	-0.293901	0.28557	0.100957	TRUE	TRUE	TRUE
ENSG00000135842	1	184759858	184943682	FAM129A	-0.294059	0.37157	0.186857	TRUE	TRUE	TRUE
ENSG00000184677	1	22778344	22857650	ZBTB40	-0.294063	-1.6381	-1.81401	TRUE	TRUE	TRUE
ENSG00000107625	10	70661034	70706603	DDX50	-0.294112	-0.65692	-0.814669	TRUE	TRUE	TRUE
ENSG00000168306	3	58490863	58523046	ACOX2	-0.294273	0.28749	0.119819	TRUE	TRUE	TRUE
ENSG00000204965	5	140201222	140391929	PCDHA5	-0.294385	-0.067175	-0.236039	TRUE	TRUE	TRUE
ENSG00000153179	12	65004293	65091347	RASSF3	-0.294408	0.40511	0.237911	TRUE	TRUE	TRUE
ENSG00000135108	12	117581146	117628336	FBXO21	-0.294464	-0.68973	-0.834175	TRUE	TRUE	TRUE
ENSG00000131370	3	15296360	15382875	SH3BP5	-0.29461	0.33757	0.144872	TRUE	TRUE	TRUE
ENSG00000130643	10	135138927	135150475	CALY	-0.294744	-0.97916	-1.14155	TRUE	TRUE	TRUE
ENSG00000187566	6	18120718	18122851	NHLRC1	-0.294773	-0.24323	-0.344677	TRUE	TRUE	TRUE
ENSG00000121335	12	11544476	11653975	PRB2	-0.294801	-0.95431	-1.12231	TRUE	TRUE	TRUE
ENSG00000112306	6	133135580	133138703	RPS12	-0.294901	0.1135	-0.0284219	TRUE	TRUE	TRUE
ENSG00000129221	17	6297013	6338519	AIPL1	-0.294941	0.084659	-0.0958159	TRUE	TRUE	TRUE
ENSG00000198838	15	33603163	34158303	RYR3	-0.294968	-0.37758	-0.546972	TRUE	TRUE	TRUE
ENSG00000130770	1	28562620	28573417	ATPIF1	-0.29499	-0.55196	-0.66648	TRUE	TRUE	TRUE
ENSG00000111897	6	122764499	122792967	SERINC1	-0.295114	0.15704	0.00554203	TRUE	TRUE	TRUE
ENSG00000189127	5	79852574	79866307	ANKRD34B	-0.29515	-1.5576	-1.70808	TRUE	TRUE	TRUE
ENSG00000188997	11	77882295	77899868	KCTD21	-0.295204	-0.57629	-0.734937	TRUE	TRUE	TRUE
ENSG00000168724	5	34929698	34959069	DNAJC21	-0.295277	0.68553	0.511195	TRUE	TRUE	TRUE
ENSG00000137700	11	118894824	118901616	SLC37A4	-0.295305	0.67447	0.50565	TRUE	TRUE	TRUE
ENSG00000137815	15	41700606	41775761	RTF1	-0.295328	1.2081	1.04163	TRUE	TRUE	TRUE
ENSG00000129170	11	19203578	19232120	CSRP3	-0.295419	0.27414	0.0898776	TRUE	TRUE	TRUE
ENSG00000111850	6	88032301	88052043	SMIM8	-0.295546	2.0477	1.89313	TRUE	TRUE	TRUE
ENSG00000163629	4	87515468	87736324	PTPN13	-0.295559	-0.024198	-0.171813	TRUE	TRUE	TRUE
ENSG00000128849	15	57668165	57842925	CGNL1	-0.295595	-1.2448	-1.43811	TRUE	TRUE	TRUE
ENSG00000137809	15	68594050	68724501	ITGA11	-0.295598	-0.39145	-0.581023	TRUE	TRUE	TRUE
ENSG00000162849	1	245318287	245872733	KIF26B	-0.295738	-0.37254	-0.536165	TRUE	TRUE	TRUE
ENSG00000143156	1	169101769	169337205	NME7	-0.295754	-1.5752	-1.75638	TRUE	TRUE	TRUE
ENSG00000198843	3	150320662	150348222	SELT	-0.295774	-0.13897	-0.30954	TRUE	TRUE	TRUE
ENSG00000164252	5	76325076	76361059	AGGF1	-0.295778	0.55243	0.388369	TRUE	TRUE	TRUE
ENSG00000213809	12	10524952	10544473	KLRK1	-0.295792	0.41208	0.279131	TRUE	TRUE	TRUE
ENSG00000197272	16	28510683	28523372	IL27	-0.295884	1.7477	1.60107	TRUE	TRUE	TRUE
ENSG00000180305	20	44258165	44259835	WFDC10A	-0.295991	-1.1683	-1.24224	TRUE	TRUE	TRUE
ENSG00000168658	2	98703579	98929762	VWA3B	-0.296179	-0.59764	-0.776035	TRUE	TRUE	TRUE
ENSG00000163154	1	151129105	151132225	TNFAIP8L2	-0.296193	-0.59286	-0.722772	TRUE	TRUE	TRUE
ENSG00000143344	1	183605220	183897665	RGL1	-0.296434	0.42443	0.234592	TRUE	TRUE	TRUE
ENSG00000106483	7	37945543	38065297	SFRP4	-0.29659	1.4232	1.23578	TRUE	TRUE	TRUE
ENSG00000160753	1	155290687	155300905	RUSC1	-0.296638	1.0019	0.858498	TRUE	TRUE	TRUE
ENSG00000163635	3	63850233	63989138	ATXN7	-0.296775	0.70578	0.539023	TRUE	TRUE	TRUE
ENSG00000144290	2	162280843	162841792	SLC4A10	-0.29686	-0.55408	-0.725005	TRUE	TRUE	TRUE
ENSG00000168143	6	54711569	54806820	FAM83B	-0.296882	0.46963	0.299011	TRUE	TRUE	TRUE
ENSG00000060762	6	166778407	166796486	MPC1	-0.296907	-1.7666	-1.89043	TRUE	TRUE	TRUE
ENSG00000174446	15	66782473	66790151	SNAPC5	-0.297153	-0.087117	-0.249213	TRUE	TRUE	TRUE
ENSG00000100106	22	38093011	38172563	TRIOBP	-0.297189	-0.75462	-0.920632	TRUE	TRUE	TRUE
ENSG00000196182	1	36805225	36851497	STK40	-0.297349	0.82817	0.657768	TRUE	TRUE	TRUE
ENSG00000121067	17	47676246	47755596	SPOP	-0.297449	0.52788	0.341835	TRUE	TRUE	TRUE
ENSG00000168303	7	40165622	40174258	MPLKIP	-0.297579	-0.14004	-0.294655	TRUE	TRUE	TRUE
ENSG00000138398	2	170440850	170497916	PPIG	-0.297594	0.15665	-0.00947721	TRUE	TRUE	TRUE
ENSG00000124939	11	61976140	61981408	SCGB2A1	-0.297612	0.7393	0.60357	TRUE	TRUE	TRUE
ENSG00000204007	9	138515502	138531386	GLT6D1	-0.297618	-1.07	-1.23342	TRUE	TRUE	TRUE
ENSG00000165973	11	20691117	21597227	NELL1	-0.297649	1.19	1.04403	TRUE	TRUE	TRUE
ENSG00000110442	11	36295051	36310999	COMMD9	-0.297713	-1.31	-1.45334	TRUE	TRUE	TRUE
ENSG00000180071	9	38540566	38620657	ANKRD18A	-0.297735	-0.39465	-0.575974	TRUE	TRUE	TRUE
ENSG00000156304	21	33043346	33104388	SCAF4	-0.297765	-1.3828	-1.54475	TRUE	TRUE	TRUE
ENSG00000215045	7	6537093	6591067	GRID2IP	-0.29781	-0.52143	-0.712578	TRUE	TRUE	TRUE
ENSG00000165055	7	128116783	128146656	METTL2B	-0.298005	-1.4179	-1.58867	TRUE	TRUE	TRUE
ENSG00000061794	12	27863706	27909228	MRPS35	-0.298018	-0.77793	-0.942265	TRUE	TRUE	TRUE
ENSG00000164114	4	156263810	156298122	MAP9	-0.298025	1.1701	1.00882	TRUE	TRUE	TRUE
ENSG00000196277	3	6811688	7783215	GRM7	-0.298037	-0.057714	-0.20967	TRUE	TRUE	TRUE
ENSG00000174788	19	7696497	7698634	PCP2	-0.298049	0.84105	0.729579	TRUE	TRUE	TRUE
ENSG00000129515	14	35030300	35099389	SNX6	-0.298056	-1.499	-1.67163	TRUE	TRUE	TRUE
ENSG00000196663	14	102829300	102968818	TECPR2	-0.2981	-1.2822	-1.44022	TRUE	TRUE	TRUE
ENSG00000180425	11	114262165	114271139	C11orf71	-0.298118	0.46393	0.327661	TRUE	TRUE	TRUE
ENSG00000139613	12	56556767	56583351	SMARCC2	-0.298172	-0.44079	-0.620476	TRUE	TRUE	TRUE
ENSG00000122417	1	86814344	86862023	ODF2L	-0.298247	-0.086025	-0.251018	TRUE	TRUE	TRUE
ENSG00000184937	11	32409321	32457176	WT1	-0.298343	0.60671	0.446398	TRUE	TRUE	TRUE
ENSG00000066654	16	20744986	20753406	THUMPD1	-0.298401	-0.98004	-1.12386	TRUE	TRUE	TRUE
ENSG00000061273	12	48176505	48226915	HDAC7	-0.298507	-0.79107	-0.979027	TRUE	TRUE	TRUE
ENSG00000075429	17	64831235	64881603	CACNG5	-0.298648	1.2578	1.06511	TRUE	TRUE	TRUE
ENSG00000198105	10	38091751	38147034	ZNF248	-0.298704	2.0165	1.87557	TRUE	TRUE	TRUE
ENSG00000185477	4	90157537	90229161	GPRIN3	-0.298908	-1.6521	-1.8396	TRUE	TRUE	TRUE
ENSG00000158023	12	122355768	122441833	WDR66	-0.298952	0.89637	0.728666	TRUE	TRUE	TRUE
ENSG00000273291	3	42850938	43097363	KRBOX1	-0.29898	-0.64056	-0.820448	TRUE	TRUE	TRUE
ENSG00000092203	14	21944756	21967319	TOX4	-0.299123	1.2258	1.07743	TRUE	TRUE	TRUE
ENSG00000136273	7	47735328	48019178	HUS1	-0.299252	-1.9417	-2.13696	TRUE	TRUE	TRUE
ENSG00000124786	6	8413301	8435794	SLC35B3	-0.299317	-0.26977	-0.412283	TRUE	TRUE	TRUE
ENSG00000172590	14	23299088	23304246	MRPL52	-0.299377	-1.3177	-1.46166	TRUE	TRUE	TRUE
ENSG00000105409	19	42470734	42501649	ATP1A3	-0.299504	1.2002	0.997678	TRUE	TRUE	TRUE
ENSG00000170369	20	23804406	23807368	CST2	-0.299512	-0.84219	-0.985072	TRUE	TRUE	TRUE
ENSG00000124275	5	7851299	7906138	MTRR	-0.29968	1.9404	1.77912	TRUE	TRUE	TRUE
ENSG00000174233	12	49159975	49182820	ADCY6	-0.29974	-1.6403	-1.77008	TRUE	TRUE	TRUE
ENSG00000162496	1	12627939	12677737	DHRS3	-0.299811	0.6115	0.419224	TRUE	TRUE	TRUE
ENSG00000251692	16	1535887	1538982	PTX4	-0.299933	-0.39238	-0.524818	TRUE	TRUE	TRUE
ENSG00000187713	9	140098534	140100090	TMEM203	-0.300162	-0.59461	-0.634628	TRUE	TRUE	TRUE
ENSG00000108179	10	81107225	81115093	PPIF	-0.300171	-2.2464	-2.38371	TRUE	TRUE	TRUE
ENSG00000146070	6	46671938	46703430	PLA2G7	-0.300199	-0.21651	-0.387673	TRUE	TRUE	TRUE
ENSG00000134480	5	86687311	86708836	CCNH	-0.300282	1.074	0.936751	TRUE	TRUE	TRUE
ENSG00000069712	1	92632542	92650280	KIAA1107	-0.300294	2.0885	1.9493	TRUE	TRUE	TRUE
ENSG00000072210	17	19551449	19580911	ALDH3A2	-0.300302	-0.68963	-0.850406	TRUE	TRUE	TRUE
ENSG00000144857	3	112929850	113006303	BOC	-0.300329	0.15379	-0.0246249	TRUE	TRUE	TRUE
ENSG00000170892	19	54693789	54697585	TSEN34	-0.30041	-0.33365	-0.468238	TRUE	TRUE	TRUE
ENSG00000110013	11	124503009	124565603	SIAE	-0.30047	-0.21119	-0.326634	TRUE	TRUE	TRUE
ENSG00000157542	21	38979678	39288749	KCNJ6	-0.300501	-0.45975	-0.653216	TRUE	TRUE	TRUE
ENSG00000171858	20	60962172	60963576	RPS21	-0.300507	-0.8768	-1.00828	TRUE	TRUE	TRUE
ENSG00000119392	9	131266979	131304567	GLE1	-0.300508	-0.58757	-0.73532	TRUE	TRUE	TRUE
ENSG00000042753	19	47341393	47354249	AP2S1	-0.300566	0.67006	0.479971	TRUE	TRUE	TRUE
ENSG00000163806	2	29005383	29073477	SPDYA	-0.300702	-0.30733	-0.475175	TRUE	TRUE	TRUE
ENSG00000157227	14	23305766	23318236	MMP14	-0.300748	-0.62548	-0.819507	TRUE	TRUE	TRUE
ENSG00000066382	11	30406040	30608419	MPPED2	-0.300753	-0.57872	-0.760231	TRUE	TRUE	TRUE
ENSG00000139767	12	119419300	119600856	SRRM4	-0.300836	0.7552	0.568844	TRUE	TRUE	TRUE
ENSG00000138075	2	44039611	44066004	ABCG5	-0.30095	-0.38866	-0.557661	TRUE	TRUE	TRUE
ENSG00000090554	19	49977464	49989488	FLT3LG	-0.301041	0.73032	0.608534	TRUE	TRUE	TRUE
ENSG00000106344	7	127937738	127983962	RBM28	-0.301107	-1.535	-1.70516	TRUE	TRUE	TRUE
ENSG00000111752	12	9066492	9094063	PHC1	-0.301109	-1.285	-1.43973	TRUE	TRUE	TRUE
ENSG00000148948	11	40135753	41481323	LRRC4C	-0.301132	1.1306	0.965987	TRUE	TRUE	TRUE
ENSG00000185306	12	64660217	64784972	C12orf56	-0.301182	-0.86223	-1.04037	TRUE	TRUE	TRUE
ENSG00000179151	15	74922899	74988633	EDC3	-0.301296	-2.0926	-2.25815	TRUE	TRUE	TRUE
ENSG00000175155	17	57409050	57479090	YPEL2	-0.301557	0.3909	0.216387	TRUE	TRUE	TRUE
ENSG00000008018	6	170844205	170862429	PSMB1	-0.301761	0.35951	0.207745	TRUE	TRUE	TRUE
ENSG00000105711	19	35521588	35531352	SCN1B	-0.301848	-0.81154	-0.976781	TRUE	TRUE	TRUE
ENSG00000139547	12	57345219	57353158	RDH16	-0.301901	-1.0501	-1.17435	TRUE	TRUE	TRUE
ENSG00000167985	11	61197514	61215001	SDHAF2	-0.302186	0.88696	0.752469	TRUE	TRUE	TRUE
ENSG00000240403	19	55361898	55378662	KIR3DL2	-0.302201	-0.41182	-0.539247	TRUE	TRUE	TRUE
ENSG00000111358	12	124118375	124147153	GTF2H3	-0.302219	0.24795	0.10157	TRUE	TRUE	TRUE
ENSG00000189292	2	279558	288851	FAM150B	-0.302319	-0.35828	-0.511333	TRUE	TRUE	TRUE
ENSG00000111490	12	65174589	65274812	TBC1D30	-0.302391	-1.2174	-1.3943	TRUE	TRUE	TRUE
ENSG00000154079	6	71276620	71299272	C6orf57	-0.302449	-2.4089	-2.55045	TRUE	TRUE	TRUE
ENSG00000187475	6	26107640	26108364	HIST1H1T	-0.302485	0.60899	0.494795	FALSE	FALSE	FALSE
ENSG00000143318	1	160160285	160171676	CASQ1	-0.302502	-0.091064	-0.254775	TRUE	TRUE	TRUE
ENSG00000162976	2	11295324	11319000	PQLC3	-0.302599	-0.50388	-0.682502	TRUE	TRUE	TRUE
ENSG00000081019	1	114304454	114355098	RSBN1	-0.302615	0.46071	0.278758	TRUE	TRUE	TRUE
ENSG00000140506	15	75105057	75118099	LMAN1L	-0.302644	-1.1985	-1.34092	TRUE	TRUE	TRUE
ENSG00000169946	8	106330920	106816760	ZFPM2	-0.302704	0.45605	0.269655	TRUE	TRUE	TRUE
ENSG00000168874	2	85978467	86015189	ATOH8	-0.302705	-0.33923	-0.509248	TRUE	TRUE	TRUE
ENSG00000105835	7	105888731	105926772	NAMPT	-0.302723	-0.16394	-0.326009	TRUE	TRUE	TRUE
ENSG00000111339	12	14978503	14996429	ART4	-0.30289	-1.0264	-1.1682	TRUE	TRUE	TRUE
ENSG00000182199	12	57623110	57628718	SHMT2	-0.302963	0.56259	0.433407	TRUE	TRUE	TRUE
ENSG00000177300	4	184239220	184241927	CLDN22	-0.303024	-0.63132	-0.731608	TRUE	TRUE	TRUE
ENSG00000170899	6	52842751	52860176	GSTA4	-0.303066	-0.26226	-0.414518	TRUE	TRUE	TRUE
ENSG00000146966	7	140218220	140373793	DENND2A	-0.303162	-0.5225	-0.694433	TRUE	TRUE	TRUE
ENSG00000139223	12	48866448	48866843	ANP32D	-0.303178	0.27345	0.253922	TRUE	TRUE	TRUE
ENSG00000114544	3	125725198	125820404	SLC41A3	-0.303183	0.26962	0.0993663	TRUE	TRUE	TRUE
ENSG00000114354	3	100428205	100467810	TFG	-0.303293	-2.3729	-2.50457	TRUE	TRUE	TRUE
ENSG00000168148	1	228612546	228613026	HIST3H3	-0.303322	-0.4626	-0.514505	TRUE	TRUE	TRUE
ENSG00000167207	16	50727514	50766988	NOD2	-0.303374	-0.57124	-0.74657	TRUE	TRUE	TRUE
ENSG00000213079	6	155054459	155155192	SCAF8	-0.303405	-0.85217	-1.01674	TRUE	TRUE	TRUE
ENSG00000074181	19	15270444	15311792	NOTCH3	-0.303412	0.075276	-0.0705068	TRUE	TRUE	TRUE
ENSG00000163106	4	95219686	95264027	HPGDS	-0.303432	-1.1475	-1.29112	TRUE	TRUE	TRUE
ENSG00000137674	11	102447566	102496063	MMP20	-0.303512	-1.9074	-2.07227	TRUE	TRUE	TRUE
ENSG00000111639	12	6601150	6603007	MRPL51	-0.303518	-0.19819	-0.265848	TRUE	TRUE	TRUE
ENSG00000099364	16	30934376	30960104	FBXL19	-0.303559	0.6295	0.478257	TRUE	TRUE	TRUE
ENSG00000114744	3	149456257	149470286	COMMD2	-0.303728	-0.16381	-0.277193	TRUE	TRUE	TRUE
ENSG00000151239	12	44187526	44200178	TWF1	-0.303731	0.72435	0.589945	TRUE	TRUE	TRUE
ENSG00000176340	11	63742079	63744015	COX8A	-0.303837	1.3096	1.19951	TRUE	TRUE	TRUE
ENSG00000135778	1	233086351	233119628	NTPCR	-0.303855	1.025	0.883443	TRUE	TRUE	TRUE
ENSG00000091128	7	107663993	107770801	LAMB4	-0.303889	-1.9162	-2.08944	TRUE	TRUE	TRUE
ENSG00000171806	1	169761670	169764107	METTL18	-0.303989	-1.3201	-1.46205	TRUE	TRUE	TRUE
ENSG00000111652	12	6832907	6841041	COPS7A	-0.304034	-0.60878	-0.745365	TRUE	TRUE	TRUE
ENSG00000198185	20	45129701	45142198	ZNF334	-0.304072	-0.64744	-0.794833	TRUE	TRUE	TRUE
ENSG00000125144	16	56700643	56701977	MT1G	-0.304092	-0.093839	-0.205351	TRUE	TRUE	TRUE
ENSG00000167118	9	131133598	131153015	URM1	-0.304111	-1.4771	-1.61594	TRUE	TRUE	TRUE
ENSG00000152952	3	145787227	145881440	PLOD2	-0.304271	-0.61102	-0.773285	TRUE	TRUE	TRUE
ENSG00000132405	4	6910969	7034845	TBC1D14	-0.304335	0.7338	0.562979	TRUE	TRUE	TRUE
ENSG00000072182	2	220378892	220403494	ASIC4	-0.304356	-0.25394	-0.425608	TRUE	TRUE	TRUE
ENSG00000086159	12	50360977	50370922	AQP6	-0.304445	0.4778	0.327392	TRUE	TRUE	TRUE
ENSG00000171443	19	56111388	56114504	ZNF524	-0.304519	-1.2427	-1.34346	TRUE	TRUE	TRUE
ENSG00000006606	7	75398851	75419214	CCL26	-0.30456	-0.25533	-0.411537	TRUE	TRUE	TRUE
ENSG00000181817	1	36856839	36863493	LSM10	-0.304617	0.49199	0.355612	TRUE	TRUE	TRUE
ENSG00000151881	5	43444354	43483995	C5orf28	-0.304634	0.16237	0.00396149	TRUE	TRUE	TRUE
ENSG00000160446	9	131483148	131486406	ZDHHC12	-0.304655	-0.26801	-0.389856	TRUE	TRUE	TRUE
ENSG00000124523	6	13574816	13614790	SIRT5	-0.304697	0.83815	0.670361	TRUE	TRUE	TRUE
ENSG00000184985	4	7194265	7744554	SORCS2	-0.304712	-0.96085	-1.10808	TRUE	TRUE	TRUE
ENSG00000113068	5	139624624	139682706	PFDN1	-0.304794	-0.082044	-0.244512	TRUE	TRUE	TRUE
ENSG00000186007	1	205350506	205425082	LEMD1	-0.304826	0.090055	-0.0937783	TRUE	TRUE	TRUE
ENSG00000150593	10	112631565	112659764	PDCD4	-0.304858	-0.33845	-0.49249	TRUE	TRUE	TRUE
ENSG00000143158	1	167885967	167906278	MPC2	-0.304879	-0.024797	-0.17323	TRUE	TRUE	TRUE
ENSG00000145864	5	160715436	160976050	GABRB2	-0.30488	-0.33963	-0.513637	TRUE	TRUE	TRUE
ENSG00000233670	17	10725792	10741762	PIRT	-0.30498	-0.21737	-0.370857	TRUE	TRUE	TRUE
ENSG00000242616	9	114423615	114432526	GNG10	-0.305004	-0.64649	-0.787811	TRUE	TRUE	TRUE
ENSG00000196228	2	108863651	108881807	SULT1C3	-0.305058	0.78955	0.625667	TRUE	TRUE	TRUE
ENSG00000169330	15	79724858	79764632	KIAA1024	-0.30513	0.63834	0.46341	TRUE	TRUE	TRUE
ENSG00000101333	20	9049410	9461889	PLCB4	-0.305136	-0.56533	-0.747027	TRUE	TRUE	TRUE
ENSG00000082497	1	210406144	210419976	SERTAD4	-0.305148	1.3034	1.1101	TRUE	TRUE	TRUE
ENSG00000027644	1	156809855	156828810	INSRR	-0.305453	0.7693	0.599423	TRUE	TRUE	TRUE
ENSG00000204683	10	21414692	21435488	C10orf113	-0.305495	-0.23945	-0.41055	TRUE	TRUE	TRUE
ENSG00000204033	10	85980254	85985345	LRIT2	-0.305577	-0.37408	-0.518884	TRUE	TRUE	TRUE
ENSG00000101213	20	62159778	62168723	PTK6	-0.305584	-0.31595	-0.397452	TRUE	TRUE	TRUE
ENSG00000147679	8	117778742	117861702	UTP23	-0.305647	0.6379	0.457022	TRUE	TRUE	TRUE
ENSG00000116741	1	192778169	192781403	RGS2	-0.305703	-0.061876	-0.202412	TRUE	TRUE	TRUE
ENSG00000162623	1	75198836	75232362	TYW3	-0.305705	1.2623	1.1008	TRUE	TRUE	TRUE
ENSG00000077092	3	25215823	25639423	RARB	-0.305875	-0.25707	-0.442298	TRUE	TRUE	TRUE
ENSG00000256053	14	104029299	104073860	APOPT1	-0.305941	-0.49972	-0.671879	TRUE	TRUE	TRUE
ENSG00000047188	5	112849380	112930982	YTHDC2	-0.305944	0.47076	0.30932	TRUE	TRUE	TRUE
ENSG00000136122	13	73302061	73330336	BORA	-0.306169	0.81777	0.651813	TRUE	TRUE	TRUE
ENSG00000086589	5	150070356	150080669	RBM22	-0.306261	-0.1928	-0.345086	TRUE	TRUE	TRUE
ENSG00000185669	16	88744090	88752901	SNAI3	-0.306276	-2.2319	-2.40738	TRUE	TRUE	TRUE
ENSG00000136160	13	78469616	78493903	EDNRB	-0.306321	-1.2315	-1.38178	TRUE	TRUE	TRUE
ENSG00000169994	2	128293378	128395304	MYO7B	-0.306403	0.0089237	-0.170879	TRUE	TRUE	TRUE
ENSG00000265817	8	95390605	95449180	FSBP	-0.306528	-1.4336	-1.59766	TRUE	TRUE	TRUE
ENSG00000188647	9	72324438	72374875	PTAR1	-0.306595	0.53701	0.363674	TRUE	TRUE	TRUE
ENSG00000170516	4	46736844	46911252	COX7B2	-0.306621	-0.33208	-0.510394	TRUE	TRUE	TRUE
ENSG00000111218	12	3490515	3703139	PRMT8	-0.306679	0.40552	0.22086	TRUE	TRUE	TRUE
ENSG00000204852	12	111051832	111087235	TCTN1	-0.306688	-3.1393	-3.2831	TRUE	TRUE	TRUE
ENSG00000131051	20	34291531	34330234	RBM39	-0.306719	-0.36355	-0.49134	TRUE	TRUE	TRUE
ENSG00000066855	8	66556969	66683496	MTFR1	-0.306727	-0.62616	-0.793141	TRUE	TRUE	TRUE
ENSG00000115598	2	102803433	102856462	IL1RL2	-0.306835	1.5811	1.41772	TRUE	TRUE	TRUE
ENSG00000060642	1	27113963	27124889	PIGV	-0.306878	0.86995	0.740743	TRUE	TRUE	TRUE
ENSG00000167881	17	74035184	74068734	SRP68	-0.306957	-1.1177	-1.26949	TRUE	TRUE	TRUE
ENSG00000153930	17	54188319	54589020	ANKFN1	-0.306987	-1.6963	-1.8814	TRUE	TRUE	TRUE
ENSG00000174177	16	88772871	88781794	CTU2	-0.307054	-0.85981	-1.02726	TRUE	TRUE	TRUE
ENSG00000080007	6	74104471	74127292	DDX43	-0.307061	1.1086	0.937259	TRUE	TRUE	TRUE
ENSG00000198911	22	42229109	42303312	SREBF2	-0.307167	-0.40757	-0.580826	TRUE	TRUE	TRUE
ENSG00000001630	7	91741465	91772266	CYP51A1	-0.307227	0.30553	0.174237	TRUE	TRUE	TRUE
ENSG00000114480	3	81538850	81811312	GBE1	-0.307286	-0.23017	-0.405444	TRUE	TRUE	TRUE
ENSG00000102699	13	24995064	25086948	PARP4	-0.30733	-1.4756	-1.6435	TRUE	TRUE	TRUE
ENSG00000185787	15	79102829	79190475	MORF4L1	-0.307409	0.37205	0.197821	TRUE	TRUE	TRUE
ENSG00000072415	14	67707826	67802536	MPP5	-0.307502	-0.60602	-0.734862	TRUE	TRUE	TRUE
ENSG00000148943	11	27516123	27528320	LIN7C	-0.307534	-0.72124	-0.874747	TRUE	TRUE	TRUE
ENSG00000188739	1	235294498	235324772	RBM34	-0.30758	-0.19231	-0.346053	TRUE	TRUE	TRUE
ENSG00000155621	9	74526426	74600970	C9orf85	-0.307672	0.52543	0.374305	TRUE	TRUE	TRUE
ENSG00000198846	8	59717977	60031767	TOX	-0.308036	-0.41713	-0.604512	TRUE	TRUE	TRUE
ENSG00000117481	1	46805849	46830824	NSUN4	-0.30814	-0.13973	-0.257879	TRUE	TRUE	TRUE
ENSG00000118260	2	208394461	208468155	CREB1	-0.308184	-0.14365	-0.312181	TRUE	TRUE	TRUE
ENSG00000188089	15	42273780	42343388	PLA2G4E	-0.308304	1.2028	1.02295	TRUE	TRUE	TRUE
ENSG00000185053	8	13947373	15095848	SGCZ	-0.308362	-1.384	-1.55685	TRUE	TRUE	TRUE
ENSG00000166670	11	102641234	102651359	MMP10	-0.308397	-0.13633	-0.286974	TRUE	TRUE	TRUE
ENSG00000178342	18	77623668	77660184	KCNG2	-0.308429	0.65346	0.48424	TRUE	TRUE	TRUE
ENSG00000110367	11	118620034	118661858	DDX6	-0.308628	-0.32584	-0.490007	TRUE	TRUE	TRUE
ENSG00000189057	11	58874658	58894883	FAM111B	-0.308644	1.9818	1.82933	TRUE	TRUE	TRUE
ENSG00000198515	4	47937994	48018689	CNGA1	-0.308798	1.0861	0.926962	TRUE	TRUE	TRUE
ENSG00000011638	16	21169698	21191937	TMEM159	-0.308986	-2.3592	-2.51546	TRUE	TRUE	TRUE
ENSG00000186150	1	110655062	110656569	UBL4B	-0.309007	0.063804	-0.0379407	TRUE	TRUE	TRUE
ENSG00000127311	12	66696325	66737423	HELB	-0.30901	-0.611	-0.768624	TRUE	TRUE	TRUE
ENSG00000138382	2	170666591	170681441	METTL5	-0.309039	1.7849	1.64058	TRUE	TRUE	TRUE
ENSG00000198829	3	151591431	151602405	SUCNR1	-0.309061	-1.1348	-1.28896	TRUE	TRUE	TRUE
ENSG00000114455	3	108015376	108097132	HHLA2	-0.30908	-2.2513	-2.41437	TRUE	TRUE	TRUE
ENSG00000139675	13	53191605	53217919	HNRNPA1L2	-0.309112	-1.1855	-1.30677	TRUE	TRUE	TRUE
ENSG00000069424	1	6051526	6161253	KCNAB2	-0.309117	-0.0060803	-0.197007	TRUE	TRUE	TRUE
ENSG00000166448	7	98444111	98468394	TMEM130	-0.30924	0.47194	0.31839	TRUE	TRUE	TRUE
ENSG00000134326	2	6980701	7006766	CMPK2	-0.309241	-0.69267	-0.861842	TRUE	TRUE	TRUE
ENSG00000187372	5	140593509	140596993	PCDHB13	-0.30941	-0.44249	-0.586526	TRUE	TRUE	TRUE
ENSG00000109272	4	74718906	74719872	PF4V1	-0.309435	0.44311	0.33333	TRUE	TRUE	TRUE
ENSG00000206530	3	113005777	113160457	WDR52	-0.30945	1.0168	0.857228	TRUE	TRUE	TRUE
ENSG00000079819	6	131160487	131384462	EPB41L2	-0.309495	-0.46107	-0.638219	TRUE	TRUE	TRUE
ENSG00000144034	2	73956231	73964527	TPRKB	-0.309512	-0.52554	-0.628639	TRUE	TRUE	TRUE
ENSG00000133256	4	619373	664571	PDE6B	-0.309579	0.56032	0.418773	TRUE	TRUE	TRUE
ENSG00000154330	9	70943224	71145977	PGM5	-0.309644	-0.41374	-0.590103	TRUE	TRUE	TRUE
ENSG00000122884	10	74766975	74856732	P4HA1	-0.309671	0.16403	0.0541306	TRUE	TRUE	TRUE
ENSG00000156381	14	102973179	102976136	ANKRD9	-0.309687	-1.2222	-1.3202	TRUE	TRUE	TRUE
ENSG00000159189	1	22970123	22974603	C1QC	-0.309724	0.76476	0.646389	TRUE	TRUE	TRUE
ENSG00000162728	1	160051360	160060353	KCNJ9	-0.309837	-0.79847	-0.948073	TRUE	TRUE	TRUE
ENSG00000163626	4	73921797	73935472	COX18	-0.309988	1.2059	1.03348	TRUE	TRUE	TRUE
ENSG00000090512	3	186353758	186370930	FETUB	-0.310074	1.0944	0.924515	TRUE	TRUE	TRUE
ENSG00000106628	7	44154286	44163957	POLD2	-0.310156	-1.0273	-1.19733	TRUE	TRUE	TRUE
ENSG00000141431	18	31158579	31331156	ASXL3	-0.310197	-0.89331	-1.07424	TRUE	TRUE	TRUE
ENSG00000114416	3	180585929	180700541	FXR1	-0.310331	-0.85838	-1.01564	TRUE	TRUE	TRUE
ENSG00000181291	17	32907768	32966337	TMEM132E	-0.310564	-0.20997	-0.40835	TRUE	TRUE	TRUE
ENSG00000163069	4	52886872	52904648	SGCB	-0.310618	-1.349	-1.50669	TRUE	TRUE	TRUE
ENSG00000055044	2	203130439	203168389	NOP58	-0.310663	1.101	0.956097	TRUE	TRUE	TRUE
ENSG00000137409	6	36935917	36954074	MTCH1	-0.310899	0.14275	-0.00405502	FALSE	FALSE	FALSE
ENSG00000146282	6	88224096	88299721	RARS2	-0.310956	1.4035	1.25062	TRUE	TRUE	TRUE
ENSG00000167800	11	67398774	67407031	TBX10	-0.311005	0.21814	0.0770435	TRUE	TRUE	TRUE
ENSG00000130561	2	234216462	234255701	SAG	-0.311039	0.6086	0.437821	TRUE	TRUE	TRUE
ENSG00000089012	20	1609798	1638425	SIRPG	-0.311091	0.22774	0.0636685	TRUE	TRUE	TRUE
ENSG00000141316	17	31297394	31324895	SPACA3	-0.311248	0.64818	0.456942	TRUE	TRUE	TRUE
ENSG00000101349	20	9518036	9819689	PAK7	-0.311335	0.34072	0.147239	TRUE	TRUE	TRUE
ENSG00000138326	10	79793518	79816570	RPS24	-0.311343	-0.52445	-0.663098	TRUE	TRUE	TRUE
ENSG00000148795	10	104590288	104597290	CYP17A1	-0.311429	0.47167	0.353523	TRUE	TRUE	TRUE
ENSG00000151623	4	148999913	149365850	NR3C2	-0.311593	1.2587	1.06778	TRUE	TRUE	TRUE
ENSG00000125818	20	1093906	1160596	PSMF1	-0.3116	0.35925	0.170883	TRUE	TRUE	TRUE
ENSG00000168813	19	32836500	32878573	ZNF507	-0.311731	-0.19399	-0.364541	TRUE	TRUE	TRUE
ENSG00000172171	17	29224354	29233838	TEFM	-0.311752	0.49596	0.411404	TRUE	TRUE	TRUE
ENSG00000106006	7	27185015	27190222	HOXA6	-0.311788	-1.6596	-1.75778	TRUE	TRUE	TRUE
ENSG00000165861	14	73436159	73493920	ZFYVE1	-0.311825	1.2097	1.04723	TRUE	TRUE	TRUE
ENSG00000146066	5	175815748	175816772	HIGD2A	-0.311846	0.84936	0.765154	TRUE	TRUE	TRUE
ENSG00000138722	4	90800683	90875780	MMRN1	-0.311914	-0.052737	-0.214146	TRUE	TRUE	TRUE
ENSG00000137198	6	16238811	16295780	GMPR	-0.311977	0.0036278	-0.155664	TRUE	TRUE	TRUE
ENSG00000186648	14	24521206	24538937	LRRC16B	-0.312006	0.062309	-0.106247	TRUE	TRUE	TRUE
ENSG00000206043	18	71983048	72026422	C18orf63	-0.312064	-0.56263	-0.724131	TRUE	TRUE	TRUE
ENSG00000164603	7	112459202	112579971	C7orf60	-0.312186	-0.28429	-0.446833	TRUE	TRUE	TRUE
ENSG00000148516	10	31607424	31818742	ZEB1	-0.312263	-0.4131	-0.54982	TRUE	TRUE	TRUE
ENSG00000160886	8	143781529	143786545	LY6K	-0.312273	-0.93026	-1.05048	TRUE	TRUE	TRUE
ENSG00000169291	1	154442248	154474589	SHE	-0.312324	-0.66677	-0.833272	TRUE	TRUE	TRUE
ENSG00000185739	16	4239375	4292081	SRL	-0.312394	0.20207	0.0150321	TRUE	TRUE	TRUE
ENSG00000171533	11	75297963	75380165	MAP6	-0.31244	-1.2962	-1.46428	TRUE	TRUE	TRUE
ENSG00000134330	2	9613787	9636672	IAH1	-0.312498	-0.5407	-0.690707	TRUE	TRUE	TRUE
ENSG00000114861	3	71003844	71633140	FOXP1	-0.312523	0.43408	0.253821	TRUE	TRUE	TRUE
ENSG00000184313	1	55107463	55175939	MROH7	-0.312613	-1.1901	-1.37919	TRUE	TRUE	TRUE
ENSG00000164485	6	137464968	137494785	IL22RA2	-0.312654	0.59134	0.423662	TRUE	TRUE	TRUE
ENSG00000113100	5	26880709	27121257	CDH9	-0.312663	-2.0266	-2.21391	TRUE	TRUE	TRUE
ENSG00000169660	17	80376194	80400521	HEXDC	-0.312744	0.50446	0.336301	TRUE	TRUE	TRUE
ENSG00000213918	16	3661729	3730144	DNASE1	-0.312747	-0.36373	-0.527866	TRUE	TRUE	TRUE
ENSG00000135222	4	70820974	70826725	CSN2	-0.312754	-0.91886	-1.032	TRUE	TRUE	TRUE
ENSG00000158258	3	139654027	140296239	CLSTN2	-0.312759	0.3441	0.167309	TRUE	TRUE	TRUE
ENSG00000134461	10	5903580	5931869	ANKRD16	-0.312779	0.49296	0.326139	TRUE	TRUE	TRUE
ENSG00000159596	1	46152886	46160115	TMEM69	-0.31278	0.23579	0.123967	TRUE	TRUE	TRUE
ENSG00000156345	9	90581356	90589668	CDK20	-0.312966	-1.926	-2.0936	TRUE	TRUE	TRUE
ENSG00000162009	16	1122756	1131454	SSTR5	-0.312981	-0.90412	-1.08038	TRUE	TRUE	TRUE
ENSG00000181007	19	36874022	36909558	ZFP82	-0.312997	-1.1671	-1.32485	TRUE	TRUE	TRUE
ENSG00000126787	14	55614830	55658396	DLGAP5	-0.313101	-2.1758	-2.33839	TRUE	TRUE	TRUE
ENSG00000231887	12	11033610	11036854	PRH1	-0.31312	-1.084	-1.20045	TRUE	TRUE	TRUE
ENSG00000204580	6	30844198	30867933	DDR1	-0.313335	-0.20131	-0.368106	FALSE	FALSE	FALSE
ENSG00000167880	17	74000583	74023533	EVPL	-0.31341	-0.20162	-0.377614	TRUE	TRUE	TRUE
ENSG00000181631	3	151044100	151047336	P2RY13	-0.313491	-1.088	-1.21164	TRUE	TRUE	TRUE
ENSG00000114841	3	52350335	52434507	DNAH1	-0.313514	-0.86386	-1.00303	TRUE	TRUE	TRUE
ENSG00000250424	7	30893010	30963427	AQP1	-0.313526	0.61544	0.440074	TRUE	TRUE	TRUE
ENSG00000163399	1	116915290	116952883	ATP1A1	-0.313546	0.53585	0.424423	TRUE	TRUE	TRUE
ENSG00000104671	8	30013813	30041156	DCTN6	-0.313622	0.47728	0.338328	TRUE	TRUE	TRUE
ENSG00000150753	5	10250033	10266524	CCT5	-0.313673	-0.055224	-0.164289	TRUE	TRUE	TRUE
ENSG00000112280	6	70924764	71012786	COL9A1	-0.313758	-1.4122	-1.59203	TRUE	TRUE	TRUE
ENSG00000169840	13	28366780	28368905	GSX1	-0.313799	-1.5784	-1.69804	TRUE	TRUE	TRUE
ENSG00000184350	11	3248928	3253616	MRGPRE	-0.313852	-1.1067	-1.27797	TRUE	TRUE	TRUE
ENSG00000141469	18	43304092	43332485	SLC14A1	-0.313853	0.069929	-0.0765382	TRUE	TRUE	TRUE
ENSG00000164659	7	86506222	86689015	KIAA1324L	-0.313948	0.3878	0.216208	TRUE	TRUE	TRUE
ENSG00000239887	1	162336698	162356600	C1orf226	-0.314006	-0.11243	-0.305025	TRUE	TRUE	TRUE
ENSG00000173456	11	119205237	119208023	RNF26	-0.314085	-1.7284	-1.81526	TRUE	TRUE	TRUE
ENSG00000142675	1	26503894	26516377	CNKSR1	-0.314115	-1.359	-1.50825	TRUE	TRUE	TRUE
ENSG00000145246	4	47487305	47595503	ATP10D	-0.31414	1.3905	1.20732	TRUE	TRUE	TRUE
ENSG00000124302	19	34112861	34264414	CHST8	-0.314179	0.36867	0.180329	TRUE	TRUE	TRUE
ENSG00000149573	11	118124118	118135251	MPZL2	-0.314205	0.057408	-0.0670343	TRUE	TRUE	TRUE
ENSG00000091536	17	18012020	18083116	MYO15A	-0.314375	-0.42274	-0.60862	TRUE	TRUE	TRUE
ENSG00000204370	11	111957497	111990353	SDHD	-0.314388	1.3507	1.20111	TRUE	TRUE	TRUE
ENSG00000114491	3	124449213	124464040	UMPS	-0.314394	-0.67376	-0.815677	TRUE	TRUE	TRUE
ENSG00000139826	13	108870727	108886603	ABHD13	-0.314408	-0.096665	-0.234399	TRUE	TRUE	TRUE
ENSG00000186038	3	183814852	183824783	HTR3E	-0.314431	-1.9212	-2.07793	TRUE	TRUE	TRUE
ENSG00000244476	6	11102722	11111965	ERVFRD-1	-0.314435	-1.093	-1.24051	TRUE	TRUE	TRUE
ENSG00000174842	1	92711959	92764544	GLMN	-0.31444	-0.10648	-0.269846	TRUE	TRUE	TRUE
ENSG00000198856	4	109571740	109588976	OSTC	-0.31445	-0.6432	-0.749403	TRUE	TRUE	TRUE
ENSG00000075142	7	87834433	87856308	SRI	-0.314478	-0.59548	-0.740415	TRUE	TRUE	TRUE
ENSG00000143740	1	227916240	227968927	SNAP47	-0.314592	-2.035	-2.20931	TRUE	TRUE	TRUE
ENSG00000100985	20	44637547	44645200	MMP9	-0.314665	1.8388	1.6941	TRUE	TRUE	TRUE
ENSG00000175215	12	58213710	58240522	CTDSP2	-0.314752	0.25331	0.0910385	TRUE	TRUE	TRUE
ENSG00000110375	11	118795873	118829269	UPK2	-0.314777	0.068132	-0.10942	TRUE	TRUE	TRUE
ENSG00000197410	4	155153399	155412930	DCHS2	-0.314874	-0.11998	-0.309542	TRUE	TRUE	TRUE
ENSG00000115687	2	242045514	242089679	PASK	-0.314939	0.27481	0.105175	TRUE	TRUE	TRUE
ENSG00000113209	5	140514800	140517703	PCDHB5	-0.314957	-1.0298	-1.16533	TRUE	TRUE	TRUE
ENSG00000206527	3	123209667	123304032	PTPLB	-0.315	0.66711	0.510663	TRUE	TRUE	TRUE
ENSG00000169851	4	30722037	31148422	PCDH7	-0.315054	-0.68061	-0.871161	TRUE	TRUE	TRUE
ENSG00000164687	8	82192598	82197012	FABP5	-0.315313	0.42101	0.315885	TRUE	TRUE	TRUE
ENSG00000106018	7	158820866	158937649	VIPR2	-0.315376	-0.52247	-0.684793	TRUE	TRUE	TRUE
ENSG00000170417	2	103353367	103460352	TMEM182	-0.315468	-0.13139	-0.301475	TRUE	TRUE	TRUE
ENSG00000232040	6	28539407	28583989	SCAND3	-0.315504	-0.21675	-0.375777	FALSE	FALSE	FALSE
ENSG00000171643	5	76145826	76217475	S100Z	-0.31553	-0.95271	-1.12279	TRUE	TRUE	TRUE
ENSG00000115808	2	37070783	37193615	STRN	-0.315893	-0.84082	-1.00272	TRUE	TRUE	TRUE
ENSG00000129214	17	7517382	7536700	SHBG	-0.315953	-0.84589	-1.01504	TRUE	TRUE	TRUE
ENSG00000164941	8	95825539	95893974	INTS8	-0.316022	-0.43426	-0.590578	TRUE	TRUE	TRUE
ENSG00000120437	6	160181360	160200144	ACAT2	-0.316122	-0.55301	-0.701333	TRUE	TRUE	TRUE
ENSG00000258289	14	65381079	65411309	CHURC1	-0.316201	0.029154	-0.114129	TRUE	TRUE	TRUE
ENSG00000182901	1	240931554	241520530	RGS7	-0.316204	1.3331	1.15801	TRUE	TRUE	TRUE
ENSG00000073350	17	73521161	73571289	LLGL2	-0.316222	0.13758	-0.0352539	TRUE	TRUE	TRUE
ENSG00000152592	4	88571459	88585513	DMP1	-0.316257	0.55025	0.392589	TRUE	TRUE	TRUE
ENSG00000165841	10	96447911	96613017	CYP2C19	-0.316313	-1.6186	-1.77765	TRUE	TRUE	TRUE
ENSG00000067248	5	54552073	54603550	DHX29	-0.316325	0.010953	-0.134894	TRUE	TRUE	TRUE
ENSG00000104221	8	37700786	37707422	BRF2	-0.316636	-1.4032	-1.5518	TRUE	TRUE	TRUE
ENSG00000141622	18	43906772	44043103	RNF165	-0.316843	-0.68011	-0.864239	TRUE	TRUE	TRUE
ENSG00000143977	2	70508494	70520903	SNRPG	-0.316848	-0.13196	-0.257683	TRUE	TRUE	TRUE
ENSG00000170633	12	121837844	121868389	RNF34	-0.316918	0.41007	0.286525	TRUE	TRUE	TRUE
ENSG00000117625	1	211431719	211489727	RCOR3	-0.317019	-0.40736	-0.568349	TRUE	TRUE	TRUE
ENSG00000145740	5	68389473	68426896	SLC30A5	-0.317046	-0.89916	-1.05963	TRUE	TRUE	TRUE
ENSG00000121380	12	12202778	12364018	BCL2L14	-0.317093	-0.77111	-0.962416	TRUE	TRUE	TRUE
ENSG00000198728	10	103867317	103880210	LDB1	-0.317113	0.66576	0.50241	TRUE	TRUE	TRUE
ENSG00000138109	10	96698415	96749147	CYP2C9	-0.31712	-1.5664	-1.72949	TRUE	TRUE	TRUE
ENSG00000140945	16	82660408	83830204	CDH13	-0.317193	1.0634	0.945845	TRUE	TRUE	TRUE
ENSG00000012963	14	93673401	93695561	UBR7	-0.317259	-0.87642	-1.03299	TRUE	TRUE	TRUE
ENSG00000075089	12	100592900	100635643	ACTR6	-0.317263	-1.6051	-1.76073	TRUE	TRUE	TRUE
ENSG00000148218	9	116148597	116163613	ALAD	-0.317285	-1.6452	-1.82436	TRUE	TRUE	TRUE
ENSG00000070367	14	57670518	57735726	EXOC5	-0.317449	-0.50741	-0.635144	TRUE	TRUE	TRUE
ENSG00000165632	10	7860467	8058590	TAF3	-0.317461	-0.8936	-1.07378	TRUE	TRUE	TRUE
ENSG00000124541	6	42989383	43001894	RRP36	-0.317472	-0.17593	-0.301934	TRUE	TRUE	TRUE
ENSG00000189350	2	29179477	29284239	FAM179A	-0.317491	0.55225	0.375676	TRUE	TRUE	TRUE
ENSG00000039123	5	54603588	54721409	SKIV2L2	-0.3175	0.46026	0.321051	TRUE	TRUE	TRUE
ENSG00000120685	13	39584003	39612252	PROSER1	-0.317502	-0.51697	-0.65429	TRUE	TRUE	TRUE
ENSG00000158113	12	122652285	122688018	LRRC43	-0.317536	-0.0097767	-0.184762	TRUE	TRUE	TRUE
ENSG00000271043	5	79945819	79946855	MTRNR2L2	-0.317552	0.052111	-0.030249	TRUE	TRUE	TRUE
ENSG00000151332	14	36767770	36789882	MBIP	-0.317668	-0.18248	-0.299619	TRUE	TRUE	TRUE
ENSG00000145808	5	128795958	129074376	ADAMTS19	-0.317705	-0.69666	-0.869053	TRUE	TRUE	TRUE
ENSG00000196782	4	140637907	141075338	MAML3	-0.317765	-0.81325	-1.00097	TRUE	TRUE	TRUE
ENSG00000239713	22	39436924	39483748	APOBEC3G	-0.317844	0.34868	0.169747	TRUE	TRUE	TRUE
ENSG00000111325	12	123459127	123464590	OGFOD2	-0.317863	-0.21838	-0.347238	TRUE	TRUE	TRUE
ENSG00000159556	15	76629065	76634817	ISL2	-0.31802	0.21061	0.0865255	TRUE	TRUE	TRUE
ENSG00000111046	12	81101277	81103253	MYF6	-0.318131	0.077255	-0.019824	TRUE	TRUE	TRUE
ENSG00000106868	9	114803065	114937688	SUSD1	-0.318263	-1.1244	-1.31251	TRUE	TRUE	TRUE
ENSG00000100784	14	91336799	91526980	RPS6KA5	-0.318278	-1.2023	-1.37977	TRUE	TRUE	TRUE
ENSG00000143412	1	150954493	150968110	ANXA9	-0.318291	-0.13037	-0.287748	TRUE	TRUE	TRUE
ENSG00000138136	10	102986733	102989551	LBX1	-0.318317	-0.22589	-0.349941	TRUE	TRUE	TRUE
ENSG00000162441	1	9982173	10003465	LZIC	-0.318368	-1.3905	-1.54072	TRUE	TRUE	TRUE
ENSG00000120899	8	27168999	27316903	PTK2B	-0.318509	-0.40847	-0.591273	TRUE	TRUE	TRUE
ENSG00000152234	18	43664110	43684300	ATP5A1	-0.318622	-0.63963	-0.78266	TRUE	TRUE	TRUE
ENSG00000131931	8	42691817	42698468	THAP1	-0.318839	-0.63824	-0.766577	TRUE	TRUE	TRUE
ENSG00000156282	21	31538241	31538971	CLDN17	-0.31891	-2.0124	-2.05118	TRUE	TRUE	TRUE
ENSG00000083520	13	73329540	73356234	DIS3	-0.318913	1.5019	1.32645	TRUE	TRUE	TRUE
ENSG00000166548	16	66541906	66586447	TK2	-0.318924	-0.70247	-0.826729	TRUE	TRUE	TRUE
ENSG00000145569	5	14581884	14615116	FAM105A	-0.319081	0.32619	0.160049	TRUE	TRUE	TRUE
ENSG00000184056	15	91541646	91565833	VPS33B	-0.319125	0.1935	0.0451848	TRUE	TRUE	TRUE
ENSG00000165269	9	33384765	33402643	AQP7	-0.31918	-0.36817	-0.541949	TRUE	TRUE	TRUE
ENSG00000231389	6	33032346	33048552	HLA-DPA1	-0.319334	0.53552	0.393059	FALSE	FALSE	FALSE
ENSG00000154493	10	128113566	128359079	C10orf90	-0.319416	-1.1127	-1.30235	TRUE	TRUE	TRUE
ENSG00000214872	11	57308979	57318108	SMTNL1	-0.319425	-0.74031	-0.868344	TRUE	TRUE	TRUE
ENSG00000134996	9	77703459	77762181	OSTF1	-0.31968	-0.10207	-0.268846	TRUE	TRUE	TRUE
ENSG00000122692	9	33041762	33076665	SMU1	-0.319682	-0.95909	-1.11846	TRUE	TRUE	TRUE
ENSG00000142484	17	4675179	4686506	TM4SF5	-0.31972	0.4621	0.310066	TRUE	TRUE	TRUE
ENSG00000255398	12	123199303	123201439	HCAR3	-0.319787	-0.13297	-0.249163	TRUE	TRUE	TRUE
ENSG00000178202	11	108342832	108369159	KDELC2	-0.320025	-1.24	-1.40214	TRUE	TRUE	TRUE
ENSG00000119242	12	124403207	124457378	CCDC92	-0.320048	-1.366	-1.52347	TRUE	TRUE	TRUE
ENSG00000164363	5	1225470	1246304	SLC6A18	-0.320144	-0.63051	-0.811493	TRUE	TRUE	TRUE
ENSG00000211456	3	45730548	45786916	SACM1L	-0.320165	-0.56116	-0.715251	TRUE	TRUE	TRUE
ENSG00000090534	3	184089723	184095932	THPO	-0.320206	0.42548	0.292761	TRUE	TRUE	TRUE
ENSG00000159248	15	35043233	35047166	GJD2	-0.320247	1.3998	1.25587	TRUE	TRUE	TRUE
ENSG00000130037	12	5153085	5155949	KCNA5	-0.320334	-0.20836	-0.34952	TRUE	TRUE	TRUE
ENSG00000182923	3	134204585	134293859	CEP63	-0.320356	0.40536	0.256628	TRUE	TRUE	TRUE
ENSG00000140285	15	49715293	49780972	FGF7	-0.320452	1.0291	0.868723	TRUE	TRUE	TRUE
ENSG00000021488	19	33321415	33360672	SLC7A9	-0.320455	-0.51777	-0.689294	TRUE	TRUE	TRUE
ENSG00000096717	10	69644427	69678147	SIRT1	-0.320673	0.14107	-0.0193934	TRUE	TRUE	TRUE
ENSG00000014257	3	132036211	132087142	ACPP	-0.320791	0.65965	0.493351	TRUE	TRUE	TRUE
ENSG00000104472	8	141521397	141527236	CHRAC1	-0.320827	1.0739	0.910424	TRUE	TRUE	TRUE
ENSG00000164944	8	95499921	95565757	KIAA1429	-0.320876	-0.39535	-0.547159	TRUE	TRUE	TRUE
ENSG00000167236	17	34340096	34345005	CCL23	-0.321135	0.12585	0.0173748	TRUE	TRUE	TRUE
ENSG00000079335	1	100810584	100985833	CDC14A	-0.321246	-1.0325	-1.19751	TRUE	TRUE	TRUE
ENSG00000131398	19	50815194	50836772	KCNC3	-0.321286	-0.3214	-0.506062	TRUE	TRUE	TRUE
ENSG00000136169	13	50018429	50069138	SETDB2	-0.321417	-0.20184	-0.3666	TRUE	TRUE	TRUE
ENSG00000080224	3	96533425	97471304	EPHA6	-0.321535	-0.65393	-0.82062	TRUE	TRUE	TRUE
ENSG00000132950	13	20397622	20437776	ZMYM5	-0.321628	0.52865	0.396584	TRUE	TRUE	TRUE
ENSG00000173660	1	46769303	46782448	UQCRH	-0.321768	-1.4767	-1.6418	TRUE	TRUE	TRUE
ENSG00000155011	4	107842959	108204963	DKK2	-0.321914	-0.14583	-0.328644	TRUE	TRUE	TRUE
ENSG00000126561	17	40439565	40463961	STAT5A	-0.321994	0.45656	0.308696	TRUE	TRUE	TRUE
ENSG00000172661	10	46222648	46288409	FAM21C	-0.322032	1.2213	1.07294	TRUE	TRUE	TRUE
ENSG00000117009	1	241695434	241758944	KMO	-0.322076	-0.93227	-1.12152	TRUE	TRUE	TRUE
ENSG00000136436	17	46908350	46943884	CALCOCO2	-0.322204	0.20764	0.0647807	TRUE	TRUE	TRUE
ENSG00000185479	12	52840435	52845910	KRT6B	-0.322276	-0.56964	-0.726188	TRUE	TRUE	TRUE
ENSG00000138768	4	76649777	76735382	USO1	-0.322327	-0.075299	-0.229208	TRUE	TRUE	TRUE
ENSG00000262209	5	140749831	140892546	PCDHGB3	-0.322361	-0.296	-0.461444	TRUE	TRUE	TRUE
ENSG00000139187	12	9102640	9163356	KLRG1	-0.322392	-1.1373	-1.30354	TRUE	TRUE	TRUE
ENSG00000169900	16	31227283	31228680	PYDC1	-0.322501	-1.2076	-1.36052	TRUE	TRUE	TRUE
ENSG00000169605	2	69201705	69208106	GKN1	-0.322629	0.085117	-0.0269313	TRUE	TRUE	TRUE
ENSG00000007908	1	169691781	169733846	SELE	-0.322735	-1.198	-1.33865	TRUE	TRUE	TRUE
ENSG00000065613	10	105726959	105788991	SLK	-0.322761	-0.21668	-0.37133	TRUE	TRUE	TRUE
ENSG00000181924	11	73583712	73588033	COA4	-0.323223	-0.3047	-0.443957	TRUE	TRUE	TRUE
ENSG00000142973	1	47223510	47285085	CYP4B1	-0.32328	-0.60538	-0.78319	TRUE	TRUE	TRUE
ENSG00000103044	16	69139467	69152622	HAS3	-0.323537	-0.15474	-0.304181	TRUE	TRUE	TRUE
ENSG00000242498	15	90443159	90456188	C15orf38	-0.323641	0.60669	0.436338	TRUE	TRUE	TRUE
ENSG00000140350	15	69070874	69113236	ANP32A	-0.323715	-0.13038	-0.30396	TRUE	TRUE	TRUE
ENSG00000164751	8	77892494	77913280	PEX2	-0.323813	-0.45304	-0.606576	TRUE	TRUE	TRUE
ENSG00000128294	22	26921458	26992681	TPST2	-0.323843	-0.062485	-0.247312	TRUE	TRUE	TRUE
ENSG00000074706	6	154475631	154677926	IPCEF1	-0.323902	0.21028	0.0224716	TRUE	TRUE	TRUE
ENSG00000111707	12	118814185	118855840	SUDS3	-0.323905	-2.3242	-2.4744	TRUE	TRUE	TRUE
ENSG00000090263	7	140705854	140715028	MRPS33	-0.323984	-0.54923	-0.677935	TRUE	TRUE	TRUE
ENSG00000105701	19	18642561	18654887	FKBP8	-0.324239	-0.22303	-0.368724	TRUE	TRUE	TRUE
ENSG00000187147	1	44870866	45117396	RNF220	-0.324313	1.1536	0.964139	TRUE	TRUE	TRUE
ENSG00000171311	10	99195899	99205774	EXOSC1	-0.324354	-0.70612	-0.867002	TRUE	TRUE	TRUE
ENSG00000180628	10	92979908	93044088	PCGF5	-0.324473	-0.4923	-0.621884	TRUE	TRUE	TRUE
ENSG00000206172	16	226679	227521	HBA1	-0.32451	-0.51369	-0.519928	TRUE	TRUE	TRUE
ENSG00000134717	1	52521797	52556388	BTF3L4	-0.324511	-0.15266	-0.271075	TRUE	TRUE	TRUE
ENSG00000138395	2	202655184	202760273	CDK15	-0.324617	-0.95473	-1.13459	TRUE	TRUE	TRUE
ENSG00000136243	7	23221446	23240630	NUPL2	-0.324619	0.13333	0.0226521	TRUE	TRUE	TRUE
ENSG00000078124	11	76571911	76737841	ACER3	-0.324727	-0.32437	-0.483148	TRUE	TRUE	TRUE
ENSG00000080511	19	10123925	10132955	RDH8	-0.324852	-0.11668	-0.258156	TRUE	TRUE	TRUE
ENSG00000189377	19	42932440	42947200	CXCL17	-0.324887	0.71507	0.594499	TRUE	TRUE	TRUE
ENSG00000180347	7	31553704	31698334	CCDC129	-0.324887	-0.8882	-1.0726	TRUE	TRUE	TRUE
ENSG00000138801	4	108511433	108641608	PAPSS1	-0.324978	-0.85599	-1.029	TRUE	TRUE	TRUE
ENSG00000147697	8	130760442	130799134	GSDMC	-0.325033	0.1126	-0.066734	TRUE	TRUE	TRUE
ENSG00000164967	9	34610483	34612101	RPP25L	-0.325059	-0.40257	-0.485631	TRUE	TRUE	TRUE
ENSG00000198854	1	152691998	152692905	C1orf68	-0.325203	-0.11617	-0.19849	TRUE	TRUE	TRUE
ENSG00000173218	1	116184574	116240845	VANGL1	-0.325347	-0.95765	-1.14581	TRUE	TRUE	TRUE
ENSG00000135392	12	56214744	56224608	DNAJC14	-0.325356	-0.61938	-0.797549	TRUE	TRUE	TRUE
ENSG00000179242	20	59827482	60515673	CDH4	-0.325357	-0.85424	-0.994609	TRUE	TRUE	TRUE
ENSG00000135409	12	53817639	53825318	AMHR2	-0.325389	0.07229	0.00269999	TRUE	TRUE	TRUE
ENSG00000116198	1	3728645	3773778	CEP104	-0.325491	-0.54078	-0.706507	TRUE	TRUE	TRUE
ENSG00000181027	19	47249303	47280245	FKRP	-0.325574	-2.4859	-2.65679	TRUE	TRUE	TRUE
ENSG00000088320	20	30063096	30072708	REM1	-0.325591	0.59718	0.435901	TRUE	TRUE	TRUE
ENSG00000171307	10	99205927	99217127	ZDHHC16	-0.32562	-1.8009	-1.96766	TRUE	TRUE	TRUE
ENSG00000254122	5	140797427	140892546	PCDHGB7	-0.325709	-0.24926	-0.41234	TRUE	TRUE	TRUE
ENSG00000215271	14	23741666	23768656	HOMEZ	-0.326144	-0.29471	-0.482576	TRUE	TRUE	TRUE
ENSG00000143222	1	161122566	161128646	UFC1	-0.326149	-0.72809	-0.874347	TRUE	TRUE	TRUE
ENSG00000254245	5	140723601	140892546	PCDHGA3	-0.326451	-0.37634	-0.539857	TRUE	TRUE	TRUE
ENSG00000176884	9	140032842	140063207	GRIN1	-0.326611	-0.96406	-1.14794	TRUE	TRUE	TRUE
ENSG00000154252	2	242716240	242743623	GAL3ST2	-0.326694	1.213	1.05172	TRUE	TRUE	TRUE
ENSG00000163157	1	151142462	151148760	TMOD4	-0.32671	-0.18401	-0.31474	TRUE	TRUE	TRUE
ENSG00000136021	12	100660918	100735502	SCYL2	-0.326951	-0.35161	-0.514807	TRUE	TRUE	TRUE
ENSG00000135697	16	81272053	81324747	BCMO1	-0.326961	-0.64587	-0.827908	TRUE	TRUE	TRUE
ENSG00000144677	3	37903451	38025960	CTDSPL	-0.326991	0.2395	0.0795474	TRUE	TRUE	TRUE
ENSG00000204304	6	32152512	32157963	PBX2	-0.327023	0.93957	0.793537	FALSE	FALSE	FALSE
ENSG00000138623	15	74701630	74726808	SEMA7A	-0.327119	-1.2796	-1.4454	TRUE	TRUE	TRUE
ENSG00000066583	5	128430444	128449721	ISOC1	-0.327144	-0.90908	-1.05788	TRUE	TRUE	TRUE
ENSG00000172795	5	112312399	112356667	DCP2	-0.327199	-1.2751	-1.45759	TRUE	TRUE	TRUE
ENSG00000134463	10	11784365	11806069	ECHDC3	-0.327249	0.23526	0.0843324	TRUE	TRUE	TRUE
ENSG00000180530	21	16333556	16437321	NRIP1	-0.32729	-0.10757	-0.278566	TRUE	TRUE	TRUE
ENSG00000119013	2	201936156	201950473	NDUFB3	-0.327296	2.0371	1.93775	TRUE	TRUE	TRUE
ENSG00000168631	6	30908749	30921998	DPCR1	-0.327301	0.86529	0.699364	FALSE	FALSE	FALSE
ENSG00000167613	19	54865362	54882165	LAIR1	-0.327379	-0.49828	-0.697352	TRUE	TRUE	TRUE
ENSG00000128915	15	60711808	60771359	NARG2	-0.327438	0.17914	0.0148696	TRUE	TRUE	TRUE
ENSG00000078618	1	52254863	52344477	NRD1	-0.327667	-1.0993	-1.26037	TRUE	TRUE	TRUE
ENSG00000120162	9	27325207	27529779	MOB3B	-0.327683	1.3011	1.11203	TRUE	TRUE	TRUE
ENSG00000109265	4	57036361	57194791	KIAA1211	-0.327763	-1.0944	-1.29275	TRUE	TRUE	TRUE
ENSG00000187775	17	76419778	76573476	DNAH17	-0.327822	-0.74866	-0.937769	TRUE	TRUE	TRUE
ENSG00000155307	21	15857549	15955723	SAMSN1	-0.327873	-0.49407	-0.681561	TRUE	TRUE	TRUE
ENSG00000118162	19	47978401	47987525	KPTN	-0.327913	1.7423	1.56276	TRUE	TRUE	TRUE
ENSG00000173011	4	7043626	7059679	TADA2B	-0.327987	0.75961	0.603087	TRUE	TRUE	TRUE
ENSG00000173848	10	5454514	5500426	NET1	-0.328062	0.62555	0.478483	TRUE	TRUE	TRUE
ENSG00000103942	15	83509838	83654661	HOMER2	-0.328098	-1.21	-1.39173	TRUE	TRUE	TRUE
ENSG00000154478	10	125425871	125454123	GPR26	-0.328238	-1.0234	-1.20659	TRUE	TRUE	TRUE
ENSG00000119508	9	102584137	102629173	NR4A3	-0.328471	-0.45673	-0.637969	TRUE	TRUE	TRUE
ENSG00000128050	4	57301907	57327534	PAICS	-0.328473	-0.68029	-0.816697	TRUE	TRUE	TRUE
ENSG00000137947	1	89318615	89357627	GTF2B	-0.328665	-1.5535	-1.67862	TRUE	TRUE	TRUE
ENSG00000134020	8	22570769	22857513	PEBP4	-0.328683	0.37533	0.188021	TRUE	TRUE	TRUE
ENSG00000057149	18	61322431	61329197	SERPINB3	-0.328748	0.45669	0.34071	TRUE	TRUE	TRUE
ENSG00000127022	5	179105629	179157926	CANX	-0.328755	-0.097099	-0.271715	TRUE	TRUE	TRUE
ENSG00000151892	10	117816444	118032979	GFRA1	-0.329279	-0.16266	-0.355541	TRUE	TRUE	TRUE
ENSG00000169105	15	40763160	40765353	CHST14	-0.329363	-2.3399	-2.37244	TRUE	TRUE	TRUE
ENSG00000151414	1	198126093	198291550	NEK7	-0.329383	-1.0238	-1.19008	TRUE	TRUE	TRUE
ENSG00000198482	19	53030905	53067717	ZNF808	-0.329593	0.64025	0.482524	TRUE	TRUE	TRUE
ENSG00000122483	1	93645476	93744287	CCDC18	-0.329721	-0.37827	-0.533372	TRUE	TRUE	TRUE
ENSG00000096433	6	33588142	33664351	ITPR3	-0.32994	0.91982	0.734451	FALSE	FALSE	FALSE
ENSG00000151365	11	77774907	77779397	THRSP	-0.329974	-1.0871	-1.20102	TRUE	TRUE	TRUE
ENSG00000074657	18	56529832	56653712	ZNF532	-0.329981	-0.56407	-0.738471	TRUE	TRUE	TRUE
ENSG00000151665	2	46808076	46844258	PIGF	-0.329986	0.35539	0.186106	TRUE	TRUE	TRUE
ENSG00000140488	15	72577068	72612470	CELF6	-0.330044	-1.1577	-1.2722	TRUE	TRUE	TRUE
ENSG00000186814	18	32831032	32870196	ZSCAN30	-0.330202	0.08157	-0.087923	TRUE	TRUE	TRUE
ENSG00000107719	10	72238577	72328205	PALD1	-0.330203	1.0201	0.833848	TRUE	TRUE	TRUE
ENSG00000120438	6	160199530	160210781	TCP1	-0.330218	-0.89539	-1.02874	TRUE	TRUE	TRUE
ENSG00000158691	6	28346732	28367511	ZSCAN12	-0.33031	0.14156	-0.00637393	FALSE	FALSE	FALSE
ENSG00000198315	6	28109688	28127250	ZKSCAN8	-0.330463	-2.2225	-2.36242	FALSE	FALSE	FALSE
ENSG00000107618	10	48381487	48390991	RBP3	-0.330553	-0.59953	-0.755717	TRUE	TRUE	TRUE
ENSG00000178075	3	113547029	113666021	GRAMD1C	-0.330902	0.25793	0.0716619	TRUE	TRUE	TRUE
ENSG00000163322	4	84382092	84444501	FAM175A	-0.330955	-0.56198	-0.722724	TRUE	TRUE	TRUE
ENSG00000198074	7	134212344	134226160	AKR1B10	-0.330968	-0.76042	-0.908436	TRUE	TRUE	TRUE
ENSG00000130487	22	50986462	50989451	KLHDC7B	-0.331059	-0.11447	-0.258238	TRUE	TRUE	TRUE
ENSG00000170854	3	97660662	97691301	MINA	-0.331079	-1.0069	-1.18018	TRUE	TRUE	TRUE
ENSG00000153814	7	27870192	28220362	JAZF1	-0.331152	-0.79816	-0.981359	TRUE	TRUE	TRUE
ENSG00000091127	7	105080108	105162714	PUS7	-0.331217	0.19345	0.0185828	TRUE	TRUE	TRUE
ENSG00000168828	9	35869375	35870461	OR13J1	-0.331275	0.57169	0.474612	TRUE	TRUE	TRUE
ENSG00000119878	2	46843555	46852881	CRIPT	-0.331283	1.0692	0.910217	TRUE	TRUE	TRUE
ENSG00000204956	5	140710252	140892546	PCDHGA1	-0.331307	-0.60019	-0.770001	TRUE	TRUE	TRUE
ENSG00000133067	1	202163029	202288909	LGR6	-0.33151	-0.45769	-0.64881	TRUE	TRUE	TRUE
ENSG00000169184	22	28144265	28197486	MN1	-0.331519	0.030162	-0.180091	TRUE	TRUE	TRUE
ENSG00000228594	1	1533392	1535476	C1orf233	-0.331642	-0.3874	-0.490931	TRUE	TRUE	TRUE
ENSG00000105856	7	106809406	106842974	HBP1	-0.331729	0.98097	0.828281	TRUE	TRUE	TRUE
ENSG00000054118	1	36690017	36770958	THRAP3	-0.331736	-0.3788	-0.538675	TRUE	TRUE	TRUE
ENSG00000075336	18	71815746	71826197	TIMM21	-0.331737	1.0228	0.940473	TRUE	TRUE	TRUE
ENSG00000124171	20	49348081	49373332	PARD6B	-0.331832	-0.85211	-1.01493	TRUE	TRUE	TRUE
ENSG00000109171	4	48343339	48428229	SLAIN2	-0.331858	-0.45547	-0.614767	TRUE	TRUE	TRUE
ENSG00000116459	1	111991486	112005395	ATP5F1	-0.331895	0.9366	0.796769	TRUE	TRUE	TRUE
ENSG00000138032	2	44395108	44471523	PPM1B	-0.331923	-0.98317	-1.1525	TRUE	TRUE	TRUE
ENSG00000164466	5	174904065	174956745	SFXN1	-0.331951	0.82908	0.678527	TRUE	TRUE	TRUE
ENSG00000120915	8	27348296	27403081	EPHX2	-0.332191	0.10546	-0.0376469	TRUE	TRUE	TRUE
ENSG00000105717	19	19672522	19729725	PBX4	-0.332309	0.53911	0.400819	TRUE	TRUE	TRUE
ENSG00000108702	17	32687347	32690250	CCL1	-0.332418	-0.74842	-0.869211	TRUE	TRUE	TRUE
ENSG00000198483	1	145549230	145568526	ANKRD35	-0.332769	0.47025	0.293609	TRUE	TRUE	TRUE
ENSG00000143627	1	155259630	155271225	PKLR	-0.33283	0.77357	0.640106	TRUE	TRUE	TRUE
ENSG00000091436	2	173940163	174132738	MLTK	-0.333006	-1.0435	-1.21719	TRUE	TRUE	TRUE
ENSG00000169385	14	21423611	21424595	RNASE2	-0.333029	-1.8153	-1.87338	TRUE	TRUE	TRUE
ENSG00000139726	12	123237321	123255611	DENR	-0.333074	1.2091	1.1005	TRUE	TRUE	TRUE
ENSG00000121743	13	20712394	20735188	GJA3	-0.333108	-0.073253	-0.247763	TRUE	TRUE	TRUE
ENSG00000183283	12	51632076	51665146	DAZAP2	-0.333197	0.46872	0.322036	TRUE	TRUE	TRUE
ENSG00000163964	3	196366646	196462878	PIGX	-0.33329	-0.55828	-0.755862	TRUE	TRUE	TRUE
ENSG00000110876	12	109015686	109027735	SELPLG	-0.333357	0.34155	0.144318	TRUE	TRUE	TRUE
ENSG00000104714	8	564746	688106	ERICH1	-0.333367	0.35975	0.181201	TRUE	TRUE	TRUE
ENSG00000169064	3	166958075	167099134	ZBBX	-0.333375	0.17168	-0.00136251	TRUE	TRUE	TRUE
ENSG00000197769	1	242158792	242162375	MAP1LC3C	-0.333516	-0.096457	-0.19234	TRUE	TRUE	TRUE
ENSG00000089335	19	35168544	35177302	ZNF302	-0.333592	-1.2074	-1.33224	TRUE	TRUE	TRUE
ENSG00000159763	7	142829170	142836839	PIP	-0.333619	-0.3875	-0.519822	TRUE	TRUE	TRUE
ENSG00000115825	2	37477645	37551951	PRKD3	-0.33364	-2.1969	-2.35863	TRUE	TRUE	TRUE
ENSG00000183864	22	41829496	41843027	TOB2	-0.333651	-2.3614	-2.49561	TRUE	TRUE	TRUE
ENSG00000108270	17	35306175	35414171	AATF	-0.333715	-1.1021	-1.25441	TRUE	TRUE	TRUE
ENSG00000183831	1	173578700	173639001	ANKRD45	-0.333865	-0.5016	-0.673931	TRUE	TRUE	TRUE
ENSG00000269964	6	78400375	78636691	MEI4	-0.333922	0.12464	-0.0477874	TRUE	TRUE	TRUE
ENSG00000110921	12	110011060	110035067	MVK	-0.333966	0.053688	-0.112811	TRUE	TRUE	TRUE
ENSG00000164758	8	118532952	118552501	MED30	-0.33398	-0.23471	-0.398198	TRUE	TRUE	TRUE
ENSG00000148572	10	64893050	64914783	NRBF2	-0.33406	-1.2059	-1.37304	TRUE	TRUE	TRUE
ENSG00000241106	6	32780540	32784825	HLA-DOB	-0.3342	1.4206	1.27644	FALSE	FALSE	FALSE
ENSG00000126243	19	36426260	36436669	LRFN3	-0.334269	0.047896	-0.0638921	TRUE	TRUE	TRUE
ENSG00000165630	10	13628927	13672868	PRPF18	-0.334393	-0.30875	-0.480625	TRUE	TRUE	TRUE
ENSG00000113812	3	53901093	53916229	ACTR8	-0.334436	-1.7718	-1.9251	TRUE	TRUE	TRUE
ENSG00000120693	13	37418968	37494902	SMAD9	-0.334477	-0.58959	-0.761996	TRUE	TRUE	TRUE
ENSG00000125863	20	10381657	10414870	MKKS	-0.33454	-0.24369	-0.370077	TRUE	TRUE	TRUE
ENSG00000185519	1	16384264	16400127	FAM131C	-0.334734	-0.73959	-0.892902	TRUE	TRUE	TRUE
ENSG00000171503	4	159593277	159630775	ETFDH	-0.334757	0.44849	0.252184	TRUE	TRUE	TRUE
ENSG00000101251	20	13829893	13977089	SEL1L2	-0.334837	1.7466	1.57516	TRUE	TRUE	TRUE
ENSG00000105568	19	52693292	52730687	PPP2R1A	-0.33486	-0.40839	-0.566915	TRUE	TRUE	TRUE
ENSG00000163762	3	149036285	149052201	TM4SF18	-0.334873	-1.1678	-1.34666	TRUE	TRUE	TRUE
ENSG00000102974	16	67596310	67673086	CTCF	-0.334924	-0.02555	-0.190952	TRUE	TRUE	TRUE
ENSG00000137876	15	55473004	55489265	RSL24D1	-0.33514	-1.2638	-1.38999	TRUE	TRUE	TRUE
ENSG00000172005	2	95691422	95719737	MAL	-0.335141	-0.75457	-0.94024	TRUE	TRUE	TRUE
ENSG00000164919	8	100885428	100906290	COX6C	-0.335198	0.2659	0.127383	TRUE	TRUE	TRUE
ENSG00000187134	10	4934796	5025475	AKR1C1	-0.335365	-1.32	-1.49391	TRUE	TRUE	TRUE
ENSG00000165609	10	12207324	12238143	NUDT5	-0.335446	0.91071	0.730689	TRUE	TRUE	TRUE
ENSG00000067113	5	54720682	54830878	PPAP2A	-0.335489	0.46521	0.327355	TRUE	TRUE	TRUE
ENSG00000164684	8	81540686	81787016	ZNF704	-0.335863	-1.1262	-1.28345	TRUE	TRUE	TRUE
ENSG00000143494	1	213123862	213165379	VASH2	-0.335967	-0.34922	-0.520485	TRUE	TRUE	TRUE
ENSG00000114349	3	50229045	50233949	GNAT1	-0.335977	1.3693	1.24206	TRUE	TRUE	TRUE
ENSG00000069122	6	46820249	46922680	GPR116	-0.335987	-2.0523	-2.23373	TRUE	TRUE	TRUE
ENSG00000189067	16	11641853	11730237	LITAF	-0.336008	0.053681	-0.13786	TRUE	TRUE	TRUE
ENSG00000168026	3	39149152	39180394	TTC21A	-0.336038	0.10633	-0.0482568	TRUE	TRUE	TRUE
ENSG00000155052	2	124782864	125672864	CNTNAP5	-0.336119	-0.37394	-0.556966	TRUE	TRUE	TRUE
ENSG00000128040	4	57676026	57687908	SPINK2	-0.336303	-2.0143	-2.17067	TRUE	TRUE	TRUE
ENSG00000237541	6	32709119	32714992	HLA-DQA2	-0.336517	3.3089	3.17113	FALSE	FALSE	FALSE
ENSG00000170571	5	49692026	49739082	EMB	-0.336608	0.014594	-0.151637	TRUE	TRUE	TRUE
ENSG00000146859	7	134832824	134850967	TMEM140	-0.336638	-1.463	-1.60493	TRUE	TRUE	TRUE
ENSG00000082074	5	39105338	39274630	FYB	-0.336748	-0.67909	-0.852094	TRUE	TRUE	TRUE
ENSG00000099624	19	1241749	1244824	ATP5D	-0.336788	-1.009	-1.14139	TRUE	TRUE	TRUE
ENSG00000157470	15	59664892	59815748	FAM81A	-0.336809	-0.86148	-1.04425	TRUE	TRUE	TRUE
ENSG00000160870	7	99302660	99332819	CYP3A7	-0.336949	1.8558	1.75278	TRUE	TRUE	TRUE
ENSG00000204220	6	33257079	33266178	PFDN6	-0.337005	-0.29524	-0.405834	FALSE	FALSE	FALSE
ENSG00000172508	11	67182439	67193078	CARNS1	-0.337073	0.55967	0.42941	TRUE	TRUE	TRUE
ENSG00000167916	17	38854243	38860002	KRT24	-0.337088	0.21276	0.0770418	TRUE	TRUE	TRUE
ENSG00000140675	16	31494323	31502181	SLC5A2	-0.337153	-0.067262	-0.222677	TRUE	TRUE	TRUE
ENSG00000125255	13	103696350	103719196	SLC10A2	-0.337328	-1.9	-2.07345	TRUE	TRUE	TRUE
ENSG00000184903	7	110303110	111202573	IMMP2L	-0.337347	-0.061997	-0.246345	TRUE	TRUE	TRUE
ENSG00000113161	5	74632154	74657929	HMGCR	-0.337416	0.74792	0.587906	TRUE	TRUE	TRUE
ENSG00000198010	8	1449532	1656642	DLGAP2	-0.337457	-0.78112	-0.970698	TRUE	TRUE	TRUE
ENSG00000171951	2	224461658	224467221	SCG2	-0.337726	-0.29806	-0.380636	TRUE	TRUE	TRUE
ENSG00000114127	3	142025449	142166904	XRN1	-0.337752	0.8757	0.707165	TRUE	TRUE	TRUE
ENSG00000105202	19	40325098	40337054	FBL	-0.337753	-0.4543	-0.609507	TRUE	TRUE	TRUE
ENSG00000160075	1	1477053	1510249	SSU72	-0.33778	-1.6339	-1.79321	TRUE	TRUE	TRUE
ENSG00000150768	11	111895538	111935114	DLAT	-0.337838	1.9416	1.79613	TRUE	TRUE	TRUE
ENSG00000103121	16	81009698	81053875	CMC2	-0.337976	-0.92673	-1.06487	TRUE	TRUE	TRUE
ENSG00000148153	9	115446206	115480516	INIP	-0.338143	0.78651	0.635436	TRUE	TRUE	TRUE
ENSG00000064835	3	87308554	87325737	POU1F1	-0.338166	0.20403	0.0421972	TRUE	TRUE	TRUE
ENSG00000181019	16	69740899	69760854	NQO1	-0.338249	-0.30892	-0.471576	TRUE	TRUE	TRUE
ENSG00000144567	2	220040947	220050201	FAM134A	-0.338294	-1.6142	-1.75307	TRUE	TRUE	TRUE
ENSG00000181523	17	78180515	78194722	SGSH	-0.33858	-1.4045	-1.56024	TRUE	TRUE	TRUE
ENSG00000182899	3	197676858	197683481	RPL35A	-0.338978	-0.44359	-0.524792	TRUE	TRUE	TRUE
ENSG00000103995	15	49005125	49103343	CEP152	-0.339103	-0.36363	-0.521234	TRUE	TRUE	TRUE
ENSG00000198677	5	94799599	94890711	TTC37	-0.339114	-0.86302	-1.01453	TRUE	TRUE	TRUE
ENSG00000134262	1	114437370	114447823	AP4B1	-0.339144	0.81102	0.650746	TRUE	TRUE	TRUE
ENSG00000143498	1	222731244	222763275	TAF1A	-0.339162	0.077009	-0.0709503	TRUE	TRUE	TRUE
ENSG00000160058	1	32830704	32860332	BSDC1	-0.339186	-1.0595	-1.24556	TRUE	TRUE	TRUE
ENSG00000163346	1	154916552	154928599	PBXIP1	-0.339388	0.37298	0.183143	TRUE	TRUE	TRUE
ENSG00000164151	5	5420777	5490347	KIAA0947	-0.339444	-0.12894	-0.291637	TRUE	TRUE	TRUE
ENSG00000064995	6	34845555	34855866	TAF11	-0.339445	-0.75967	-0.898005	FALSE	FALSE	FALSE
ENSG00000152022	1	145477085	145501669	LIX1L	-0.339521	-0.68421	-0.833315	TRUE	TRUE	TRUE
ENSG00000159423	1	19197926	19229275	ALDH4A1	-0.339543	-0.3708	-0.542656	TRUE	TRUE	TRUE
ENSG00000225614	16	88493879	88507165	ZNF469	-0.339548	-0.86686	-1.06282	TRUE	TRUE	TRUE
ENSG00000114933	2	206858445	206951027	INO80D	-0.339631	-0.8451	-1.01545	TRUE	TRUE	TRUE
ENSG00000141232	17	48939584	48945339	TOB1	-0.339654	0.076905	-0.0793101	TRUE	TRUE	TRUE
ENSG00000162771	1	212797789	212800120	FAM71A	-0.339677	0.21651	0.072297	TRUE	TRUE	TRUE
ENSG00000102924	16	49311828	49315742	CBLN1	-0.33969	-1.1325	-1.26051	TRUE	TRUE	TRUE
ENSG00000172733	8	30853321	30891231	PURG	-0.339757	-0.96993	-1.1543	TRUE	TRUE	TRUE
ENSG00000116981	1	40124793	40137710	NT5C1A	-0.339758	-1.2398	-1.39508	TRUE	TRUE	TRUE
ENSG00000172987	10	100218875	100995619	HPSE2	-0.339978	-1.0417	-1.23191	TRUE	TRUE	TRUE
ENSG00000269881	16	299546	319942	ITFG3	-0.34003	1.398	1.24823	TRUE	TRUE	TRUE
ENSG00000154678	7	31790793	32338941	PDE1C	-0.340158	-0.083506	-0.267526	TRUE	TRUE	TRUE
ENSG00000138604	15	69452923	69564556	GLCE	-0.340226	-0.48286	-0.644779	TRUE	TRUE	TRUE
ENSG00000165929	14	92246095	92333880	TC2N	-0.34023	0.12032	-0.0333521	TRUE	TRUE	TRUE
ENSG00000035687	1	244571796	244615436	ADSS	-0.340244	0.071625	-0.0990249	TRUE	TRUE	TRUE
ENSG00000111647	12	100422233	100536626	UHRF1BP1L	-0.34032	-1.3938	-1.54661	TRUE	TRUE	TRUE
ENSG00000059377	7	139476850	139720125	TBXAS1	-0.340346	0.060495	-0.124813	TRUE	TRUE	TRUE
ENSG00000188501	15	66839517	66858317	LCTL	-0.340513	-0.77654	-0.926434	TRUE	TRUE	TRUE
ENSG00000070961	12	89981828	90103077	ATP2B1	-0.34065	1.7756	1.60898	TRUE	TRUE	TRUE
ENSG00000186283	1	179050512	179067158	TOR3A	-0.340739	-1.2893	-1.46035	TRUE	TRUE	TRUE
ENSG00000101158	20	57556263	57570188	NELFCD	-0.340947	-1.1855	-1.32258	TRUE	TRUE	TRUE
ENSG00000080618	13	46627321	46679211	CPB2	-0.340947	-1.1314	-1.28857	TRUE	TRUE	TRUE
ENSG00000183914	17	7620672	7737062	DNAH2	-0.341108	-0.43411	-0.616876	TRUE	TRUE	TRUE
ENSG00000204711	9	72435709	72521148	C9orf135	-0.34116	-0.1963	-0.372197	TRUE	TRUE	TRUE
ENSG00000185467	7	98771197	98805129	KPNA7	-0.341195	0.86434	0.734251	TRUE	TRUE	TRUE
ENSG00000221986	1	109834987	109849663	MYBPHL	-0.341262	-0.74187	-0.920208	TRUE	TRUE	TRUE
ENSG00000159267	21	38123189	38362536	HLCS	-0.341382	-0.14102	-0.331146	TRUE	TRUE	TRUE
ENSG00000144043	2	71213068	71222075	TEX261	-0.341431	0.44768	0.310273	TRUE	TRUE	TRUE
ENSG00000235711	15	79575146	79590580	ANKRD34C	-0.341514	0.24182	0.084782	TRUE	TRUE	TRUE
ENSG00000064601	20	44518783	44527459	CTSA	-0.341548	-1.6673	-1.81166	TRUE	TRUE	TRUE
ENSG00000203797	6	110712974	110736765	DDO	-0.341859	-1.2186	-1.39158	TRUE	TRUE	TRUE
ENSG00000189184	4	138440072	138453648	PCDH18	-0.342021	-0.68152	-0.830424	TRUE	TRUE	TRUE
ENSG00000180543	8	98285717	98290176	TSPYL5	-0.342058	0.36188	0.206327	TRUE	TRUE	TRUE
ENSG00000005059	4	110481361	110609874	CCDC109B	-0.342087	-0.35217	-0.524683	TRUE	TRUE	TRUE
ENSG00000000460	1	169631245	169823221	C1orf112	-0.342259	-1.1898	-1.36603	TRUE	TRUE	TRUE
ENSG00000117114	1	81771845	82458120	LPHN2	-0.342287	0.20908	0.0389782	TRUE	TRUE	TRUE
ENSG00000115993	2	202241930	202316302	TRAK2	-0.342421	-1.6139	-1.77571	TRUE	TRUE	TRUE
ENSG00000162885	1	235613238	235667781	B3GALNT2	-0.342599	-1.719	-1.88961	TRUE	TRUE	TRUE
ENSG00000134285	12	49315301	49320257	FKBP11	-0.34262	0.6238	0.498952	TRUE	TRUE	TRUE
ENSG00000156976	3	186500994	186507689	EIF4A2	-0.342945	-0.21101	-0.380187	TRUE	TRUE	TRUE
ENSG00000132975	13	27329341	27334922	GPR12	-0.342954	-1.3621	-1.48699	TRUE	TRUE	TRUE
ENSG00000003509	2	37458774	37480546	NDUFAF7	-0.342991	-0.19688	-0.367025	TRUE	TRUE	TRUE
ENSG00000137992	1	100652475	100715390	DBT	-0.343033	0.30914	0.170128	TRUE	TRUE	TRUE
ENSG00000160712	1	154377669	154441926	IL6R	-0.343087	-0.28973	-0.467793	TRUE	TRUE	TRUE
ENSG00000155975	8	17104080	17159936	VPS37A	-0.343247	0.46772	0.303239	TRUE	TRUE	TRUE
ENSG00000181195	8	57349233	57359293	PENK	-0.343407	0.48816	0.348744	TRUE	TRUE	TRUE
ENSG00000108984	17	67410839	67539472	MAP2K6	-0.34341	-0.70158	-0.900853	TRUE	TRUE	TRUE
ENSG00000111913	6	24797601	25042238	FAM65B	-0.343489	0.89065	0.703687	FALSE	FALSE	FALSE
ENSG00000125827	20	7957995	8000476	TMX4	-0.343504	-1.0133	-1.15583	TRUE	TRUE	TRUE
ENSG00000090238	16	30103635	30108236	YPEL3	-0.343643	0.56783	0.441343	TRUE	TRUE	TRUE
ENSG00000051620	6	138724668	138743334	HEBP2	-0.343908	-1.5852	-1.73846	TRUE	TRUE	TRUE
ENSG00000130270	19	1782074	1812275	ATP8B3	-0.343934	-0.24228	-0.435353	TRUE	TRUE	TRUE
ENSG00000213934	11	5269313	5271122	HBG1	-0.343958	-0.5943	-0.702436	TRUE	TRUE	TRUE
ENSG00000121900	1	33360195	33367039	TMEM54	-0.343966	-0.61068	-0.715498	TRUE	TRUE	TRUE
ENSG00000177565	3	176737143	176915261	TBL1XR1	-0.343997	-1.3859	-1.56951	TRUE	TRUE	TRUE
ENSG00000115145	2	152973315	153032506	STAM2	-0.344406	-2.0406	-2.20424	TRUE	TRUE	TRUE
ENSG00000185049	4	1984441	2043630	NELFA	-0.344455	-0.21147	-0.382882	TRUE	TRUE	TRUE
ENSG00000253305	5	140787770	140892546	PCDHGB6	-0.344497	-0.28985	-0.456396	TRUE	TRUE	TRUE
ENSG00000103152	16	127006	135852	MPG	-0.344536	0.25796	0.146452	TRUE	TRUE	TRUE
ENSG00000159110	21	34602206	34637980	IFNAR2	-0.344637	-1.0191	-1.17413	TRUE	TRUE	TRUE
ENSG00000115750	2	9983483	10074545	TAF1B	-0.344822	0.30343	0.136293	TRUE	TRUE	TRUE
ENSG00000111962	6	149068464	149398126	UST	-0.344823	-0.51016	-0.69982	TRUE	TRUE	TRUE
ENSG00000197006	16	21608539	21668794	METTL9	-0.344834	-0.99909	-1.137	TRUE	TRUE	TRUE
ENSG00000176105	18	721588	812547	YES1	-0.344876	0.5398	0.367138	TRUE	TRUE	TRUE
ENSG00000160191	21	44073746	44195619	PDE9A	-0.34498	-0.21397	-0.399774	TRUE	TRUE	TRUE
ENSG00000155754	2	202352148	202483901	ALS2CR11	-0.34498	0.41808	0.252278	TRUE	TRUE	TRUE
ENSG00000088356	20	30532758	30539895	PDRG1	-0.345056	-0.096005	-0.243339	TRUE	TRUE	TRUE
ENSG00000166183	14	104552016	104579098	ASPG	-0.345064	-1.632	-1.80364	TRUE	TRUE	TRUE
ENSG00000204351	6	31926857	31937532	SKIV2L	-0.345315	-0.48468	-0.651382	FALSE	FALSE	FALSE
ENSG00000001561	6	46097730	46114436	ENPP4	-0.345619	-0.80371	-0.937248	TRUE	TRUE	TRUE
ENSG00000137207	6	43479565	43484728	YIPF3	-0.34572	0.88398	0.766328	TRUE	TRUE	TRUE
ENSG00000174547	11	66202546	66234209	MRPL11	-0.345745	-0.75103	-0.937604	TRUE	TRUE	TRUE
ENSG00000147471	8	37620111	37637283	PROSC	-0.345875	-0.63319	-0.818494	TRUE	TRUE	TRUE
ENSG00000180113	6	46655612	46672056	TDRD6	-0.345903	-1.6272	-1.80501	TRUE	TRUE	TRUE
ENSG00000156502	10	70939988	70968855	SUPV3L1	-0.345907	1.3273	1.17379	TRUE	TRUE	TRUE
ENSG00000162951	2	80515483	80531874	LRRTM1	-0.345938	0.6042	0.43145	TRUE	TRUE	TRUE
ENSG00000113328	5	162864575	162873157	CCNG1	-0.346015	-0.41925	-0.549966	TRUE	TRUE	TRUE
ENSG00000004059	7	127228399	127231759	ARF5	-0.346058	-0.017122	-0.147599	TRUE	TRUE	TRUE
ENSG00000124496	6	42192669	42419789	TRERF1	-0.346075	-0.82331	-0.994931	TRUE	TRUE	TRUE
ENSG00000115365	2	211295973	211342376	LANCL1	-0.346105	2.1005	1.93798	TRUE	TRUE	TRUE
ENSG00000129187	4	183811213	183839089	DCTD	-0.346201	2.457	2.29651	TRUE	TRUE	TRUE
ENSG00000145879	5	147691982	147695485	SPINK7	-0.3464	1.1638	1.04218	TRUE	TRUE	TRUE
ENSG00000182389	2	152689290	152955593	CACNB4	-0.346417	-1.3201	-1.49927	TRUE	TRUE	TRUE
ENSG00000130748	19	47549165	47551888	TMEM160	-0.346476	-0.060819	-0.154849	TRUE	TRUE	TRUE
ENSG00000116874	1	119573839	119683294	WARS2	-0.346494	-0.43945	-0.613014	TRUE	TRUE	TRUE
ENSG00000188687	2	74443369	74570541	SLC4A5	-0.347166	-2.0032	-2.17703	TRUE	TRUE	TRUE
ENSG00000169972	1	1243947	1247057	PUSL1	-0.347272	-2.4096	-2.55222	TRUE	TRUE	TRUE
ENSG00000144746	3	69134095	69155217	ARL6IP5	-0.347539	-0.41487	-0.563836	TRUE	TRUE	TRUE
ENSG00000165669	10	120065401	120101840	FAM204A	-0.347613	-2.6719	-2.85321	TRUE	TRUE	TRUE
ENSG00000086232	7	6061881	6098861	EIF2AK1	-0.347647	-1.1685	-1.34	TRUE	TRUE	TRUE
ENSG00000175854	9	131037658	131051269	SWI5	-0.347955	0.12167	-0.0130633	TRUE	TRUE	TRUE
ENSG00000183527	21	40546695	40555777	PSMG1	-0.348092	-0.336	-0.464739	TRUE	TRUE	TRUE
ENSG00000134882	13	99853028	100038688	UBAC2	-0.348101	-1.6887	-1.85873	TRUE	TRUE	TRUE
ENSG00000115866	2	136664247	136743670	DARS	-0.34814	0.57841	0.435634	TRUE	TRUE	TRUE
ENSG00000168754	2	97541620	97684175	FAM178B	-0.348177	-0.72968	-0.89456	TRUE	TRUE	TRUE
ENSG00000164176	5	83236373	83680611	EDIL3	-0.348201	-0.32621	-0.51552	TRUE	TRUE	TRUE
ENSG00000176714	2	27848506	27851879	CCDC121	-0.348226	0.70277	0.581631	TRUE	TRUE	TRUE
ENSG00000140557	15	92937058	93011958	ST8SIA2	-0.348317	-1.4989	-1.68052	TRUE	TRUE	TRUE
ENSG00000223501	6	33218049	33239824	VPS52	-0.348337	-0.69279	-0.833654	FALSE	FALSE	FALSE
ENSG00000100053	22	25595817	25603330	CRYBB3	-0.34839	-0.69359	-0.865767	TRUE	TRUE	TRUE
ENSG00000106013	7	117854727	117882785	ANKRD7	-0.348549	-1.1208	-1.26168	TRUE	TRUE	TRUE
ENSG00000086061	9	33025209	33039905	DNAJA1	-0.348588	-1.21	-1.35339	TRUE	TRUE	TRUE
ENSG00000170876	3	14166440	14185179	TMEM43	-0.348751	-2.0574	-2.23212	TRUE	TRUE	TRUE
ENSG00000173846	1	45265897	45271662	PLK3	-0.348864	-0.50427	-0.64321	TRUE	TRUE	TRUE
ENSG00000017797	18	9475007	9538114	RALBP1	-0.348932	-1.3923	-1.54839	TRUE	TRUE	TRUE
ENSG00000113205	5	140480234	140483406	PCDHB3	-0.349044	-0.43767	-0.545783	TRUE	TRUE	TRUE
ENSG00000178425	6	116422012	116570660	NT5DC1	-0.349251	0.080459	-0.0989514	TRUE	TRUE	TRUE
ENSG00000170837	3	71803201	71805647	GPR27	-0.349314	-1.2909	-1.37086	TRUE	TRUE	TRUE
ENSG00000117069	1	77333126	77531396	ST6GALNAC5	-0.349325	0.79052	0.605123	TRUE	TRUE	TRUE
ENSG00000112419	6	143857982	144152322	PHACTR2	-0.349407	-0.34575	-0.541109	TRUE	TRUE	TRUE
ENSG00000120699	13	37572953	37583750	EXOSC8	-0.349432	0.3865	0.255014	TRUE	TRUE	TRUE
ENSG00000197102	14	102430865	102517129	DYNC1H1	-0.349441	0.99143	0.842689	TRUE	TRUE	TRUE
ENSG00000150477	18	34409069	34812135	KIAA1328	-0.349481	-0.073155	-0.242408	TRUE	TRUE	TRUE
ENSG00000078674	8	17780349	17885478	PCM1	-0.349577	0.23432	0.0716373	TRUE	TRUE	TRUE
ENSG00000053918	11	2465914	2870339	KCNQ1	-0.349597	0.10531	-0.0677803	TRUE	TRUE	TRUE
ENSG00000149577	11	117049449	117068160	SIDT2	-0.349633	-1.5952	-1.74236	TRUE	TRUE	TRUE
ENSG00000166220	10	72530995	72545157	TBATA	-0.349695	-0.18074	-0.359965	TRUE	TRUE	TRUE
ENSG00000147419	8	27590835	27630170	CCDC25	-0.349738	0.9766	0.817471	TRUE	TRUE	TRUE
ENSG00000101040	20	45837859	45985567	ZMYND8	-0.349741	-1.4708	-1.65452	TRUE	TRUE	TRUE
ENSG00000136536	2	160569000	160627538	45723	-0.349746	-0.6817	-0.842726	TRUE	TRUE	TRUE
ENSG00000122085	2	242011584	242041747	MTERFD2	-0.349763	-1.0309	-1.18557	TRUE	TRUE	TRUE
ENSG00000076043	11	114310108	114321001	REXO2	-0.349791	-0.63223	-0.78933	TRUE	TRUE	TRUE
ENSG00000153113	5	95860971	96115299	CAST	-0.349843	-1.4731	-1.66481	TRUE	TRUE	TRUE
ENSG00000169583	9	139889087	139891255	CLIC3	-0.349847	-0.84527	-0.964407	TRUE	TRUE	TRUE
ENSG00000143971	2	67624451	67637677	ETAA1	-0.349908	-1.9349	-2.06422	TRUE	TRUE	TRUE
ENSG00000164334	5	118965254	118971517	FAM170A	-0.350014	1.2959	1.17082	TRUE	TRUE	TRUE
ENSG00000174844	3	57327727	57530071	DNAH12	-0.350051	-1.1375	-1.31256	TRUE	TRUE	TRUE
ENSG00000115325	2	74776153	74784681	DOK1	-0.35016	-0.77043	-0.875219	TRUE	TRUE	TRUE
ENSG00000188100	10	88780063	88784487	FAM25A	-0.350254	-0.77216	-0.902298	TRUE	TRUE	TRUE
ENSG00000144648	3	42846244	42929466	ACKR2	-0.350418	-0.98033	-1.14995	TRUE	TRUE	TRUE
ENSG00000140839	16	74442529	74455368	CLEC18B	-0.350532	-0.79237	-0.88262	TRUE	TRUE	TRUE
ENSG00000167524	17	26934982	26941218	SGK494	-0.350589	-0.10915	-0.219216	TRUE	TRUE	TRUE
ENSG00000142677	1	24446261	24469611	IL22RA1	-0.350595	-1.7276	-1.89849	TRUE	TRUE	TRUE
ENSG00000172403	4	119809996	119982402	SYNPO2	-0.3511	0.59321	0.403076	TRUE	TRUE	TRUE
ENSG00000134504	18	24034874	24237365	KCTD1	-0.351108	1.3539	1.16147	TRUE	TRUE	TRUE
ENSG00000145824	5	134906373	134914969	CXCL14	-0.351157	0.082742	-0.0898172	TRUE	TRUE	TRUE
ENSG00000100024	22	24863206	24924358	UPB1	-0.351211	-0.34223	-0.513305	TRUE	TRUE	TRUE
ENSG00000121895	4	38968365	39034542	TMEM156	-0.351228	-1.4215	-1.60755	TRUE	TRUE	TRUE
ENSG00000169857	15	34158428	34331377	AVEN	-0.351248	-1.1642	-1.34099	TRUE	TRUE	TRUE
ENSG00000106123	7	142552792	142568847	EPHB6	-0.351294	-0.40646	-0.540505	TRUE	TRUE	TRUE
ENSG00000140319	15	40327940	40331389	SRP14	-0.351508	-1.3388	-1.47248	TRUE	TRUE	TRUE
ENSG00000160818	1	156564279	156571288	GPATCH4	-0.351601	0.39897	0.309412	TRUE	TRUE	TRUE
ENSG00000196345	3	44596685	44624975	ZKSCAN7	-0.351634	1.0983	0.95038	TRUE	TRUE	TRUE
ENSG00000149534	11	59855734	59863444	MS4A2	-0.351688	0.99774	0.87588	TRUE	TRUE	TRUE
ENSG00000175229	11	65809423	65816651	GAL3ST3	-0.351717	0.65762	0.528268	TRUE	TRUE	TRUE
ENSG00000204498	6	31514647	31526606	NFKBIL1	-0.351875	0.10047	-0.0628893	FALSE	FALSE	FALSE
ENSG00000072756	3	3168600	3192563	TRNT1	-0.351939	0.4531	0.310394	TRUE	TRUE	TRUE
ENSG00000115461	2	217536828	217560248	IGFBP5	-0.351988	0.96882	0.832341	TRUE	TRUE	TRUE
ENSG00000011198	3	43731605	43775863	ABHD5	-0.351994	-1.0624	-1.18881	TRUE	TRUE	TRUE
ENSG00000170959	11	30851916	31391357	DCDC1	-0.35209	-0.61426	-0.799056	TRUE	TRUE	TRUE
ENSG00000090920	19	40353963	40440533	FCGBP	-0.352141	-0.41288	-0.5999	TRUE	TRUE	TRUE
ENSG00000206538	3	86987119	87040269	VGLL3	-0.352148	0.13952	-0.00358456	TRUE	TRUE	TRUE
ENSG00000139146	12	31433518	31479992	FAM60A	-0.352149	1.0952	0.977861	TRUE	TRUE	TRUE
ENSG00000171497	4	159630286	159644548	PPID	-0.352417	0.096277	-0.044734	TRUE	TRUE	TRUE
ENSG00000136111	13	75858808	76056250	TBC1D4	-0.352423	0.71015	0.51872	TRUE	TRUE	TRUE
ENSG00000184007	1	32372022	32410457	PTP4A2	-0.352498	-0.96502	-1.11896	TRUE	TRUE	TRUE
ENSG00000168214	4	26165077	26436541	RBPJ	-0.35263	-0.011824	-0.20153	TRUE	TRUE	TRUE
ENSG00000100316	22	39708887	39716394	RPL3	-0.352792	1.2137	1.06234	TRUE	TRUE	TRUE
ENSG00000130758	19	40697651	40721482	MAP3K10	-0.352942	-1.3862	-1.55037	TRUE	TRUE	TRUE
ENSG00000215475	13	46354405	46425871	SIAH3	-0.352992	-0.30866	-0.49328	TRUE	TRUE	TRUE
ENSG00000144589	2	220462582	220481173	STK11IP	-0.353021	-0.52472	-0.702933	TRUE	TRUE	TRUE
ENSG00000128617	7	128412545	128415844	OPN1SW	-0.353057	-0.0018519	-0.131515	TRUE	TRUE	TRUE
ENSG00000118257	2	206546714	206662857	NRP2	-0.35307	-0.19539	-0.390099	TRUE	TRUE	TRUE
ENSG00000065833	6	83920108	84140797	ME1	-0.353293	0.28265	0.11354	TRUE	TRUE	TRUE
ENSG00000112333	6	108487262	108510013	NR2E1	-0.353314	1.0382	0.862155	TRUE	TRUE	TRUE
ENSG00000111911	6	126277927	126301387	HINT3	-0.353426	1.1434	1.00669	TRUE	TRUE	TRUE
ENSG00000136193	7	29959719	30029905	SCRN1	-0.353544	-0.093703	-0.24947	TRUE	TRUE	TRUE
ENSG00000171105	19	7112266	7294045	INSR	-0.353699	-0.9894	-1.17918	TRUE	TRUE	TRUE
ENSG00000149639	20	35405845	35492089	SOGA1	-0.353758	-0.52611	-0.720069	TRUE	TRUE	TRUE
ENSG00000185899	7	143140546	143141502	TAS2R60	-0.353824	-0.372	-0.48328	TRUE	TRUE	TRUE
ENSG00000129910	16	89238175	89261900	CDH15	-0.353884	-0.84547	-1.00262	TRUE	TRUE	TRUE
ENSG00000137767	15	45923346	45983492	SQRDL	-0.35398	-0.48091	-0.659646	TRUE	TRUE	TRUE
ENSG00000188352	9	20658308	20995954	FOCAD	-0.354129	0.49714	0.310379	TRUE	TRUE	TRUE
ENSG00000172977	11	65479467	65487075	KAT5	-0.354151	0.30052	0.165828	TRUE	TRUE	TRUE
ENSG00000176438	14	95883831	95942173	SYNE3	-0.354251	-1.3651	-1.56076	TRUE	TRUE	TRUE
ENSG00000137869	15	51500254	51630807	CYP19A1	-0.354361	-1.0816	-1.26045	TRUE	TRUE	TRUE
ENSG00000140632	16	4853204	4897343	GLYR1	-0.354425	0.9633	0.786069	TRUE	TRUE	TRUE
ENSG00000203963	1	67557848	67697536	C1orf141	-0.354559	-0.38384	-0.563999	TRUE	TRUE	TRUE
ENSG00000101542	18	59000815	59223006	CDH20	-0.354698	0.44738	0.261537	TRUE	TRUE	TRUE
ENSG00000110799	12	6058040	6233936	VWF	-0.354748	-0.44458	-0.6374	TRUE	TRUE	TRUE
ENSG00000197540	19	544034	549919	GZMM	-0.354774	-0.084769	-0.23109	TRUE	TRUE	TRUE
ENSG00000076201	3	47422501	47454931	PTPN23	-0.354794	-1.4867	-1.64772	TRUE	TRUE	TRUE
ENSG00000055732	1	85483765	85514182	MCOLN3	-0.354833	0.087729	-0.0723325	TRUE	TRUE	TRUE
ENSG00000163938	3	52715172	52728508	GNL3	-0.354839	-0.52159	-0.67807	TRUE	TRUE	TRUE
ENSG00000110324	11	117857063	117872196	IL10RA	-0.354931	-0.98369	-1.12937	TRUE	TRUE	TRUE
ENSG00000183625	3	46205096	46308197	CCR3	-0.355183	-0.75102	-0.906272	TRUE	TRUE	TRUE
ENSG00000198898	7	116451124	116562103	CAPZA2	-0.355223	-0.46113	-0.633027	TRUE	TRUE	TRUE
ENSG00000138622	15	73612200	73661605	HCN4	-0.355289	-0.42081	-0.60476	TRUE	TRUE	TRUE
ENSG00000070214	9	108006903	108201452	SLC44A1	-0.355318	-0.65697	-0.810939	TRUE	TRUE	TRUE
ENSG00000145414	4	164031225	164088073	NAF1	-0.355598	-0.45266	-0.628197	TRUE	TRUE	TRUE
ENSG00000181656	1	101003693	101007574	GPR88	-0.355739	-0.50306	-0.62207	TRUE	TRUE	TRUE
ENSG00000116560	1	35641979	35658749	SFPQ	-0.355751	-0.70471	-0.800645	TRUE	TRUE	TRUE
ENSG00000071054	2	102313312	102511149	MAP4K4	-0.355813	0.70411	0.535571	TRUE	TRUE	TRUE
ENSG00000034677	8	101269288	101348446	RNF19A	-0.355899	0.065444	-0.100131	TRUE	TRUE	TRUE
ENSG00000188176	17	4487294	4511614	SMTNL2	-0.355953	-0.37093	-0.558299	TRUE	TRUE	TRUE
ENSG00000123739	4	110631145	110651233	PLA2G12A	-0.355965	-0.31163	-0.462397	TRUE	TRUE	TRUE
ENSG00000103168	16	84211458	84220669	TAF1C	-0.356343	-0.97407	-1.13791	TRUE	TRUE	TRUE
ENSG00000179941	12	76738254	76742222	BBS10	-0.35636	-1.0441	-1.14681	TRUE	TRUE	TRUE
ENSG00000101180	20	60790026	60795323	HRH3	-0.356373	-0.76842	-0.954397	TRUE	TRUE	TRUE
ENSG00000176358	17	47915671	47925379	TAC4	-0.35638	-0.074529	-0.241985	TRUE	TRUE	TRUE
ENSG00000241973	22	21061979	21213705	PI4KA	-0.356522	-1.4755	-1.64179	TRUE	TRUE	TRUE
ENSG00000104343	8	74692332	74791145	UBE2W	-0.356543	-0.58262	-0.744257	TRUE	TRUE	TRUE
ENSG00000120235	9	21349834	21351377	IFNA6	-0.356606	-0.14999	-0.229591	TRUE	TRUE	TRUE
ENSG00000117614	1	25549170	25558993	SYF2	-0.356628	0.043185	-0.111044	TRUE	TRUE	TRUE
ENSG00000056291	4	72897521	73013784	NPFFR2	-0.356633	0.1924	0.0593102	TRUE	TRUE	TRUE
ENSG00000198755	6	35436185	35438562	RPL10A	-0.356641	-0.44932	-0.587385	FALSE	FALSE	FALSE
ENSG00000100652	14	70242134	70264006	SLC10A1	-0.357054	-1.4264	-1.57999	TRUE	TRUE	TRUE
ENSG00000014641	2	63815743	63834331	MDH1	-0.357122	-0.85104	-0.982949	TRUE	TRUE	TRUE
ENSG00000029363	6	136578001	136610989	BCLAF1	-0.357203	0.036736	-0.120306	TRUE	TRUE	TRUE
ENSG00000136888	9	117350026	117360653	ATP6V1G1	-0.35722	0.90834	0.75617	TRUE	TRUE	TRUE
ENSG00000177990	12	63952693	64062719	DPY19L2	-0.357315	-0.47831	-0.650549	TRUE	TRUE	TRUE
ENSG00000120265	6	150070579	150132556	PCMT1	-0.357352	-0.69427	-0.847436	TRUE	TRUE	TRUE
ENSG00000198517	7	1570350	1582679	MAFK	-0.35747	0.7329	0.567538	TRUE	TRUE	TRUE
ENSG00000170515	12	56498103	56507691	PA2G4	-0.357502	-1.1899	-1.31904	TRUE	TRUE	TRUE
ENSG00000187699	2	190744335	191068210	C2orf88	-0.357601	0.98218	0.801226	TRUE	TRUE	TRUE
ENSG00000159403	12	7187513	7245203	C1R	-0.357649	1.3003	1.11408	TRUE	TRUE	TRUE
ENSG00000161905	17	4534197	4545589	ALOX15	-0.357963	-1.5529	-1.73322	TRUE	TRUE	TRUE
ENSG00000106028	7	141438121	141487722	SSBP1	-0.358122	0.052758	-0.102375	TRUE	TRUE	TRUE
ENSG00000112245	6	64231666	64293492	PTP4A1	-0.358155	-0.36796	-0.544357	TRUE	TRUE	TRUE
ENSG00000174611	3	134321980	134370478	KY	-0.358249	-0.417	-0.564998	TRUE	TRUE	TRUE
ENSG00000172936	3	38179969	38184513	MYD88	-0.358444	0.17397	0.0832428	TRUE	TRUE	TRUE
ENSG00000145247	4	48887036	48908954	OCIAD2	-0.358503	-1.7788	-1.93835	TRUE	TRUE	TRUE
ENSG00000205420	12	52880958	52887041	KRT6A	-0.358516	-1.7329	-1.86095	TRUE	TRUE	TRUE
ENSG00000144460	2	226265364	226518734	NYAP2	-0.358564	0.78317	0.601824	TRUE	TRUE	TRUE
ENSG00000242265	7	94285637	94299007	PEG10	-0.358657	-0.41538	-0.577727	TRUE	TRUE	TRUE
ENSG00000127318	12	68642022	68647387	IL22	-0.358658	-1.4098	-1.56243	TRUE	TRUE	TRUE
ENSG00000009724	1	11086580	11107290	MASP2	-0.358731	-0.43964	-0.577087	TRUE	TRUE	TRUE
ENSG00000170549	5	3596168	3601517	IRX1	-0.358886	-1.7841	-1.90931	TRUE	TRUE	TRUE
ENSG00000128059	4	57259528	57301781	PPAT	-0.359008	-0.99498	-1.15876	TRUE	TRUE	TRUE
ENSG00000162891	1	207038699	207042568	IL20	-0.359253	-1.914	-2.04232	TRUE	TRUE	TRUE
ENSG00000205464	5	81575281	81682796	ATP6AP1L	-0.359391	0.012671	-0.157327	TRUE	TRUE	TRUE
ENSG00000149136	11	57093459	57103351	SSRP1	-0.359815	0.88322	0.771476	TRUE	TRUE	TRUE
ENSG00000137074	9	32972604	33025166	APTX	-0.359848	-0.76623	-0.900575	TRUE	TRUE	TRUE
ENSG00000083845	19	58897767	58906173	RPS5	-0.36002	-0.60914	-0.743781	TRUE	TRUE	TRUE
ENSG00000105819	7	102937869	102969958	PMPCB	-0.360059	-0.38454	-0.566145	TRUE	TRUE	TRUE
ENSG00000101082	20	35240721	35274619	SLA2	-0.36026	-0.35909	-0.55329	TRUE	TRUE	TRUE
ENSG00000159723	16	67516474	67517716	AGRP	-0.360291	-0.1134	-0.169119	TRUE	TRUE	TRUE
ENSG00000196865	10	115614420	115676953	NHLRC2	-0.360297	0.39075	0.202195	TRUE	TRUE	TRUE
ENSG00000166902	11	59573608	59578345	MRPL16	-0.360364	0.48981	0.358236	TRUE	TRUE	TRUE
ENSG00000137996	1	100731763	100758325	RTCA	-0.360368	-0.38986	-0.511662	TRUE	TRUE	TRUE
ENSG00000254221	5	140729828	140892546	PCDHGB1	-0.360419	-0.34407	-0.507558	TRUE	TRUE	TRUE
ENSG00000165028	9	107526438	107539738	NIPSNAP3B	-0.360587	-0.18196	-0.336345	TRUE	TRUE	TRUE
ENSG00000179104	12	83080659	83528649	TMTC2	-0.360613	0.97888	0.79921	TRUE	TRUE	TRUE
ENSG00000143183	1	165696032	165796992	TMCO1	-0.360643	-0.25942	-0.437725	TRUE	TRUE	TRUE
ENSG00000172262	5	43065278	43192123	ZNF131	-0.360678	-1.8466	-2.01685	TRUE	TRUE	TRUE
ENSG00000172572	12	20522179	20837315	PDE3A	-0.360738	0.42903	0.237995	TRUE	TRUE	TRUE
ENSG00000152492	3	191046866	191116459	CCDC50	-0.360831	-2.1617	-2.33352	TRUE	TRUE	TRUE
ENSG00000115468	2	233470767	233547491	EFHD1	-0.361043	-0.37337	-0.555825	TRUE	TRUE	TRUE
ENSG00000147724	8	139142266	139509065	FAM135B	-0.361099	-0.61472	-0.801578	TRUE	TRUE	TRUE
ENSG00000103197	16	2097466	2138716	TSC2	-0.361142	-0.9332	-1.13652	TRUE	TRUE	TRUE
ENSG00000185432	12	51317255	51326300	METTL7A	-0.361151	-0.0018267	-0.162495	TRUE	TRUE	TRUE
ENSG00000184828	18	45553044	45937123	ZBTB7C	-0.361205	0.29878	0.121034	TRUE	TRUE	TRUE
ENSG00000205085	7	128312342	128326929	FAM71F2	-0.361309	-1.4898	-1.62529	TRUE	TRUE	TRUE
ENSG00000173327	11	65365226	65382853	MAP3K11	-0.361376	0.095188	-0.0644586	TRUE	TRUE	TRUE
ENSG00000100625	14	61176246	61191066	SIX4	-0.361758	0.16758	0.0289153	TRUE	TRUE	TRUE
ENSG00000128710	2	176973518	176984670	HOXD10	-0.361831	0.7034	0.550992	TRUE	TRUE	TRUE
ENSG00000150281	16	30907928	30914881	CTF1	-0.361928	-0.16879	-0.299653	TRUE	TRUE	TRUE
ENSG00000143546	1	153362508	153363664	S100A8	-0.362021	0.31861	0.224663	TRUE	TRUE	TRUE
ENSG00000135605	4	48137800	48271881	TEC	-0.362074	-0.91818	-1.10217	TRUE	TRUE	TRUE
ENSG00000187616	9	136379708	136393734	TMEM8C	-0.36222	0.0060117	-0.177704	TRUE	TRUE	TRUE
ENSG00000068137	17	40819932	40829048	PLEKHH3	-0.362301	1.2521	1.08491	TRUE	TRUE	TRUE
ENSG00000185437	21	40817781	40887433	SH3BGR	-0.362312	-0.68653	-0.852952	TRUE	TRUE	TRUE
ENSG00000154102	16	85723690	85784735	C16orf74	-0.362569	-0.78476	-0.957142	TRUE	TRUE	TRUE
ENSG00000164346	5	74062817	74072737	NSA2	-0.362577	-0.22559	-0.349487	TRUE	TRUE	TRUE
ENSG00000129038	15	74218330	74244478	LOXL1	-0.362578	-0.60989	-0.775291	TRUE	TRUE	TRUE
ENSG00000203883	20	62679076	62680994	SOX18	-0.36278	0.3059	0.211672	TRUE	TRUE	TRUE
ENSG00000169224	1	247670360	247740992	GCSAML	-0.362793	-1.1149	-1.30479	TRUE	TRUE	TRUE
ENSG00000123395	12	52463030	52471278	C12orf44	-0.363132	-0.82281	-0.926558	TRUE	TRUE	TRUE
ENSG00000135436	12	49976668	49999422	FAM186B	-0.363288	-0.83349	-0.953507	TRUE	TRUE	TRUE
ENSG00000259120	17	73642323	73644057	SMIM6	-0.363396	-0.49443	-0.540335	TRUE	TRUE	TRUE
ENSG00000146151	6	55299167	55444012	HMGCLL1	-0.363455	0.21396	0.0387344	TRUE	TRUE	TRUE
ENSG00000153936	1	87380331	87602334	HS2ST1	-0.363458	0.70957	0.550971	TRUE	TRUE	TRUE
ENSG00000160716	1	154540257	154552502	CHRNB2	-0.363473	-1.1141	-1.28225	TRUE	TRUE	TRUE
ENSG00000151572	12	101111304	101522419	ANO4	-0.363489	-0.7464	-0.936631	TRUE	TRUE	TRUE
ENSG00000007306	19	42177235	42210895	CEACAM7	-0.363618	-0.027498	-0.171421	TRUE	TRUE	TRUE
ENSG00000110077	11	59939081	59952139	MS4A6A	-0.363778	1.354	1.20674	TRUE	TRUE	TRUE
ENSG00000121005	8	75896750	75946793	CRISPLD1	-0.363778	-1.8878	-2.0474	TRUE	TRUE	TRUE
ENSG00000148459	10	26986588	27035727	PDSS1	-0.363942	-0.63759	-0.81824	TRUE	TRUE	TRUE
ENSG00000053254	14	89591215	90085493	FOXN3	-0.363958	0.24229	0.0688279	TRUE	TRUE	TRUE
ENSG00000115008	2	113531492	113542167	IL1A	-0.364013	-1.2191	-1.34601	TRUE	TRUE	TRUE
ENSG00000183638	8	10463859	10569697	RP1L1	-0.364022	-0.81587	-1.00032	TRUE	TRUE	TRUE
ENSG00000112763	6	26458150	26476849	BTN2A1	-0.364122	0.43896	0.279881	FALSE	FALSE	FALSE
ENSG00000165813	10	115880621	115933979	C10orf118	-0.364206	-0.33702	-0.488066	TRUE	TRUE	TRUE
ENSG00000102901	16	67862060	67881714	CENPT	-0.364339	0.43703	0.296573	TRUE	TRUE	TRUE
ENSG00000162723	1	159921282	159924044	SLAMF9	-0.364937	-1.3054	-1.40118	TRUE	TRUE	TRUE
ENSG00000168818	4	4417469	4544073	STX18	-0.365028	-1.0838	-1.2501	TRUE	TRUE	TRUE
ENSG00000171954	19	15619304	15663128	CYP4F22	-0.365099	0.25308	0.0603716	TRUE	TRUE	TRUE
ENSG00000162300	11	64851695	64855870	ZFPL1	-0.365164	-0.4612	-0.556547	TRUE	TRUE	TRUE
ENSG00000152078	1	95582894	95663163	TMEM56	-0.36521	-1.9461	-2.12065	TRUE	TRUE	TRUE
ENSG00000213494	17	34310327	34329100	CCL14	-0.365215	0.51024	0.382087	TRUE	TRUE	TRUE
ENSG00000141002	16	89940000	89977792	TCF25	-0.365289	-0.62427	-0.763051	TRUE	TRUE	TRUE
ENSG00000143436	1	151732119	151736040	MRPL9	-0.365329	-0.32146	-0.446015	TRUE	TRUE	TRUE
ENSG00000162624	1	75594119	75627218	LHX8	-0.36559	-1.1357	-1.30437	TRUE	TRUE	TRUE
ENSG00000145428	4	154631277	154681387	RNF175	-0.365764	-1.0567	-1.21675	TRUE	TRUE	TRUE
ENSG00000172775	16	57186378	57220028	FAM192A	-0.365825	0.50212	0.34672	TRUE	TRUE	TRUE
ENSG00000132854	1	62702651	62785085	KANK4	-0.366384	-0.50181	-0.681845	TRUE	TRUE	TRUE
ENSG00000149806	11	64888100	64889945	FAU	-0.366517	0.21429	0.0697655	TRUE	TRUE	TRUE
ENSG00000149527	1	2357419	2436969	PLCH2	-0.366588	0.80138	0.613154	TRUE	TRUE	TRUE
ENSG00000138085	2	27434895	27440046	ATRAID	-0.366707	-1.1562	-1.28627	TRUE	TRUE	TRUE
ENSG00000024422	19	48216600	48246391	EHD2	-0.366734	0.19658	0.0278228	TRUE	TRUE	TRUE
ENSG00000146856	7	134671259	134832715	AGBL3	-0.366914	-1.1745	-1.34364	TRUE	TRUE	TRUE
ENSG00000103375	16	25227052	25240261	AQP8	-0.367102	-1.2682	-1.38787	TRUE	TRUE	TRUE
ENSG00000073734	2	169779448	169887832	ABCB11	-0.367318	0.27073	0.0867676	TRUE	TRUE	TRUE
ENSG00000062282	11	75470557	75512579	DGAT2	-0.367323	0.25852	0.116169	TRUE	TRUE	TRUE
ENSG00000152953	4	5053169	5502725	STK32B	-0.367358	-2.3227	-2.50167	TRUE	TRUE	TRUE
ENSG00000147533	8	41347915	41368499	GOLGA7	-0.367436	-0.43866	-0.587099	TRUE	TRUE	TRUE
ENSG00000027001	13	24304328	24463558	MIPEP	-0.367443	-1.091	-1.26927	TRUE	TRUE	TRUE
ENSG00000023697	12	16064106	16190220	DERA	-0.367446	0.53817	0.3498	TRUE	TRUE	TRUE
ENSG00000197056	1	35525387	35581460	ZMYM1	-0.367479	-0.61879	-0.762159	TRUE	TRUE	TRUE
ENSG00000170035	2	181831975	181941312	UBE2E3	-0.367491	-0.67405	-0.840403	TRUE	TRUE	TRUE
ENSG00000007933	1	171060018	171086959	FMO3	-0.367509	-1.2877	-1.44215	TRUE	TRUE	TRUE
ENSG00000168619	8	39442008	39587583	ADAM18	-0.367676	-0.43022	-0.603651	TRUE	TRUE	TRUE
ENSG00000116985	1	40222854	40254533	BMP8B	-0.367717	-0.67473	-0.840792	TRUE	TRUE	TRUE
ENSG00000072818	17	7239848	7254797	ACAP1	-0.367844	-1.2773	-1.46546	TRUE	TRUE	TRUE
ENSG00000170860	3	14219858	14242619	LSM3	-0.367881	-2.0409	-2.20465	TRUE	TRUE	TRUE
ENSG00000120519	4	147175127	147443123	SLC10A7	-0.36794	-0.84413	-1.01886	TRUE	TRUE	TRUE
ENSG00000149313	11	105946228	105969437	AASDHPPT	-0.36815	-0.099422	-0.246514	TRUE	TRUE	TRUE
ENSG00000163815	3	45043040	45077563	CLEC3B	-0.368258	-1.5534	-1.70743	TRUE	TRUE	TRUE
ENSG00000155749	2	202152994	202222121	ALS2CR12	-0.368387	-0.31979	-0.487385	TRUE	TRUE	TRUE
ENSG00000143162	1	167498914	167523004	CREG1	-0.368392	0.57666	0.39681	TRUE	TRUE	TRUE
ENSG00000196313	7	72349936	72421979	POM121	-0.368544	-0.22085	-0.424277	TRUE	TRUE	TRUE
ENSG00000071127	4	10075963	10118573	WDR1	-0.36871	0.54519	0.372997	TRUE	TRUE	TRUE
ENSG00000135124	12	121647660	121671909	P2RX4	-0.3688	-1.5118	-1.66608	TRUE	TRUE	TRUE
ENSG00000101115	20	50400581	50419059	SALL4	-0.368828	-2.0913	-2.25856	TRUE	TRUE	TRUE
ENSG00000187957	2	230222345	230579274	DNER	-0.368852	-0.48337	-0.665902	TRUE	TRUE	TRUE
ENSG00000089006	20	17922241	17949623	SNX5	-0.369047	0.9569	0.803013	TRUE	TRUE	TRUE
ENSG00000158006	1	26286258	26324648	PAFAH2	-0.369128	0.99014	0.843422	TRUE	TRUE	TRUE
ENSG00000130363	6	159393903	159421219	RSPH3	-0.369149	-0.33275	-0.427806	TRUE	TRUE	TRUE
ENSG00000103316	16	21250195	21314404	CRYM	-0.369215	-2.2014	-2.36406	TRUE	TRUE	TRUE
ENSG00000010278	12	6308881	6347425	CD9	-0.369219	-1.4266	-1.6058	TRUE	TRUE	TRUE
ENSG00000119314	9	114980715	115095947	PTBP3	-0.36922	0.06793	-0.0993316	TRUE	TRUE	TRUE
ENSG00000198523	6	118869461	118881893	PLN	-0.369281	1.2128	1.06418	TRUE	TRUE	TRUE
ENSG00000172469	6	96025419	96057333	MANEA	-0.369441	-1.1504	-1.30852	TRUE	TRUE	TRUE
ENSG00000107863	10	24872538	25012597	ARHGAP21	-0.369503	0.8348	0.661164	TRUE	TRUE	TRUE
ENSG00000183087	13	114523522	114567046	GAS6	-0.369693	-0.70593	-0.874363	TRUE	TRUE	TRUE
ENSG00000172939	3	38206580	38296979	OXSR1	-0.369924	0.70272	0.541659	TRUE	TRUE	TRUE
ENSG00000189376	8	124232196	124253638	C8orf76	-0.369983	-1.956	-2.07624	TRUE	TRUE	TRUE
ENSG00000167644	19	38794801	38795649	C19orf33	-0.370051	-0.46917	-0.549233	TRUE	TRUE	TRUE
ENSG00000261594	11	74951950	74954742	TPBGL	-0.370093	-0.51854	-0.598127	TRUE	TRUE	TRUE
ENSG00000091317	3	32522804	32544900	CMTM6	-0.370353	-1.8842	-2.04675	TRUE	TRUE	TRUE
ENSG00000165338	10	93170096	93274586	HECTD2	-0.370425	-0.84237	-0.967273	TRUE	TRUE	TRUE
ENSG00000117154	1	18434240	18704977	IGSF21	-0.370586	-0.66225	-0.84796	TRUE	TRUE	TRUE
ENSG00000239961	19	54844456	54850421	LILRA4	-0.371	-1.8029	-1.97839	TRUE	TRUE	TRUE
ENSG00000132640	20	11871371	11907257	BTBD3	-0.371062	0.66442	0.509978	TRUE	TRUE	TRUE
ENSG00000165462	11	71950121	71956708	PHOX2A	-0.371182	-0.2765	-0.370447	TRUE	TRUE	TRUE
ENSG00000125869	20	9495005	9511171	LAMP5	-0.371185	-0.70654	-0.869148	TRUE	TRUE	TRUE
ENSG00000147536	8	41386725	41402565	GINS4	-0.371227	0.10563	-0.0706214	TRUE	TRUE	TRUE
ENSG00000164318	5	38258511	38465123	EGFLAM	-0.371468	1.1593	0.969421	TRUE	TRUE	TRUE
ENSG00000198954	10	70748487	70776738	KIAA1279	-0.371544	-1.414	-1.57369	TRUE	TRUE	TRUE
ENSG00000172292	2	169312372	169631644	CERS6	-0.371573	-0.47019	-0.649318	TRUE	TRUE	TRUE
ENSG00000171722	1	162342993	162346660	C1orf111	-0.371593	-0.65024	-0.803944	TRUE	TRUE	TRUE
ENSG00000141384	18	23805900	23971649	TAF4B	-0.371703	-0.54337	-0.713497	TRUE	TRUE	TRUE
ENSG00000215906	1	23279536	23291831	LACTBL1	-0.371712	-0.78669	-0.944327	TRUE	TRUE	TRUE
ENSG00000138794	4	110609785	110624739	CASP6	-0.37186	-1.161	-1.32308	TRUE	TRUE	TRUE
ENSG00000163435	1	201977073	201986316	ELF3	-0.371934	0.29702	0.128349	TRUE	TRUE	TRUE
ENSG00000117984	11	1773982	1785222	CTSD	-0.371937	-1.4792	-1.61689	TRUE	TRUE	TRUE
ENSG00000170340	2	62423248	62451866	B3GNT2	-0.371973	-0.41272	-0.586419	TRUE	TRUE	TRUE
ENSG00000160867	5	176513887	176525145	FGFR4	-0.371986	-2.0475	-2.1888	TRUE	TRUE	TRUE
ENSG00000183111	5	148931510	149014531	ARHGEF37	-0.372301	-1.8183	-1.99417	TRUE	TRUE	TRUE
ENSG00000176386	9	116018115	116037869	CDC26	-0.372587	-0.6724	-0.824095	TRUE	TRUE	TRUE
ENSG00000136936	9	100437191	100459639	XPA	-0.372706	0.43412	0.256674	TRUE	TRUE	TRUE
ENSG00000164715	7	97736197	97838945	LMTK2	-0.372944	0.34913	0.189353	TRUE	TRUE	TRUE
ENSG00000116157	1	53068044	53074723	GPX7	-0.372997	-1.8489	-1.99932	TRUE	TRUE	TRUE
ENSG00000225921	6	13615559	13632971	NOL7	-0.373414	0.86486	0.69127	TRUE	TRUE	TRUE
ENSG00000138650	4	134070470	134129356	PCDH10	-0.373472	-0.035136	-0.221771	TRUE	TRUE	TRUE
ENSG00000233224	6	27860477	27860963	HIST1H2AM	-0.373536	NA	NA	FALSE	FALSE	FALSE
ENSG00000165507	10	45466429	45474258	C10orf10	-0.37359	-0.70827	-0.839638	TRUE	TRUE	TRUE
ENSG00000167283	11	118271869	118302211	ATP5L	-0.37383	0.4818	0.333273	TRUE	TRUE	TRUE
ENSG00000119812	2	33808725	33824449	FAM98A	-0.373832	-1.9152	-2.07654	TRUE	TRUE	TRUE
ENSG00000172247	11	47611216	47616211	C1QTNF4	-0.373934	0.25039	0.118091	TRUE	TRUE	TRUE
ENSG00000143226	1	161475220	161493803	FCGR2A	-0.373939	0.18988	0.0100743	TRUE	TRUE	TRUE
ENSG00000126775	14	55833110	55878576	ATG14	-0.374046	-2.4184	-2.57707	TRUE	TRUE	TRUE
ENSG00000109046	17	25621102	25640657	WSB1	-0.374244	-1.0999	-1.26134	TRUE	TRUE	TRUE
ENSG00000163739	4	74735110	74736959	CXCL1	-0.374488	0.51482	0.383078	TRUE	TRUE	TRUE
ENSG00000114902	3	52738971	52742182	SPCS1	-0.374518	0.03676	-0.10749	TRUE	TRUE	TRUE
ENSG00000073756	1	186640923	186649559	PTGS2	-0.374538	-0.13333	-0.275152	TRUE	TRUE	TRUE
ENSG00000164488	6	168693510	168720434	DACT2	-0.374604	-0.6264	-0.819785	TRUE	TRUE	TRUE
ENSG00000143553	1	153631130	153634306	SNAPIN	-0.374753	-2.1824	-2.31944	TRUE	TRUE	TRUE
ENSG00000108773	17	40265126	40273376	KAT2A	-0.374771	-1.8344	-1.96901	TRUE	TRUE	TRUE
ENSG00000163634	3	63819546	63849579	THOC7	-0.374847	1.2549	1.08775	TRUE	TRUE	TRUE
ENSG00000177683	7	108194987	108210194	THAP5	-0.37495	0.68733	0.556058	TRUE	TRUE	TRUE
ENSG00000145451	4	175558065	175750465	GLRA3	-0.375408	-0.88104	-1.07179	TRUE	TRUE	TRUE
ENSG00000036565	8	20002366	20040717	SLC18A1	-0.375483	-0.92749	-1.10412	TRUE	TRUE	TRUE
ENSG00000164778	7	155250824	155257526	EN2	-0.37561	0.25356	0.0881822	TRUE	TRUE	TRUE
ENSG00000168003	11	62623518	62656352	SLC3A2	-0.375639	-0.42713	-0.592517	TRUE	TRUE	TRUE
ENSG00000165209	9	125871779	126030855	STRBP	-0.375725	-0.013448	-0.173321	TRUE	TRUE	TRUE
ENSG00000117289	1	145438469	145442635	TXNIP	-0.37582	-0.43332	-0.53324	TRUE	TRUE	TRUE
ENSG00000004766	7	92861653	92988338	CCDC132	-0.375869	-1.0012	-1.17454	TRUE	TRUE	TRUE
ENSG00000189001	19	36014269	36019253	SBSN	-0.375898	-1.5896	-1.71033	TRUE	TRUE	TRUE
ENSG00000106341	7	31726329	31748069	PPP1R17	-0.375912	-1.0669	-1.23477	TRUE	TRUE	TRUE
ENSG00000137310	6	31126319	31134936	TCF19	-0.375922	-1.8434	-1.98289	FALSE	FALSE	FALSE
ENSG00000103222	16	16043434	16236931	ABCC1	-0.376086	-0.46636	-0.656153	TRUE	TRUE	TRUE
ENSG00000110328	11	11292423	11643552	GALNT18	-0.376118	-0.49063	-0.672897	TRUE	TRUE	TRUE
ENSG00000204922	11	62437745	62441159	C11orf83	-0.376142	-1.9913	-2.06273	TRUE	TRUE	TRUE
ENSG00000107960	10	105642300	105677963	OBFC1	-0.376158	-1.167	-1.31826	TRUE	TRUE	TRUE
ENSG00000141503	17	4736683	4801356	MINK1	-0.376285	-2.4187	-2.5749	TRUE	TRUE	TRUE
ENSG00000151229	12	40148823	40499891	SLC2A13	-0.376846	-0.8839	-1.06945	TRUE	TRUE	TRUE
ENSG00000097007	9	133589333	133763062	ABL1	-0.376904	-1.1605	-1.33726	TRUE	TRUE	TRUE
ENSG00000115756	2	10443015	10567743	HPCAL1	-0.376971	-1.1885	-1.38631	TRUE	TRUE	TRUE
ENSG00000064999	6	34857042	35059179	ANKS1A	-0.377	-1.5678	-1.74074	FALSE	FALSE	FALSE
ENSG00000087303	14	52471521	52535712	NID2	-0.377158	-0.13196	-0.305529	TRUE	TRUE	TRUE
ENSG00000127526	19	16660642	16683193	SLC35E1	-0.37728	0.056367	-0.0765167	TRUE	TRUE	TRUE
ENSG00000006652	7	112063023	112121072	IFRD1	-0.377311	0.070119	-0.109971	TRUE	TRUE	TRUE
ENSG00000165487	13	22066836	22178353	MICU2	-0.377347	-0.28989	-0.461671	TRUE	TRUE	TRUE
ENSG00000186625	6	149916009	149970108	KATNA1	-0.377452	-0.45586	-0.600549	TRUE	TRUE	TRUE
ENSG00000160199	21	44394620	44453691	PKNOX1	-0.377457	-0.12605	-0.283323	TRUE	TRUE	TRUE
ENSG00000179913	19	17905637	17923891	B3GNT3	-0.377541	-1.7535	-1.91842	TRUE	TRUE	TRUE
ENSG00000106070	7	50657760	50861159	GRB10	-0.377685	-0.18959	-0.37051	TRUE	TRUE	TRUE
ENSG00000140798	16	48116884	48189929	ABCC12	-0.377861	-0.099672	-0.267072	TRUE	TRUE	TRUE
ENSG00000104332	8	41119481	41167016	SFRP1	-0.37788	-0.15105	-0.32503	TRUE	TRUE	TRUE
ENSG00000183530	22	32072242	32146126	PRR14L	-0.377979	-0.23566	-0.380371	TRUE	TRUE	TRUE
ENSG00000170903	11	105866350	105893130	MSANTD4	-0.378041	0.54785	0.386783	TRUE	TRUE	TRUE
ENSG00000196565	11	5274420	5667019	HBG2	-0.378264	0.57856	0.381108	TRUE	TRUE	TRUE
ENSG00000104974	19	55105047	55113555	LILRA1	-0.3783	0.13767	0.0195829	TRUE	TRUE	TRUE
ENSG00000174226	8	101585116	101675643	SNX31	-0.378399	1.8274	1.64005	TRUE	TRUE	TRUE
ENSG00000100528	14	54893654	54908149	CNIH1	-0.378701	1.6486	1.51233	TRUE	TRUE	TRUE
ENSG00000198795	18	22641890	22932154	ZNF521	-0.378846	-0.44526	-0.635183	TRUE	TRUE	TRUE
ENSG00000107959	10	3179920	3215003	PITRM1	-0.378917	0.11912	-0.0573567	TRUE	TRUE	TRUE
ENSG00000102471	13	80055287	80130210	NDFIP2	-0.378991	-0.05858	-0.226949	TRUE	TRUE	TRUE
ENSG00000180035	16	30389427	30411429	ZNF48	-0.379066	-2.19	-2.35614	TRUE	TRUE	TRUE
ENSG00000144035	2	73867959	73869520	NAT8	-0.379262	-0.2794	-0.4045	TRUE	TRUE	TRUE
ENSG00000121774	1	32479430	32526451	KHDRBS1	-0.379384	0.64799	0.454373	TRUE	TRUE	TRUE
ENSG00000135437	12	56114151	56118489	RDH5	-0.379385	-0.44895	-0.592977	TRUE	TRUE	TRUE
ENSG00000135245	7	128095903	128098472	HILPDA	-0.379503	1.664	1.52403	TRUE	TRUE	TRUE
ENSG00000115602	2	102927962	102968497	IL1RL1	-0.3797	-0.064012	-0.235779	TRUE	TRUE	TRUE
ENSG00000143924	2	42396490	42559688	EML4	-0.379841	-0.35331	-0.526611	TRUE	TRUE	TRUE
ENSG00000224420	19	50191921	50193832	ADM5	-0.379987	0.3446	0.267989	TRUE	TRUE	TRUE
ENSG00000104290	8	28351729	28431775	FZD3	-0.380226	-1.3291	-1.48658	TRUE	TRUE	TRUE
ENSG00000163249	2	208576264	208626563	CCNYL1	-0.380324	0.76947	0.636245	TRUE	TRUE	TRUE
ENSG00000164830	8	107282473	107764922	OXR1	-0.380569	0.23332	0.0445419	TRUE	TRUE	TRUE
ENSG00000163138	4	20697905	20754530	PACRGL	-0.380656	-0.77853	-0.938527	TRUE	TRUE	TRUE
ENSG00000174599	4	118004718	118006736	TRAM1L1	-0.380708	-1.3354	-1.35322	TRUE	TRUE	TRUE
ENSG00000157219	7	154862034	154877459	HTR5A	-0.380912	-1.1414	-1.29397	TRUE	TRUE	TRUE
ENSG00000023287	8	53535016	53658403	RB1CC1	-0.381005	-1.8759	-2.05283	TRUE	TRUE	TRUE
ENSG00000064270	16	84402133	84497793	ATP2C2	-0.381297	-0.83852	-1.03348	TRUE	TRUE	TRUE
ENSG00000156017	9	77595936	77643339	C9orf41	-0.381438	-0.21705	-0.378542	TRUE	TRUE	TRUE
ENSG00000139233	12	66516842	66524548	LLPH	-0.381542	-0.71931	-0.848747	TRUE	TRUE	TRUE
ENSG00000145649	5	54398476	54406080	GZMA	-0.38168	-0.19032	-0.288578	TRUE	TRUE	TRUE
ENSG00000157954	7	5229819	5273457	WIPI2	-0.381777	0.30693	0.127313	TRUE	TRUE	TRUE
ENSG00000134371	1	193091147	193223031	CDC73	-0.381809	0.084988	-0.0719901	TRUE	TRUE	TRUE
ENSG00000111241	12	4537321	4554780	FGF6	-0.381913	0.90313	0.744011	TRUE	TRUE	TRUE
ENSG00000090989	4	56719782	56771200	EXOC1	-0.382033	-0.18382	-0.351671	TRUE	TRUE	TRUE
ENSG00000138472	3	108626639	108672742	GUCA1C	-0.382036	-2.0354	-2.21186	TRUE	TRUE	TRUE
ENSG00000179299	4	40751914	40812002	NSUN7	-0.382198	-0.39742	-0.568762	TRUE	TRUE	TRUE
ENSG00000203877	6	84562985	84567234	RIPPLY2	-0.382226	-1.3667	-1.39239	TRUE	TRUE	TRUE
ENSG00000122035	13	27844464	27847827	RASL11A	-0.382415	-0.98893	-1.11631	TRUE	TRUE	TRUE
ENSG00000010072	1	231472850	231490769	SPRTN	-0.382495	0.80925	0.6636	TRUE	TRUE	TRUE
ENSG00000181982	4	24807739	24981826	CCDC149	-0.3825	0.89576	0.713786	TRUE	TRUE	TRUE
ENSG00000185483	1	64239693	64647181	ROR1	-0.382501	-0.67569	-0.863906	TRUE	TRUE	TRUE
ENSG00000198836	3	193310933	193415612	OPA1	-0.382639	-2.3388	-2.50531	TRUE	TRUE	TRUE
ENSG00000168288	2	150426148	150444330	MMADHC	-0.382791	-1.1337	-1.27086	TRUE	TRUE	TRUE
ENSG00000188846	3	40498783	40503861	RPL14	-0.383036	-1.0482	-1.18319	TRUE	TRUE	TRUE
ENSG00000173548	15	75940247	75954642	SNX33	-0.383218	-0.30469	-0.466695	TRUE	TRUE	TRUE
ENSG00000183691	17	54671060	54672951	NOG	-0.38334	0.59918	0.58635	TRUE	TRUE	TRUE
ENSG00000110700	11	17095936	17099334	RPS13	-0.383661	-1.2796	-1.44025	TRUE	TRUE	TRUE
ENSG00000074527	12	96051583	96184930	NTN4	-0.383691	-0.55819	-0.749329	TRUE	TRUE	TRUE
ENSG00000145050	3	51422478	51426828	MANF	-0.383741	-1.5928	-1.63446	TRUE	TRUE	TRUE
ENSG00000198252	14	53196898	53241716	STYX	-0.384006	-0.53374	-0.706826	TRUE	TRUE	TRUE
ENSG00000185761	19	1505017	1513603	ADAMTSL5	-0.38404	-1.0065	-1.21395	TRUE	TRUE	TRUE
ENSG00000128218	22	24094930	24096655	VPREB3	-0.384053	-0.94261	-1.04579	TRUE	TRUE	TRUE
ENSG00000166997	7	99717236	99723134	CNPY4	-0.384195	-1.0305	-1.20306	TRUE	TRUE	TRUE
ENSG00000120370	1	170501270	170522587	GORAB	-0.38421	0.89183	0.710439	TRUE	TRUE	TRUE
ENSG00000156687	8	35092975	35654068	UNC5D	-0.384302	0.6059	0.424924	TRUE	TRUE	TRUE
ENSG00000166477	15	52230222	52264003	LEO1	-0.384341	-1.3342	-1.49087	TRUE	TRUE	TRUE
ENSG00000140986	16	1993975	2007607	RPL3L	-0.384344	0.22865	0.0256498	TRUE	TRUE	TRUE
ENSG00000176171	10	133781578	133795435	BNIP3	-0.38463	-0.7708	-0.9263	TRUE	TRUE	TRUE
ENSG00000167346	11	4726157	5013659	MMP26	-0.384759	0.61608	0.428071	TRUE	TRUE	TRUE
ENSG00000105650	19	18318771	18366229	PDE4C	-0.384903	0.32006	0.145352	TRUE	TRUE	TRUE
ENSG00000261609	16	81348557	81424489	GAN	-0.384903	-1.1123	-1.27503	TRUE	TRUE	TRUE
ENSG00000119048	5	133706870	133727683	UBE2B	-0.384953	-0.68399	-0.802449	TRUE	TRUE	TRUE
ENSG00000160256	21	46359925	46396904	FAM207A	-0.38498	-1.0525	-1.21446	TRUE	TRUE	TRUE
ENSG00000162745	1	161952982	161993644	OLFML2B	-0.385046	0.61312	0.432428	TRUE	TRUE	TRUE
ENSG00000131477	17	40910465	40915059	RAMP2	-0.385139	-0.88461	-1.01151	TRUE	TRUE	TRUE
ENSG00000140398	15	75639296	75647592	NEIL1	-0.385177	-0.55587	-0.7242	TRUE	TRUE	TRUE
ENSG00000170631	8	146155744	146176274	ZNF16	-0.385403	-1.8086	-1.96971	TRUE	TRUE	TRUE
ENSG00000006074	17	34391640	34399392	CCL18	-0.385421	0.072748	-0.0736443	TRUE	TRUE	TRUE
ENSG00000120949	1	12123434	12204264	TNFRSF8	-0.385488	1.1756	0.98393	TRUE	TRUE	TRUE
ENSG00000164144	4	153701089	153839615	ARFIP1	-0.385502	-0.61676	-0.783222	TRUE	TRUE	TRUE
ENSG00000164037	4	103806205	103940896	SLC9B1	-0.385964	-0.77967	-0.942352	TRUE	TRUE	TRUE
ENSG00000100453	14	25100160	25103473	GZMB	-0.386065	0.13417	0.039893	TRUE	TRUE	TRUE
ENSG00000154001	14	63838075	64010092	PPP2R5E	-0.386237	-1.0987	-1.26001	TRUE	TRUE	TRUE
ENSG00000173267	10	88718375	88723017	SNCG	-0.386272	0.3475	0.212272	TRUE	TRUE	TRUE
ENSG00000028277	19	42590263	42700737	POU2F2	-0.386351	-0.22909	-0.376193	TRUE	TRUE	TRUE
ENSG00000102543	13	49822047	49867618	CDADC1	-0.386432	-0.76759	-0.914164	TRUE	TRUE	TRUE
ENSG00000125124	16	56500748	56554195	BBS2	-0.386468	0.39553	0.240643	TRUE	TRUE	TRUE
ENSG00000163803	2	28680012	28866654	PLB1	-0.386521	0.1428	-0.0524173	TRUE	TRUE	TRUE
ENSG00000180660	13	36047926	36050832	MAB21L1	-0.386669	-0.96927	-1.08043	TRUE	TRUE	TRUE
ENSG00000122406	1	93297582	93307481	RPL5	-0.386699	1.2677	1.10536	TRUE	TRUE	TRUE
ENSG00000198208	14	75370657	75390099	RPS6KL1	-0.386715	-0.66038	-0.821469	TRUE	TRUE	TRUE
ENSG00000173575	15	93426526	93571237	CHD2	-0.386726	-0.30941	-0.490229	TRUE	TRUE	TRUE
ENSG00000164764	8	73976775	74036323	SBSPON	-0.386735	-0.99541	-1.16637	TRUE	TRUE	TRUE
ENSG00000186973	1	43610824	43622067	FAM183A	-0.38676	-0.67717	-0.811469	TRUE	TRUE	TRUE
ENSG00000184979	22	18632666	18660164	USP18	-0.387188	-0.70806	-0.865498	TRUE	TRUE	TRUE
ENSG00000114784	3	40351175	40353915	EIF1B	-0.387302	-0.56192	-0.692404	TRUE	TRUE	TRUE
ENSG00000198931	16	88875747	88878352	APRT	-0.387346	0.3815	0.223112	TRUE	TRUE	TRUE
ENSG00000108688	17	32597240	32599261	CCL7	-0.387407	-1.5097	-1.62196	TRUE	TRUE	TRUE
ENSG00000056487	22	45277042	45405880	PHF21B	-0.387479	-0.72538	-0.906495	TRUE	TRUE	TRUE
ENSG00000108799	17	40852293	40897071	EZH1	-0.387503	0.16235	-0.00263398	TRUE	TRUE	TRUE
ENSG00000158486	16	20944433	21170762	DNAH3	-0.387527	-2.5122	-2.69585	TRUE	TRUE	TRUE
ENSG00000167930	16	284545	319942	ITFG3	-0.387693	1.3708	1.20217	TRUE	TRUE	TRUE
ENSG00000100417	22	41972898	41985894	PMM1	-0.387701	-1.1296	-1.22276	TRUE	TRUE	TRUE
ENSG00000122484	1	92764522	92867613	RPAP2	-0.387903	0.22269	0.0607318	TRUE	TRUE	TRUE
ENSG00000077380	2	172543919	172604930	DYNC1I2	-0.388198	-0.50385	-0.669836	TRUE	TRUE	TRUE
ENSG00000198585	3	131100515	131107674	NUDT16	-0.388207	-1.4688	-1.60796	TRUE	TRUE	TRUE
ENSG00000204842	12	111890018	112037480	ATXN2	-0.388233	-0.10941	-0.269958	TRUE	TRUE	TRUE
ENSG00000127084	9	95709733	95798518	FGD3	-0.388247	-1.1793	-1.35519	TRUE	TRUE	TRUE
ENSG00000155893	3	140947568	141013748	ACPL2	-0.388496	-0.050961	-0.218354	TRUE	TRUE	TRUE
ENSG00000128944	15	40674922	40686447	KNSTRN	-0.388503	-1.1776	-1.30165	TRUE	TRUE	TRUE
ENSG00000154065	18	21178890	21242849	ANKRD29	-0.388841	-1.5521	-1.73378	TRUE	TRUE	TRUE
ENSG00000131634	16	1578689	1605581	TMEM204	-0.388897	-1.5456	-1.70463	TRUE	TRUE	TRUE
ENSG00000180767	3	126243126	126262134	CHST13	-0.388996	0.77206	0.620808	TRUE	TRUE	TRUE
ENSG00000070761	16	58147496	58163354	C16orf80	-0.389232	0.23234	0.124128	TRUE	TRUE	TRUE
ENSG00000204618	6	30038043	30043664	RNF39	-0.389588	1.6119	1.48578	FALSE	FALSE	FALSE
ENSG00000081803	7	121958481	122526813	CADPS2	-0.389607	-0.78632	-0.973232	TRUE	TRUE	TRUE
ENSG00000108375	17	56429861	56494956	RNF43	-0.389645	1.6104	1.43237	TRUE	TRUE	TRUE
ENSG00000009307	1	115259534	115301297	CSDE1	-0.38974	0.20487	0.0405356	TRUE	TRUE	TRUE
ENSG00000072041	12	85253492	85307394	SLC6A15	-0.389801	-0.76066	-0.905687	TRUE	TRUE	TRUE
ENSG00000145332	4	88081255	88161466	KLHL8	-0.389873	2.4593	2.2836	TRUE	TRUE	TRUE
ENSG00000162650	1	110026101	110035426	ATXN7L2	-0.389942	-0.25999	-0.408518	TRUE	TRUE	TRUE
ENSG00000249751	5	138784245	138842328	ECSCR	-0.390055	-1.389	-1.54222	TRUE	TRUE	TRUE
ENSG00000187109	12	76438670	76478813	NAP1L1	-0.39018	0.35283	0.187011	TRUE	TRUE	TRUE
ENSG00000166035	15	58702768	58861151	LIPC	-0.390238	-0.17973	-0.371914	TRUE	TRUE	TRUE
ENSG00000084674	2	21224301	21266945	APOB	-0.390532	-1.6836	-1.87933	TRUE	TRUE	TRUE
ENSG00000127083	9	95176527	95186743	OMD	-0.390734	-0.76366	-0.92172	TRUE	TRUE	TRUE
ENSG00000172594	6	123110315	123130865	SMPDL3A	-0.390776	-1.3318	-1.49771	TRUE	TRUE	TRUE
ENSG00000127588	16	848041	850733	GNG13	-0.390951	0.63974	0.527297	TRUE	TRUE	TRUE
ENSG00000170296	17	7143333	7146089	GABARAP	-0.391068	0.080239	-0.0560939	TRUE	TRUE	TRUE
ENSG00000056097	5	32354456	32444867	ZFR	-0.391071	1.1296	0.965954	TRUE	TRUE	TRUE
ENSG00000211460	2	122494679	122525429	TSN	-0.391306	0.15485	0.01543	TRUE	TRUE	TRUE
ENSG00000131781	1	146646930	146714700	FMO5	-0.391378	1.2135	1.05863	TRUE	TRUE	TRUE
ENSG00000116668	1	185126212	185260897	SWT1	-0.391401	0.38254	0.217835	TRUE	TRUE	TRUE
ENSG00000130489	22	50961997	50964868	SCO2	-0.391459	-1.1077	-1.24427	TRUE	TRUE	TRUE
ENSG00000102780	13	42614176	42830714	DGKH	-0.391907	-0.35209	-0.535464	TRUE	TRUE	TRUE
ENSG00000067334	1	94333373	94345474	DNTTIP2	-0.392032	0.36909	0.231244	TRUE	TRUE	TRUE
ENSG00000143643	1	231041989	231114621	TTC13	-0.392063	-0.81016	-0.978944	TRUE	TRUE	TRUE
ENSG00000204969	5	140174444	140391929	PCDHA2	-0.392077	-0.29995	-0.474841	TRUE	TRUE	TRUE
ENSG00000118276	18	29202210	29265799	B4GALT6	-0.392443	0.14788	-0.0367473	TRUE	TRUE	TRUE
ENSG00000122420	1	78769568	79005434	PTGFR	-0.392453	0.056957	-0.125275	TRUE	TRUE	TRUE
ENSG00000117682	1	26758773	26797785	DHDDS	-0.392684	-0.75846	-0.94054	TRUE	TRUE	TRUE
ENSG00000182348	7	88388682	88966346	ZNF804B	-0.392739	0.7864	0.593883	TRUE	TRUE	TRUE
ENSG00000168952	14	25278862	25519503	STXBP6	-0.392911	-0.45954	-0.646958	TRUE	TRUE	TRUE
ENSG00000163428	3	120043356	120068186	LRRC58	-0.392918	-2.3721	-2.51926	TRUE	TRUE	TRUE
ENSG00000111653	12	6759446	6772314	ING4	-0.39319	-1.4828	-1.60609	TRUE	TRUE	TRUE
ENSG00000083896	4	69176105	69215807	YTHDC1	-0.393265	-1.5887	-1.76533	TRUE	TRUE	TRUE
ENSG00000139597	13	32974861	33002315	N4BP2L1	-0.393315	0.33001	0.150294	TRUE	TRUE	TRUE
ENSG00000156966	2	232260254	232265875	B3GNT7	-0.393378	0.2572	0.145897	TRUE	TRUE	TRUE
ENSG00000178035	3	49061758	49066841	IMPDH2	-0.393463	-0.38539	-0.50942	TRUE	TRUE	TRUE
ENSG00000135312	6	78171948	78173490	HTR1B	-0.393543	-1.4762	-1.57089	TRUE	TRUE	TRUE
ENSG00000204403	11	104756445	104769397	CASP12	-0.39358	-0.40456	-0.57481	TRUE	TRUE	TRUE
ENSG00000115183	2	159825146	160089170	TANC1	-0.393608	-1.7007	-1.8853	TRUE	TRUE	TRUE
ENSG00000178449	12	50505762	50514240	COX14	-0.393824	0.90516	0.779158	TRUE	TRUE	TRUE
ENSG00000179583	16	10971055	11026079	CIITA	-0.393964	-1.0918	-1.28736	TRUE	TRUE	TRUE
ENSG00000159200	21	35885440	35987441	RCAN1	-0.393983	-0.27635	-0.450611	TRUE	TRUE	TRUE
ENSG00000157423	16	70841281	71264625	HYDIN	-0.394198	0.03017	-0.149338	TRUE	TRUE	TRUE
ENSG00000138750	4	77035812	77069668	NUP54	-0.394215	-0.46362	-0.594368	TRUE	TRUE	TRUE
ENSG00000150990	12	125431371	125473668	DHX37	-0.394256	-1.264	-1.45115	TRUE	TRUE	TRUE
ENSG00000173641	1	16340523	16346089	HSPB7	-0.394288	-0.30461	-0.426147	TRUE	TRUE	TRUE
ENSG00000118200	1	200708686	200829832	CAMSAP2	-0.395085	-0.63804	-0.803892	TRUE	TRUE	TRUE
ENSG00000196670	5	180274611	180288286	ZFP62	-0.395092	-0.41437	-0.555702	TRUE	TRUE	TRUE
ENSG00000124596	6	41001366	41065526	OARD1	-0.395404	0.30026	0.139694	TRUE	TRUE	TRUE
ENSG00000166363	11	6866883	6867936	OR10A5	-0.395476	1.2137	1.10592	TRUE	TRUE	TRUE
ENSG00000161671	19	50979657	50986608	EMC10	-0.395596	0.59254	0.449478	TRUE	TRUE	TRUE
ENSG00000144868	3	132757235	133116636	TMEM108	-0.395623	-0.47668	-0.668192	TRUE	TRUE	TRUE
ENSG00000148513	10	37414785	37673039	ANKRD30A	-0.395926	-0.56457	-0.734137	TRUE	TRUE	TRUE
ENSG00000084731	2	26149471	26205618	KIF3C	-0.395962	-1.6874	-1.85942	TRUE	TRUE	TRUE
ENSG00000163617	3	113682984	113775460	KIAA1407	-0.396001	-0.18369	-0.360558	TRUE	TRUE	TRUE
ENSG00000100596	14	77972340	78083116	SPTLC2	-0.39605	-0.66612	-0.852419	TRUE	TRUE	TRUE
ENSG00000075785	3	128444965	128533639	RAB7A	-0.3961	-0.51301	-0.661258	TRUE	TRUE	TRUE
ENSG00000105516	19	49133287	49140695	DBP	-0.396168	-1.3006	-1.41093	TRUE	TRUE	TRUE
ENSG00000178358	11	6942205	6943264	OR2D3	-0.396238	-0.76961	-0.871639	TRUE	TRUE	TRUE
ENSG00000165732	10	70715884	70744829	DDX21	-0.396463	-1.0347	-1.20447	TRUE	TRUE	TRUE
ENSG00000115966	2	175936978	176033110	ATF2	-0.396533	0.18429	0.0379419	TRUE	TRUE	TRUE
ENSG00000198160	1	67390578	67454302	MIER1	-0.396671	-0.15027	-0.304142	TRUE	TRUE	TRUE
ENSG00000170790	11	6890924	6891976	OR10A2	-0.396851	-1.3354	-1.43259	TRUE	TRUE	TRUE
ENSG00000168309	3	58549844	58613337	FAM107A	-0.397139	-0.9911	-1.1677	TRUE	TRUE	TRUE
ENSG00000118733	1	102268130	102462586	OLFM3	-0.397176	1.0471	0.849351	TRUE	TRUE	TRUE
ENSG00000050393	6	13786789	13814800	MCUR1	-0.397196	-0.56025	-0.745354	TRUE	TRUE	TRUE
ENSG00000139437	12	110338069	110421646	TCHP	-0.397452	-1.6133	-1.75692	TRUE	TRUE	TRUE
ENSG00000034533	3	130732719	130746493	ASTE1	-0.397474	0.8392	0.718054	TRUE	TRUE	TRUE
ENSG00000243772	19	55249980	55295776	KIR2DL3	-0.397615	-1.0928	-1.25401	TRUE	TRUE	TRUE
ENSG00000158856	8	21906506	21940038	DMTN	-0.397616	-0.030932	-0.178647	TRUE	TRUE	TRUE
ENSG00000144224	2	136499189	136542625	UBXN4	-0.397707	-0.12229	-0.266513	TRUE	TRUE	TRUE
ENSG00000149591	11	117070037	117075498	TAGLN	-0.397718	-1.0908	-1.2349	TRUE	TRUE	TRUE
ENSG00000124795	6	18224099	18265054	DEK	-0.397813	-0.5355	-0.70189	TRUE	TRUE	TRUE
ENSG00000162706	1	159141399	159173103	CADM3	-0.397862	-0.73655	-0.920893	TRUE	TRUE	TRUE
ENSG00000142619	1	17575593	17610728	PADI3	-0.397913	-0.41662	-0.59183	TRUE	TRUE	TRUE
ENSG00000163349	1	114471814	114520426	HIPK1	-0.397984	-0.43314	-0.607453	TRUE	TRUE	TRUE
ENSG00000249242	4	83404323	83483510	TMEM150C	-0.398008	-1.2406	-1.41871	TRUE	TRUE	TRUE
ENSG00000126746	12	6775643	6798738	ZNF384	-0.398192	-1.5474	-1.70553	TRUE	TRUE	TRUE
ENSG00000255408	5	140180783	140391929	PCDHA3	-0.398394	-0.11127	-0.28137	TRUE	TRUE	TRUE
ENSG00000119318	9	110045418	110094475	RAD23B	-0.398401	-1.0243	-1.18971	TRUE	TRUE	TRUE
ENSG00000134216	1	111833484	111863188	CHIA	-0.398886	-0.088546	-0.260354	TRUE	TRUE	TRUE
ENSG00000100439	14	23067146	23081265	ABHD4	-0.398976	0.21427	0.0528386	TRUE	TRUE	TRUE
ENSG00000104824	19	39327028	39342987	HNRNPL	-0.399037	-1.197	-1.36407	TRUE	TRUE	TRUE
ENSG00000198718	14	45431411	45543634	FAM179B	-0.399125	-0.032121	-0.159644	TRUE	TRUE	TRUE
ENSG00000163431	1	201865580	201915715	LMOD1	-0.399293	-1.3064	-1.49009	TRUE	TRUE	TRUE
ENSG00000132965	13	31309645	31338556	ALOX5AP	-0.399354	-0.74162	-0.911553	TRUE	TRUE	TRUE
ENSG00000111877	6	119134605	119256327	MCM9	-0.399436	-1.7743	-1.93259	TRUE	TRUE	TRUE
ENSG00000197563	18	59710800	59854351	PIGN	-0.399468	-0.47318	-0.641515	TRUE	TRUE	TRUE
ENSG00000225697	3	48663156	48672926	SLC26A6	-0.399548	0.43709	0.317049	TRUE	TRUE	TRUE
ENSG00000123815	19	41197434	41224112	ADCK4	-0.399638	1.0256	0.854802	TRUE	TRUE	TRUE
ENSG00000188674	2	209030067	209054797	C2orf80	-0.39986	-1.9713	-2.13207	TRUE	TRUE	TRUE
ENSG00000129988	20	36974759	37005665	LBP	-0.399907	-1.2303	-1.39808	TRUE	TRUE	TRUE
ENSG00000106351	7	100136834	100165842	AGFG2	-0.39992	-0.89713	-1.04267	TRUE	TRUE	TRUE
ENSG00000140265	15	43650370	43663223	ZSCAN29	-0.399948	0.0352	-0.0859854	TRUE	TRUE	TRUE
ENSG00000138785	4	106603784	106817143	INTS12	-0.399961	0.043012	-0.107026	TRUE	TRUE	TRUE
ENSG00000197008	7	64254766	64294054	ZNF138	-0.400009	-1.4632	-1.60983	TRUE	TRUE	TRUE
ENSG00000154027	1	77747736	78025651	AK5	-0.400286	-0.60969	-0.795986	TRUE	TRUE	TRUE
ENSG00000196470	16	48390275	48482313	SIAH1	-0.400365	-0.4221	-0.594829	TRUE	TRUE	TRUE
ENSG00000146276	6	89887220	89940997	GABRR1	-0.400388	-0.2248	-0.402681	TRUE	TRUE	TRUE
ENSG00000088002	19	49055332	49102682	SULT2B1	-0.400586	0.55325	0.378055	TRUE	TRUE	TRUE
ENSG00000121671	11	45868669	45904798	CRY2	-0.400661	0.20453	0.0393973	TRUE	TRUE	TRUE
ENSG00000185883	16	2563871	2570219	ATP6V0C	-0.400665	0.68982	0.558075	TRUE	TRUE	TRUE
ENSG00000137331	6	30710976	30712331	IER3	-0.400937	-1.8794	-2.00436	FALSE	FALSE	FALSE
ENSG00000095587	10	98124363	98273675	TLL2	-0.400969	-1.0343	-1.22391	TRUE	TRUE	TRUE
ENSG00000100346	22	39966758	40085742	CACNA1I	-0.401038	0.20026	0.0129064	TRUE	TRUE	TRUE
ENSG00000206053	16	1728257	1752281	HN1L	-0.401063	-1.8054	-1.95033	TRUE	TRUE	TRUE
ENSG00000110852	12	10005583	10022735	CLEC2B	-0.401465	-0.2894	-0.442564	TRUE	TRUE	TRUE
ENSG00000196611	11	102660651	102668891	MMP1	-0.401614	-0.36999	-0.539261	TRUE	TRUE	TRUE
ENSG00000161649	17	41924516	41940997	CD300LG	-0.401727	-2.0277	-2.16133	TRUE	TRUE	TRUE
ENSG00000112996	5	44809027	44820530	MRPS30	-0.401886	1.5351	1.39978	TRUE	TRUE	TRUE
ENSG00000172354	7	100271154	100276797	GNB2	-0.401958	0.94649	0.789977	TRUE	TRUE	TRUE
ENSG00000138430	2	174937175	175113426	OLA1	-0.402008	0.88004	0.705614	TRUE	TRUE	TRUE
ENSG00000197261	6	49518113	49529620	C6orf141	-0.402283	0.52386	0.407322	TRUE	TRUE	TRUE
ENSG00000105176	19	30414551	30506611	URI1	-0.402426	-0.35722	-0.508884	TRUE	TRUE	TRUE
ENSG00000205189	8	81397854	81438500	ZBTB10	-0.402616	-1.5515	-1.71337	TRUE	TRUE	TRUE
ENSG00000174444	15	66790355	66816870	RPL4	-0.403372	0.21426	0.0501042	TRUE	TRUE	TRUE
ENSG00000116774	1	114522063	114524876	OLFML3	-0.403393	-0.84688	-0.996836	TRUE	TRUE	TRUE
ENSG00000119801	2	30369807	30383399	YPEL5	-0.40348	-0.83016	-0.993037	TRUE	TRUE	TRUE
ENSG00000169242	1	155099936	155107333	EFNA1	-0.403512	-0.15818	-0.319051	TRUE	TRUE	TRUE
ENSG00000204104	2	239229082	239309541	TRAF3IP1	-0.403608	-0.10644	-0.267655	TRUE	TRUE	TRUE
ENSG00000131019	6	150384286	150390231	ULBP3	-0.40368	-0.017628	-0.175267	TRUE	TRUE	TRUE
ENSG00000131966	14	58666798	58701750	ACTR10	-0.403723	0.13292	-0.0319491	TRUE	TRUE	TRUE
ENSG00000115425	2	216861052	216947678	PECR	-0.403839	-1.0214	-1.20385	TRUE	TRUE	TRUE
ENSG00000160013	19	47123725	47128375	PTGIR	-0.403882	-0.48379	-0.612316	TRUE	TRUE	TRUE
ENSG00000186297	15	27111510	27194354	GABRA5	-0.404015	-0.73185	-0.926868	TRUE	TRUE	TRUE
ENSG00000081377	9	99252523	99382112	CDC14B	-0.404073	-2.5729	-2.75419	TRUE	TRUE	TRUE
ENSG00000166136	10	102267203	102289757	NDUFB8	-0.404206	-1.1054	-1.21455	TRUE	TRUE	TRUE
ENSG00000161526	17	73663196	73704142	SAP30BP	-0.404287	-0.61605	-0.786655	TRUE	TRUE	TRUE
ENSG00000243317	7	135347244	135378166	C7orf73	-0.404569	-0.78031	-0.947907	TRUE	TRUE	TRUE
ENSG00000137474	11	76839310	76926284	MYO7A	-0.404607	-1.0666	-1.25961	TRUE	TRUE	TRUE
ENSG00000122718	9	35957105	35958151	OR2S2	-0.404686	1.2738	1.233	TRUE	TRUE	TRUE
ENSG00000100473	14	31343720	31364271	COCH	-0.404755	0.35424	0.163934	TRUE	TRUE	TRUE
ENSG00000166862	22	36959968	37099603	CACNG2	-0.404764	-0.82883	-1.01541	TRUE	TRUE	TRUE
ENSG00000090530	3	189674517	189840226	LEPREL1	-0.404858	-0.47604	-0.657369	TRUE	TRUE	TRUE
ENSG00000225830	10	50663414	50747584	ERCC6	-0.404858	-0.094249	-0.261597	TRUE	TRUE	TRUE
ENSG00000164054	3	48509197	48542259	SHISA5	-0.405096	-0.55994	-0.7002	TRUE	TRUE	TRUE
ENSG00000173230	3	121382046	121468602	GOLGB1	-0.405126	-0.76679	-0.938503	TRUE	TRUE	TRUE
ENSG00000143952	2	64119280	64246206	VPS54	-0.405332	-0.47112	-0.637519	TRUE	TRUE	TRUE
ENSG00000139684	13	47345391	47371367	ESD	-0.4054	-0.53129	-0.68773	TRUE	TRUE	TRUE
ENSG00000139718	12	122242086	122270562	SETD1B	-0.405914	0.28785	0.124525	TRUE	TRUE	TRUE
ENSG00000002587	4	11394774	11431389	HS3ST1	-0.405926	0.4225	0.216962	TRUE	TRUE	TRUE
ENSG00000135537	6	108616098	108847999	LACE1	-0.406092	-0.027475	-0.194508	TRUE	TRUE	TRUE
ENSG00000139318	12	89741009	89747048	DUSP6	-0.406122	0.36544	0.256413	TRUE	TRUE	TRUE
ENSG00000174992	16	29789561	29793096	ZG16	-0.406177	-0.43702	-0.542908	TRUE	TRUE	TRUE
ENSG00000003249	16	90071273	90086536	DBNDD1	-0.406371	-0.2798	-0.440622	TRUE	TRUE	TRUE
ENSG00000164615	5	134074191	134087847	CAMLG	-0.40657	0.19809	0.0669728	TRUE	TRUE	TRUE
ENSG00000152904	1	235490665	235507847	GGPS1	-0.40679	-1.5768	-1.73536	TRUE	TRUE	TRUE
ENSG00000007255	19	45666186	45681495	TRAPPC6A	-0.406826	1.881	1.73458	TRUE	TRUE	TRUE
ENSG00000047346	15	52873514	53002014	FAM214A	-0.406971	-0.82092	-0.982597	TRUE	TRUE	TRUE
ENSG00000179603	7	126078652	126893348	GRM8	-0.407349	0.21738	0.0196288	TRUE	TRUE	TRUE
ENSG00000166736	11	113845603	113861035	HTR3A	-0.407382	-0.40539	-0.556673	TRUE	TRUE	TRUE
ENSG00000166257	11	123499895	123525952	SCN3B	-0.407427	-0.75723	-0.926909	TRUE	TRUE	TRUE
ENSG00000153827	2	230628554	230787955	TRIP12	-0.407474	-1.3177	-1.49296	TRUE	TRUE	TRUE
ENSG00000090447	16	4307187	4323076	TFAP4	-0.407475	0.19836	0.0548867	TRUE	TRUE	TRUE
ENSG00000184144	1	205012325	205047627	CNTN2	-0.407666	-0.82278	-0.991296	TRUE	TRUE	TRUE
ENSG00000154767	3	14186647	14220283	XPC	-0.407769	-1.5629	-1.73251	TRUE	TRUE	TRUE
ENSG00000134247	1	117452679	117532980	PTGFRN	-0.407925	0.75433	0.586514	TRUE	TRUE	TRUE
ENSG00000078142	18	39535171	39667794	PIK3C3	-0.407933	-0.29382	-0.458142	TRUE	TRUE	TRUE
ENSG00000136938	9	100745643	100778225	ANP32B	-0.407933	0.71636	0.526471	TRUE	TRUE	TRUE
ENSG00000166796	11	18433854	18473605	LDHC	-0.408136	0.34332	0.208841	TRUE	TRUE	TRUE
ENSG00000134830	19	47835404	47846606	C5AR2	-0.408246	-0.51505	-0.61557	TRUE	TRUE	TRUE
ENSG00000072042	14	68143518	68162531	RDH11	-0.408253	0.083002	-0.0746226	TRUE	TRUE	TRUE
ENSG00000175193	3	183547173	183602721	PARL	-0.408511	0.3707	0.202161	TRUE	TRUE	TRUE
ENSG00000163520	3	13573824	13679922	FBLN2	-0.408524	-0.2749	-0.461093	TRUE	TRUE	TRUE
ENSG00000135333	6	93949738	94129265	EPHA7	-0.40866	-0.94373	-1.13457	TRUE	TRUE	TRUE
ENSG00000130340	6	158244296	158366109	SNX9	-0.408734	-0.82246	-0.976882	TRUE	TRUE	TRUE
ENSG00000109099	17	15133095	15168643	PMP22	-0.408766	-1.0281	-1.19907	TRUE	TRUE	TRUE
ENSG00000138293	10	51565108	51590734	NCOA4	-0.409197	-0.78233	-0.958185	TRUE	TRUE	TRUE
ENSG00000115963	2	151324709	151395525	RND3	-0.40943	-0.78605	-0.95815	TRUE	TRUE	TRUE
ENSG00000165185	9	115249127	115431677	KIAA1958	-0.409433	-0.90933	-1.08275	TRUE	TRUE	TRUE
ENSG00000127954	7	87905744	87936206	STEAP4	-0.409465	-0.16667	-0.30523	TRUE	TRUE	TRUE
ENSG00000048540	12	16701307	16763528	LMO3	-0.409475	0.97107	0.769347	TRUE	TRUE	TRUE
ENSG00000141052	17	12569207	12672266	MYOCD	-0.40969	-1.332	-1.515	TRUE	TRUE	TRUE
ENSG00000138678	4	84457067	84527028	AGPAT9	-0.409792	-0.86391	-1.02912	TRUE	TRUE	TRUE
ENSG00000129946	19	416583	460996	SHC2	-0.40984	-0.36423	-0.535081	TRUE	TRUE	TRUE
ENSG00000257315	1	203765437	203769686	ZBED6	-0.410185	-1.3988	-1.53019	TRUE	TRUE	TRUE
ENSG00000090932	19	39989535	39999121	DLL3	-0.410352	-0.74907	-0.878544	TRUE	TRUE	TRUE
ENSG00000174032	13	45967451	45992590	SLC25A30	-0.410397	-0.65122	-0.817131	TRUE	TRUE	TRUE
ENSG00000154781	3	14693271	14714166	CCDC174	-0.410412	-0.84197	-0.991948	TRUE	TRUE	TRUE
ENSG00000109534	4	110736666	110745893	GAR1	-0.410463	0.077416	-0.0687666	TRUE	TRUE	TRUE
ENSG00000133816	11	12115543	12285334	MICAL2	-0.410736	0.26765	0.0742159	TRUE	TRUE	TRUE
ENSG00000181915	10	64564516	64568238	ADO	-0.410796	-0.061523	-0.184942	TRUE	TRUE	TRUE
ENSG00000186487	2	1792885	2335032	MYT1L	-0.411024	0.564	0.385789	TRUE	TRUE	TRUE
ENSG00000146530	7	12370511	12443567	VWDE	-0.411264	-0.48718	-0.654041	TRUE	TRUE	TRUE
ENSG00000113360	5	31400604	31532303	DROSHA	-0.411363	-1.769	-1.94032	TRUE	TRUE	TRUE
ENSG00000110047	11	64619114	64655768	EHD1	-0.411429	1.1149	0.979795	TRUE	TRUE	TRUE
ENSG00000011258	17	49254786	49337524	MBTD1	-0.411579	-0.89466	-1.0606	TRUE	TRUE	TRUE
ENSG00000187735	8	54879112	54935089	TCEA1	-0.41165	-0.55645	-0.692951	TRUE	TRUE	TRUE
ENSG00000166523	12	8685901	8693559	CLEC4E	-0.411793	0.11086	-0.0360501	TRUE	TRUE	TRUE
ENSG00000108961	17	8191815	8193410	RANGRF	-0.411823	0.012323	-0.0628452	TRUE	TRUE	TRUE
ENSG00000160752	1	155278539	155290457	FDPS	-0.411974	0.036617	-0.0829724	TRUE	TRUE	TRUE
ENSG00000148600	10	85954410	85979377	CDHR1	-0.412064	-0.73308	-0.905355	TRUE	TRUE	TRUE
ENSG00000167858	17	6692452	6735080	TEKT1	-0.41211	-0.5272	-0.682902	TRUE	TRUE	TRUE
ENSG00000136574	8	11534468	11617511	GATA4	-0.412209	-0.34922	-0.534367	TRUE	TRUE	TRUE
ENSG00000138668	4	83273651	83295656	HNRNPD	-0.412389	-0.19899	-0.330198	TRUE	TRUE	TRUE
ENSG00000163818	3	45864808	45957534	LZTFL1	-0.412432	-1.5971	-1.7731	TRUE	TRUE	TRUE
ENSG00000141034	17	17942606	17971718	GID4	-0.412498	-1.5346	-1.68246	TRUE	TRUE	TRUE
ENSG00000159720	16	67471917	67515140	ATP6V0D1	-0.412695	-0.31751	-0.470891	TRUE	TRUE	TRUE
ENSG00000179630	13	44453420	44468068	LACC1	-0.412892	-1.187	-1.34071	TRUE	TRUE	TRUE
ENSG00000074771	6	155716504	155777037	NOX3	-0.413002	0.36462	0.173041	TRUE	TRUE	TRUE
ENSG00000111799	6	75794042	75915767	COL12A1	-0.413217	-0.12922	-0.299969	TRUE	TRUE	TRUE
ENSG00000178982	19	39109735	39127595	EIF3K	-0.413227	0.71826	0.577327	TRUE	TRUE	TRUE
ENSG00000166068	15	38544527	38649450	SPRED1	-0.413286	-1.6257	-1.76337	TRUE	TRUE	TRUE
ENSG00000130254	19	5587010	5624057	SAFB2	-0.413411	-1.0612	-1.21132	TRUE	TRUE	TRUE
ENSG00000137878	15	57884106	58006943	GCOM1	-0.413432	0.024445	-0.148792	TRUE	TRUE	TRUE
ENSG00000166226	12	69979114	69995350	CCT2	-0.413514	0.064364	-0.0895733	TRUE	TRUE	TRUE
ENSG00000166402	11	8040791	8127659	TUB	-0.413565	0.45107	0.25796	TRUE	TRUE	TRUE
ENSG00000163605	3	73045936	73118350	PPP4R2	-0.413576	-1.2155	-1.37811	TRUE	TRUE	TRUE
ENSG00000184428	8	144386554	144442149	TOP1MT	-0.41365	0.056059	-0.108151	TRUE	TRUE	TRUE
ENSG00000134825	11	61535973	61560274	TMEM258	-0.413656	1.1322	0.963549	TRUE	TRUE	TRUE
ENSG00000165124	9	113127531	113342160	SVEP1	-0.413665	-0.85935	-1.04826	TRUE	TRUE	TRUE
ENSG00000145911	5	177540444	177553088	N4BP3	-0.413725	-0.73502	-0.897807	TRUE	TRUE	TRUE
ENSG00000181374	17	32683471	32685629	CCL13	-0.413742	-0.058657	-0.214888	TRUE	TRUE	TRUE
ENSG00000188452	2	182401403	182545392	CERKL	-0.414145	-2.1991	-2.37605	TRUE	TRUE	TRUE
ENSG00000166024	10	99894387	100004654	R3HCC1L	-0.414293	-1.1156	-1.27846	TRUE	TRUE	TRUE
ENSG00000116478	1	32757687	32799236	HDAC1	-0.414358	-0.081464	-0.267451	TRUE	TRUE	TRUE
ENSG00000116667	1	184356192	184598154	C1orf21	-0.414968	0.36727	0.19226	TRUE	TRUE	TRUE
ENSG00000075240	22	46971909	47075688	GRAMD4	-0.415337	0.71208	0.532362	TRUE	TRUE	TRUE
ENSG00000121207	4	155548097	155674270	LRAT	-0.415553	0.36632	0.19651	TRUE	TRUE	TRUE
ENSG00000118246	2	207630081	207657233	FASTKD2	-0.415589	-1.3594	-1.51251	TRUE	TRUE	TRUE
ENSG00000100815	14	92432335	92507240	TRIP11	-0.415709	0.85066	0.679812	TRUE	TRUE	TRUE
ENSG00000162975	2	11052063	11054350	KCNF1	-0.415979	-1.7169	-1.85361	TRUE	TRUE	TRUE
ENSG00000115652	2	106709759	106810795	UXS1	-0.416096	-0.9548	-1.11905	TRUE	TRUE	TRUE
ENSG00000119227	3	196673214	196695931	PIGZ	-0.416431	-0.24579	-0.432915	TRUE	TRUE	TRUE
ENSG00000109743	4	15704573	15739936	BST1	-0.416463	-0.50595	-0.653878	TRUE	TRUE	TRUE
ENSG00000129292	8	133787618	133861052	PHF20L1	-0.416651	-1.1765	-1.34739	TRUE	TRUE	TRUE
ENSG00000110060	11	125763381	125773116	PUS3	-0.416657	-1.5059	-1.64462	TRUE	TRUE	TRUE
ENSG00000121068	17	59477257	59486827	TBX2	-0.416867	0.34248	0.216582	TRUE	TRUE	TRUE
ENSG00000006625	7	30536237	30591095	GGCT	-0.417032	-0.37518	-0.5342	TRUE	TRUE	TRUE
ENSG00000164587	5	149822753	149829319	RPS14	-0.417247	-0.9595	-1.07175	TRUE	TRUE	TRUE
ENSG00000123106	12	28286182	28732883	CCDC91	-0.417257	1.1799	0.998419	TRUE	TRUE	TRUE
ENSG00000143452	1	150670536	150693364	HORMAD1	-0.417426	0.72942	0.591376	TRUE	TRUE	TRUE
ENSG00000110848	12	9905082	9913497	CD69	-0.417778	0.59214	0.452633	TRUE	TRUE	TRUE
ENSG00000134240	1	120290619	120311528	HMGCS2	-0.41795	-0.55074	-0.714857	TRUE	TRUE	TRUE
ENSG00000139914	14	24600484	24602058	FITM1	-0.417992	-1.5716	-1.68462	TRUE	TRUE	TRUE
ENSG00000166569	18	56942388	56985881	CPLX4	-0.418064	-1.7814	-1.95469	TRUE	TRUE	TRUE
ENSG00000137077	9	34709002	34710121	CCL21	-0.418224	0.31838	0.192438	TRUE	TRUE	TRUE
ENSG00000158488	1	158323254	158327343	CD1E	-0.418232	0.74989	0.615342	TRUE	TRUE	TRUE
ENSG00000121644	1	244816237	244872335	DESI2	-0.418317	0.026701	-0.146409	TRUE	TRUE	TRUE
ENSG00000196476	20	251504	271390	C20orf96	-0.418339	-2.2855	-2.44908	TRUE	TRUE	TRUE
ENSG00000123364	12	54332535	54340328	HOXC13	-0.41876	-0.85311	-0.943239	TRUE	TRUE	TRUE
ENSG00000004700	12	21621845	21654603	RECQL	-0.418868	-0.29921	-0.468232	TRUE	TRUE	TRUE
ENSG00000033178	4	68478370	68566897	UBA6	-0.418889	-1.1024	-1.2593	TRUE	TRUE	TRUE
ENSG00000240184	5	140855580	140892542	PCDHGC3	-0.419012	-0.39439	-0.565595	TRUE	TRUE	TRUE
ENSG00000153140	5	89688078	89705603	CETN3	-0.419051	-0.48656	-0.644124	TRUE	TRUE	TRUE
ENSG00000158470	20	48249482	48330415	B4GALT5	-0.419116	-0.63258	-0.793831	TRUE	TRUE	TRUE
ENSG00000140563	15	94774767	95023632	MCTP2	-0.419549	-0.54846	-0.741786	TRUE	TRUE	TRUE
ENSG00000112562	6	168841831	169073984	SMOC2	-0.419988	-0.099307	-0.288352	TRUE	TRUE	TRUE
ENSG00000164756	8	117962512	118188953	SLC30A8	-0.420137	-0.44541	-0.618241	TRUE	TRUE	TRUE
ENSG00000151689	2	191208196	191236391	INPP1	-0.420411	-1.0932	-1.23295	TRUE	TRUE	TRUE
ENSG00000145990	6	13358062	13487894	GFOD1	-0.420551	-1.8998	-2.08396	TRUE	TRUE	TRUE
ENSG00000173926	5	126203406	126366500	45719	-0.420588	0.034386	-0.101244	TRUE	TRUE	TRUE
ENSG00000204619	6	30034486	30038110	PPP1R11	-0.420912	1.4088	1.29309	FALSE	FALSE	FALSE
ENSG00000081842	5	140207563	140391929	PCDHA6	-0.421254	-0.10279	-0.271346	TRUE	TRUE	TRUE
ENSG00000158163	3	137780832	137834660	DZIP1L	-0.421444	-1.234	-1.38469	TRUE	TRUE	TRUE
ENSG00000244242	11	1753640	1771821	IFITM10	-0.421486	-1.0005	-1.14697	TRUE	TRUE	TRUE
ENSG00000196159	4	126237554	126414087	FAT4	-0.421776	-0.68971	-0.876805	TRUE	TRUE	TRUE
ENSG00000112972	5	43289497	43313614	HMGCS1	-0.421859	-0.33212	-0.476878	TRUE	TRUE	TRUE
ENSG00000137491	11	74811608	74917594	SLCO2B1	-0.421968	-1.7732	-1.94911	TRUE	TRUE	TRUE
ENSG00000151962	4	155702365	155749965	RBM46	-0.42199	-2.3904	-2.5458	TRUE	TRUE	TRUE
ENSG00000206384	3	130279178	130396999	COL6A6	-0.422145	1.9509	1.78047	TRUE	TRUE	TRUE
ENSG00000135249	7	105172532	105208124	RINT1	-0.422254	-0.84273	-0.989051	TRUE	TRUE	TRUE
ENSG00000115841	2	38150330	38294285	RMDN2	-0.422324	-0.31874	-0.495802	TRUE	TRUE	TRUE
ENSG00000172062	5	70220768	70249769	SMN1	-0.422521	-0.77535	-0.847218	TRUE	TRUE	TRUE
ENSG00000145331	4	100467866	100485189	TRMT10A	-0.42269	-0.89475	-1.04149	TRUE	TRUE	TRUE
ENSG00000102572	13	99102455	99230194	STK24	-0.422707	-0.44334	-0.617495	TRUE	TRUE	TRUE
ENSG00000165388	10	48355024	48373866	ZNF488	-0.422883	-0.51036	-0.686486	TRUE	TRUE	TRUE
ENSG00000176410	7	73095299	73097783	DNAJC30	-0.423119	0.79534	0.682195	TRUE	TRUE	TRUE
ENSG00000102468	13	47405685	47471169	HTR2A	-0.423406	-1.5228	-1.70884	TRUE	TRUE	TRUE
ENSG00000132915	5	149237519	149324356	PDE6A	-0.423576	-0.075652	-0.252314	TRUE	TRUE	TRUE
ENSG00000205726	21	35014706	35272165	ITSN1	-0.423626	-0.57572	-0.764751	TRUE	TRUE	TRUE
ENSG00000021355	6	2832566	2842240	SERPINB1	-0.423651	-1.2874	-1.42236	TRUE	TRUE	TRUE
ENSG00000112041	6	35465651	35480715	TULP1	-0.423826	-0.6874	-0.840241	FALSE	FALSE	FALSE
ENSG00000141449	18	18822203	19105378	GREB1L	-0.424178	0.090175	-0.0727881	TRUE	TRUE	TRUE
ENSG00000006075	17	34415602	34417515	CCL3	-0.424191	-1.35	-1.4406	TRUE	TRUE	TRUE
ENSG00000044090	6	43005355	43021683	CUL7	-0.42428	-0.17857	-0.314847	TRUE	TRUE	TRUE
ENSG00000106852	9	124964856	124991905	LHX6	-0.424343	1.6199	1.43041	TRUE	TRUE	TRUE
ENSG00000138660	4	113152893	113191203	AP1AR	-0.424433	-0.071738	-0.237145	TRUE	TRUE	TRUE
ENSG00000219073	1	22303514	22325135	CELA3B	-0.424449	0.41043	0.254865	TRUE	TRUE	TRUE
ENSG00000146374	6	127439749	127518910	RSPO3	-0.424567	-0.49557	-0.666813	TRUE	TRUE	TRUE
ENSG00000166289	19	30155963	30166364	PLEKHF1	-0.424656	-1.1234	-1.25637	TRUE	TRUE	TRUE
ENSG00000133112	13	45911008	45915505	TPT1	-0.425107	-0.031545	-0.146659	TRUE	TRUE	TRUE
ENSG00000139132	12	32552463	32798984	FGD4	-0.425379	-0.064288	-0.254837	TRUE	TRUE	TRUE
ENSG00000149735	11	64701943	64703360	GPHA2	-0.426116	-0.32051	-0.405155	TRUE	TRUE	TRUE
ENSG00000158050	2	96808905	96811179	DUSP2	-0.426407	-0.10668	-0.239629	TRUE	TRUE	TRUE
ENSG00000184113	22	19510547	19515068	CLDN5	-0.426611	-0.45877	-0.592868	TRUE	TRUE	TRUE
ENSG00000198929	1	162039564	162353321	NOS1AP	-0.4267	-0.28326	-0.472807	TRUE	TRUE	TRUE
ENSG00000136689	2	113864791	113891593	IL1RN	-0.426776	0.28647	0.141893	TRUE	TRUE	TRUE
ENSG00000196132	20	62783144	62873604	MYT1	-0.426944	-0.69316	-0.878881	TRUE	TRUE	TRUE
ENSG00000169220	5	176784838	176799602	RGS14	-0.426998	-1.1451	-1.29191	TRUE	TRUE	TRUE
ENSG00000163053	2	230899698	230933715	SLC16A14	-0.427027	-1.9862	-2.15475	TRUE	TRUE	TRUE
ENSG00000227471	7	134233888	134264627	AKR1B15	-0.427212	-1.4839	-1.64741	TRUE	TRUE	TRUE
ENSG00000170782	11	6897856	6898850	OR10A4	-0.427294	-1.5102	-1.60341	TRUE	TRUE	TRUE
ENSG00000164588	5	45259349	45696253	HCN1	-0.427497	0.12358	-0.0493604	TRUE	TRUE	TRUE
ENSG00000104327	8	91070836	91107703	CALB1	-0.427593	1.1409	0.981444	TRUE	TRUE	TRUE
ENSG00000145555	5	16665395	16936372	MYO10	-0.427984	-1.2073	-1.3942	TRUE	TRUE	TRUE
ENSG00000160563	9	134735494	134955295	MED27	-0.428456	-0.52738	-0.701963	TRUE	TRUE	TRUE
ENSG00000151376	11	86152150	86383678	ME3	-0.42846	0.39339	0.206481	TRUE	TRUE	TRUE
ENSG00000153187	1	245014468	245027844	HNRNPU	-0.428698	-1.1489	-1.28927	TRUE	TRUE	TRUE
ENSG00000180957	22	28247657	28316122	PITPNB	-0.428742	-0.60544	-0.757637	TRUE	TRUE	TRUE
ENSG00000100626	14	69725994	69821183	GALNT16	-0.428763	-1.5857	-1.7733	TRUE	TRUE	TRUE
ENSG00000257019	9	107366924	107367951	OR13C2	-0.428834	-0.47041	-0.552759	TRUE	TRUE	TRUE
ENSG00000116701	1	183524698	183560011	NCF2	-0.429022	-0.90703	-1.09102	TRUE	TRUE	TRUE
ENSG00000168158	16	3405889	3406924	OR2C1	-0.429133	0.32466	0.202719	TRUE	TRUE	TRUE
ENSG00000183873	3	38589548	38691164	SCN5A	-0.429181	-0.23911	-0.434445	TRUE	TRUE	TRUE
ENSG00000167642	19	38734675	38783254	SPINT2	-0.429243	0.70691	0.532842	TRUE	TRUE	TRUE
ENSG00000105664	19	18893583	18902123	COMP	-0.429703	-0.18977	-0.33657	TRUE	TRUE	TRUE
ENSG00000023909	1	94350761	94374966	GCLM	-0.429857	-0.62628	-0.781028	TRUE	TRUE	TRUE
ENSG00000134160	15	31293264	31453476	TRPM1	-0.429912	-0.15301	-0.3493	TRUE	TRUE	TRUE
ENSG00000067064	10	1085848	1095110	IDI1	-0.430056	-0.84224	-0.955904	TRUE	TRUE	TRUE
ENSG00000135049	9	88161455	88356944	AGTPBP1	-0.430236	-0.8598	-1.00704	TRUE	TRUE	TRUE
ENSG00000139151	12	18836103	18890991	PLCZ1	-0.430302	0.43752	0.265763	TRUE	TRUE	TRUE
ENSG00000113594	5	38475065	38608456	LIFR	-0.430409	0.20397	0.0328544	TRUE	TRUE	TRUE
ENSG00000116990	1	40361098	40367928	MYCL	-0.430486	-0.19048	-0.362026	TRUE	TRUE	TRUE
ENSG00000142599	1	8412457	8877702	RERE	-0.430954	-1.0165	-1.19533	TRUE	TRUE	TRUE
ENSG00000135940	2	98262503	98264846	COX5B	-0.431928	-0.30734	-0.401709	TRUE	TRUE	TRUE
ENSG00000166295	10	73975787	73995618	ANAPC16	-0.432224	-0.34871	-0.474762	TRUE	TRUE	TRUE
ENSG00000198890	1	107599267	107601916	PRMT6	-0.432458	-1.3568	-1.49883	TRUE	TRUE	TRUE
ENSG00000251655	12	11504757	11548500	PRB1	-0.432844	0.99848	0.854685	TRUE	TRUE	TRUE
ENSG00000143536	1	152381719	152386739	CRNN	-0.4329	-2.1288	-2.22481	TRUE	TRUE	TRUE
ENSG00000152219	11	30344598	30359774	ARL14EP	-0.433009	0.94402	0.793087	TRUE	TRUE	TRUE
ENSG00000069018	5	135548999	135732730	TRPC7	-0.433023	-0.17275	-0.346486	TRUE	TRUE	TRUE
ENSG00000176383	12	122688090	122693499	B3GNT4	-0.433178	0.082105	-0.0333061	TRUE	TRUE	TRUE
ENSG00000054356	2	220154345	220174370	PTPRN	-0.433589	-0.61858	-0.765355	TRUE	TRUE	TRUE
ENSG00000118402	6	80624529	80657297	ELOVL4	-0.433622	-0.055667	-0.186267	TRUE	TRUE	TRUE
ENSG00000174946	3	150915619	150920988	GPR171	-0.433636	-0.46649	-0.580039	TRUE	TRUE	TRUE
ENSG00000169714	3	128888327	128902765	CNBP	-0.433785	-1.9761	-2.15146	TRUE	TRUE	TRUE
ENSG00000184984	15	34260921	34357291	CHRM5	-0.433886	-0.25066	-0.414412	TRUE	TRUE	TRUE
ENSG00000198270	12	112369086	112450970	TMEM116	-0.434035	-0.094353	-0.23361	TRUE	TRUE	TRUE
ENSG00000198900	20	39657458	39753127	TOP1	-0.434101	1.0995	0.933853	TRUE	TRUE	TRUE
ENSG00000115165	2	158271131	158345473	CYTIP	-0.434323	-0.93141	-1.08734	TRUE	TRUE	TRUE
ENSG00000128652	2	177001340	177037830	HOXD3	-0.43439	0.30944	0.139819	TRUE	TRUE	TRUE
ENSG00000143507	1	221874766	221915518	DUSP10	-0.43456	-0.31588	-0.50135	TRUE	TRUE	TRUE
ENSG00000138594	15	52121825	52239492	TMOD3	-0.434671	-1.4662	-1.63075	TRUE	TRUE	TRUE
ENSG00000135446	12	58141510	58149796	CDK4	-0.434713	-0.37996	-0.52421	TRUE	TRUE	TRUE
ENSG00000139988	14	68168603	68201169	RDH12	-0.434915	0.48514	0.333944	TRUE	TRUE	TRUE
ENSG00000182557	17	4336983	4391503	SPNS3	-0.435158	-1.7144	-1.89497	TRUE	TRUE	TRUE
ENSG00000169129	10	116054583	116164515	AFAP1L2	-0.43517	-0.87211	-1.06195	TRUE	TRUE	TRUE
ENSG00000100129	22	38244875	38285414	EIF3L	-0.435458	-0.12114	-0.298786	TRUE	TRUE	TRUE
ENSG00000175792	3	127783621	127872757	RUVBL1	-0.435712	-1.2944	-1.44228	TRUE	TRUE	TRUE
ENSG00000182197	8	118806729	119124092	EXT1	-0.435717	0.10516	-0.0825749	TRUE	TRUE	TRUE
ENSG00000217236	2	175199674	175203220	SP9	-0.435779	-1.0411	-1.17878	TRUE	TRUE	TRUE
ENSG00000105699	19	35739233	35758867	LSR	-0.435838	-2.0027	-2.16994	TRUE	TRUE	TRUE
ENSG00000117519	1	95362507	95392834	CNN3	-0.435852	0.33772	0.158645	TRUE	TRUE	TRUE
ENSG00000130338	6	158733692	158932860	TULP4	-0.436145	-2.4769	-2.65685	TRUE	TRUE	TRUE
ENSG00000140396	8	71021997	71316040	NCOA2	-0.436158	0.48154	0.32441	TRUE	TRUE	TRUE
ENSG00000004846	7	20654830	20816658	ABCB5	-0.436232	0.34603	0.159938	TRUE	TRUE	TRUE
ENSG00000110900	12	31079362	31149534	TSPAN11	-0.436288	-1.0781	-1.26225	TRUE	TRUE	TRUE
ENSG00000114770	3	183637722	183735803	ABCC5	-0.436498	-1.5644	-1.72948	TRUE	TRUE	TRUE
ENSG00000138378	2	191894302	192016322	STAT4	-0.436552	0.16936	-0.00956145	TRUE	TRUE	TRUE
ENSG00000168785	4	99391518	99579780	TSPAN5	-0.436576	-1.2549	-1.4436	TRUE	TRUE	TRUE
ENSG00000160791	3	46411633	46417697	CCR5	-0.436992	-0.9206	-1.04364	TRUE	TRUE	TRUE
ENSG00000034713	16	75600249	75611779	GABARAPL2	-0.437022	-0.94857	-1.05933	TRUE	TRUE	TRUE
ENSG00000180155	8	143845752	143859640	LYNX1	-0.437202	-0.93366	-1.09341	TRUE	TRUE	TRUE
ENSG00000151465	10	12237964	12292588	CDC123	-0.437347	0.27378	0.0948797	TRUE	TRUE	TRUE
ENSG00000144837	3	119316689	119348658	PLA1A	-0.437377	-0.46568	-0.619835	TRUE	TRUE	TRUE
ENSG00000197442	6	136878185	137113656	MAP3K5	-0.437795	-0.3767	-0.564188	TRUE	TRUE	TRUE
ENSG00000143195	1	166882443	166944719	ILDR2	-0.438284	-1.0998	-1.2692	TRUE	TRUE	TRUE
ENSG00000010932	1	171217638	171255117	FMO1	-0.438302	-0.84661	-1.02116	TRUE	TRUE	TRUE
ENSG00000172296	20	12989627	13147411	SPTLC3	-0.438512	-1.6099	-1.79637	TRUE	TRUE	TRUE
ENSG00000023839	10	101542489	101611949	ABCC2	-0.43875	-1.3841	-1.55763	TRUE	TRUE	TRUE
ENSG00000065135	1	110091233	110136975	GNAI3	-0.438823	-1.7488	-1.91097	TRUE	TRUE	TRUE
ENSG00000198874	7	66460160	66704501	TYW1	-0.438962	-0.074522	-0.256847	TRUE	TRUE	TRUE
ENSG00000100348	22	36863083	36878077	TXN2	-0.439175	-0.7132	-0.853677	TRUE	TRUE	TRUE
ENSG00000204252	6	32971955	32977389	HLA-DOA	-0.439512	0.25998	0.0920905	FALSE	FALSE	FALSE
ENSG00000065243	1	89149905	89301938	PKN2	-0.43967	-1.5483	-1.6812	TRUE	TRUE	TRUE
ENSG00000089356	19	35606732	35615228	FXYD3	-0.439787	-1.9225	-2.07439	TRUE	TRUE	TRUE
ENSG00000095397	9	117164360	117267730	DFNB31	-0.439802	-0.28496	-0.468451	TRUE	TRUE	TRUE
ENSG00000141404	18	11688955	11885684	GNAL	-0.440135	-0.16775	-0.344279	TRUE	TRUE	TRUE
ENSG00000105929	7	138391040	138484305	ATP6V0A4	-0.440235	-1.357	-1.55554	TRUE	TRUE	TRUE
ENSG00000197632	18	61538926	61571124	SERPINB2	-0.440364	2.5131	2.3911	TRUE	TRUE	TRUE
ENSG00000167695	17	635652	646206	FAM57A	-0.440529	1.1007	0.950453	TRUE	TRUE	TRUE
ENSG00000147604	8	74202506	74208024	RPL7	-0.440638	-0.86179	-1.02633	TRUE	TRUE	TRUE
ENSG00000113758	5	176883609	176901402	DBN1	-0.440882	-0.5105	-0.662407	TRUE	TRUE	TRUE
ENSG00000082269	6	71122644	71270877	FAM135A	-0.44095	-2.1185	-2.27003	TRUE	TRUE	TRUE
ENSG00000087116	5	178537852	178772431	ADAMTS2	-0.441315	-0.018378	-0.204058	TRUE	TRUE	TRUE
ENSG00000187054	4	68775103	68829858	TMPRSS11A	-0.441403	-0.27157	-0.452649	TRUE	TRUE	TRUE
ENSG00000154080	18	24495595	24765281	CHST9	-0.441585	0.64027	0.451538	TRUE	TRUE	TRUE
ENSG00000137574	8	56685701	56738007	TGS1	-0.441595	-0.31455	-0.464203	TRUE	TRUE	TRUE
ENSG00000119138	9	72999503	73029540	KLF9	-0.441612	-1.7302	-1.91381	TRUE	TRUE	TRUE
ENSG00000215277	14	23654525	23742686	C14orf164	-0.441661	0.46027	0.284649	TRUE	TRUE	TRUE
ENSG00000174697	7	127881337	127897681	LEP	-0.441912	-0.23352	-0.401908	TRUE	TRUE	TRUE
ENSG00000127334	12	68042118	68059186	DYRK2	-0.441936	-0.082398	-0.232196	TRUE	TRUE	TRUE
ENSG00000160396	19	40885178	40896094	HIPK4	-0.442119	-1.3134	-1.46848	TRUE	TRUE	TRUE
ENSG00000187676	13	31774073	31906413	B3GALTL	-0.442206	-2.3626	-2.53821	TRUE	TRUE	TRUE
ENSG00000062038	16	68670092	68756519	CDH3	-0.442339	-2.2008	-2.37651	TRUE	TRUE	TRUE
ENSG00000182050	12	86372516	87232681	MGAT4C	-0.442376	-0.63135	-0.815875	TRUE	TRUE	TRUE
ENSG00000144331	2	180306709	180726232	ZNF385B	-0.442589	-0.61721	-0.805993	TRUE	TRUE	TRUE
ENSG00000163590	3	160473390	160796695	PPM1L	-0.442918	-1.4267	-1.60507	TRUE	TRUE	TRUE
ENSG00000197429	1	46159996	46216322	IPP	-0.442977	0.26897	0.117565	TRUE	TRUE	TRUE
ENSG00000159055	21	33640530	33651380	MIS18A	-0.443033	-0.8847	-1.04554	TRUE	TRUE	TRUE
ENSG00000133687	12	29653773	29937692	TMTC1	-0.443119	-1.1583	-1.34881	TRUE	TRUE	TRUE
ENSG00000101470	20	44451853	44462384	TNNC2	-0.443207	-2.2228	-2.36566	TRUE	TRUE	TRUE
ENSG00000099219	9	5765076	5833117	ERMP1	-0.443264	0.56985	0.404366	TRUE	TRUE	TRUE
ENSG00000118160	19	47931274	47975425	SLC8A2	-0.443426	0.77362	0.607604	TRUE	TRUE	TRUE
ENSG00000144559	3	11831916	11888393	TAMM41	-0.443705	-2.2962	-2.47251	TRUE	TRUE	TRUE
ENSG00000204569	6	30568177	30586389	PPP1R10	-0.444291	-1.253	-1.36715	FALSE	FALSE	FALSE
ENSG00000010282	3	42734155	42744319	HHATL	-0.444501	-0.72433	-0.894526	TRUE	TRUE	TRUE
ENSG00000143409	1	150969025	150980851	FAM63A	-0.444551	0.4706	0.320153	TRUE	TRUE	TRUE
ENSG00000065325	17	9725523	9795419	GLP2R	-0.444615	-1.3027	-1.47905	TRUE	TRUE	TRUE
ENSG00000127804	17	2308856	2415185	METTL16	-0.444722	-1.3469	-1.52299	TRUE	TRUE	TRUE
ENSG00000176788	5	17065707	17276943	BASP1	-0.444856	0.096332	-0.0928025	TRUE	TRUE	TRUE
ENSG00000155827	9	104296133	104325622	RNF20	-0.445011	0.35409	0.185081	TRUE	TRUE	TRUE
ENSG00000104611	8	19171128	19253729	SH2D4A	-0.445095	0.13657	-0.0401826	TRUE	TRUE	TRUE
ENSG00000135677	12	65107225	65153227	GNS	-0.445122	-1.0023	-1.16111	TRUE	TRUE	TRUE
ENSG00000162494	1	13801445	13840543	LRRC38	-0.445372	0.076351	-0.115879	TRUE	TRUE	TRUE
ENSG00000175592	11	65659520	65668044	FOSL1	-0.445438	-1.0739	-1.22411	TRUE	TRUE	TRUE
ENSG00000103978	15	42502730	42565861	TMEM87A	-0.445556	-1.1867	-1.32181	TRUE	TRUE	TRUE
ENSG00000006747	7	12610203	12693228	SCIN	-0.445854	-1.5318	-1.7219	TRUE	TRUE	TRUE
ENSG00000138653	4	115748919	116035032	NDST4	-0.445956	-1.0163	-1.19556	TRUE	TRUE	TRUE
ENSG00000144369	2	187558698	187630685	FAM171B	-0.446113	2.0412	1.86697	TRUE	TRUE	TRUE
ENSG00000106105	7	30634297	30673649	GARS	-0.446207	-0.99296	-1.14451	TRUE	TRUE	TRUE
ENSG00000136155	13	78109809	78219398	SCEL	-0.44627	-1.5661	-1.73196	TRUE	TRUE	TRUE
ENSG00000148357	9	133046882	133309510	HMCN2	-0.44628	-1.2516	-1.44321	TRUE	TRUE	TRUE
ENSG00000117091	1	160648536	160681641	CD48	-0.446283	-1.0267	-1.20081	TRUE	TRUE	TRUE
ENSG00000113282	5	157212751	157286183	CLINT1	-0.446332	-0.3866	-0.542835	TRUE	TRUE	TRUE
ENSG00000188404	1	169659808	169680839	SELL	-0.446389	-1.1772	-1.32949	TRUE	TRUE	TRUE
ENSG00000121351	12	21507893	21532912	IAPP	-0.446666	1.4031	1.25307	TRUE	TRUE	TRUE
ENSG00000124102	20	43803517	43805185	PI3	-0.446808	0.01723	-0.0725574	TRUE	TRUE	TRUE
ENSG00000151418	1	198492352	198510075	ATP6V1G3	-0.446876	0.54913	0.388278	TRUE	TRUE	TRUE
ENSG00000103187	16	84599200	84651683	COTL1	-0.447246	-1.8414	-2.03326	TRUE	TRUE	TRUE
ENSG00000053328	6	110567131	110679475	METTL24	-0.447538	0.28269	0.117323	TRUE	TRUE	TRUE
ENSG00000105426	19	5158506	5340814	PTPRS	-0.448043	-0.17455	-0.364599	TRUE	TRUE	TRUE
ENSG00000175029	10	126676421	126849739	CTBP2	-0.448043	0.73058	0.541136	TRUE	TRUE	TRUE
ENSG00000146425	6	159057506	159065771	DYNLT1	-0.448063	-1.5122	-1.66453	TRUE	TRUE	TRUE
ENSG00000204386	6	31825436	31830683	NEU1	-0.448222	-0.0013822	-0.17467	FALSE	FALSE	FALSE
ENSG00000101464	20	33148346	33264910	PIGU	-0.44853	0.26012	0.0940528	TRUE	TRUE	TRUE
ENSG00000094755	5	170190354	170241051	GABRP	-0.448547	-0.91793	-1.10039	TRUE	TRUE	TRUE
ENSG00000163565	1	158969758	159024945	IFI16	-0.448554	0.73607	0.588293	TRUE	TRUE	TRUE
ENSG00000143001	1	55446465	55457966	TMEM61	-0.448577	-0.46327	-0.586316	TRUE	TRUE	TRUE
ENSG00000042781	1	215796236	216596738	USH2A	-0.448673	-0.61846	-0.791443	TRUE	TRUE	TRUE
ENSG00000129422	8	17501304	17658426	MTUS1	-0.448793	0.35676	0.170053	TRUE	TRUE	TRUE
ENSG00000118322	5	159990127	160279221	ATP10B	-0.448936	0.43998	0.253479	TRUE	TRUE	TRUE
ENSG00000149452	11	62756626	62783311	SLC22A8	-0.449365	0.26014	0.0710533	TRUE	TRUE	TRUE
ENSG00000164442	6	139693393	139695757	CITED2	-0.449421	0.66127	0.536084	TRUE	TRUE	TRUE
ENSG00000151065	12	2055220	2113701	DCP1B	-0.449478	-0.30522	-0.433564	TRUE	TRUE	TRUE
ENSG00000089199	20	5892076	5906007	CHGB	-0.449826	-0.33025	-0.474522	TRUE	TRUE	TRUE
ENSG00000177156	11	747329	765024	TALDO1	-0.450075	-0.014626	-0.180056	TRUE	TRUE	TRUE
ENSG00000250120	5	140235595	140391929	PCDHA10	-0.45035	-0.066486	-0.232895	TRUE	TRUE	TRUE
ENSG00000107771	10	86088342	86278273	CCSER2	-0.450435	-2.363	-2.52914	TRUE	TRUE	TRUE
ENSG00000233276	3	49394609	49396033	GPX1	-0.450509	-0.028843	-0.109054	TRUE	TRUE	TRUE
ENSG00000149418	11	130029457	130080271	ST14	-0.450528	-0.16493	-0.339728	TRUE	TRUE	TRUE
ENSG00000124107	20	43880880	43883205	SLPI	-0.450859	-1.208	-1.26962	TRUE	TRUE	TRUE
ENSG00000128567	7	131185021	131242976	PODXL	-0.450944	-0.20583	-0.394758	TRUE	TRUE	TRUE
ENSG00000172139	3	111859734	112013105	SLC9C1	-0.451507	-1.8704	-2.05153	TRUE	TRUE	TRUE
ENSG00000166573	18	74962505	74980858	GALR1	-0.451561	-1.4857	-1.64612	TRUE	TRUE	TRUE
ENSG00000126777	14	56025790	56168244	KTN1	-0.451565	-0.49401	-0.647323	TRUE	TRUE	TRUE
ENSG00000145741	5	72794233	72801460	BTF3	-0.451733	-0.18751	-0.2983	TRUE	TRUE	TRUE
ENSG00000159958	22	42321045	42322822	TNFRSF13C	-0.452025	-0.63902	-0.718676	TRUE	TRUE	TRUE
ENSG00000166589	16	66942025	66952887	CDH16	-0.452034	-0.2884	-0.407375	TRUE	TRUE	TRUE
ENSG00000183287	18	57098172	57364612	CCBE1	-0.452349	-0.88713	-1.07641	TRUE	TRUE	TRUE
ENSG00000187231	2	179966419	180129517	SESTD1	-0.452363	-0.93005	-1.09581	TRUE	TRUE	TRUE
ENSG00000148303	9	136215069	136218281	RPL7A	-0.452577	2.1507	2.05986	TRUE	TRUE	TRUE
ENSG00000122435	1	100598706	100616053	TRMT13	-0.453009	0.74696	0.60983	TRUE	TRUE	TRUE
ENSG00000118997	2	196602427	196933536	DNAH7	-0.453474	-0.40548	-0.57118	TRUE	TRUE	TRUE
ENSG00000114013	3	121774213	121839983	CD86	-0.453676	-0.847	-1.02372	TRUE	TRUE	TRUE
ENSG00000121578	3	118930579	118959950	B4GALT4	-0.453783	-0.41264	-0.576248	TRUE	TRUE	TRUE
ENSG00000186377	1	47427036	47516423	CYP4X1	-0.453997	-0.6733	-0.83655	TRUE	TRUE	TRUE
ENSG00000145982	6	5261277	5771813	FARS2	-0.454125	-1.6153	-1.78956	TRUE	TRUE	TRUE
ENSG00000166482	17	19286755	19290553	MFAP4	-0.454311	0.55847	0.457471	TRUE	TRUE	TRUE
ENSG00000172818	11	65554493	65564690	OVOL1	-0.454539	-0.44635	-0.597951	TRUE	TRUE	TRUE
ENSG00000172830	11	67070919	67080078	SSH3	-0.4547	-1.409	-1.54125	TRUE	TRUE	TRUE
ENSG00000100226	22	39101728	39134304	GTPBP1	-0.454798	-0.48109	-0.637858	TRUE	TRUE	TRUE
ENSG00000104237	8	55528627	55543394	RP1	-0.454951	-1.0243	-1.17234	TRUE	TRUE	TRUE
ENSG00000244607	3	42734155	42814745	CCDC13	-0.454985	-0.95078	-1.11554	TRUE	TRUE	TRUE
ENSG00000205927	21	34398153	34401504	OLIG2	-0.455064	0.19587	0.0681238	TRUE	TRUE	TRUE
ENSG00000173805	17	39873994	39890896	HAP1	-0.45516	-0.97064	-1.10508	TRUE	TRUE	TRUE
ENSG00000108654	17	62495734	62504317	DDX5	-0.4552	-0.97462	-1.10872	TRUE	TRUE	TRUE
ENSG00000188157	1	955503	991496	AGRN	-0.455298	-0.23847	-0.407242	TRUE	TRUE	TRUE
ENSG00000253873	5	140800762	140891835	PCDHGA11	-0.455355	-0.23274	-0.395032	TRUE	TRUE	TRUE
ENSG00000106245	7	99006264	99017239	BUD31	-0.455417	1.0096	0.872626	TRUE	TRUE	TRUE
ENSG00000095464	10	95372345	95425767	PDE6C	-0.455625	0.9122	0.731466	TRUE	TRUE	TRUE
ENSG00000118972	12	4477393	4488894	FGF23	-0.455675	-0.71995	-0.84867	TRUE	TRUE	TRUE
ENSG00000113048	5	71515236	71616473	MRPS27	-0.455997	-1.7364	-1.90878	TRUE	TRUE	TRUE
ENSG00000232810	6	31543344	31546113	TNF	-0.456032	0.64366	0.565967	FALSE	FALSE	FALSE
ENSG00000074966	4	48068410	48136273	TXK	-0.456478	-0.95439	-1.13166	TRUE	TRUE	TRUE
ENSG00000166435	11	74518784	74660245	XRRA1	-0.456503	0.11695	-0.0571003	TRUE	TRUE	TRUE
ENSG00000031698	1	109756540	109780791	SARS	-0.456586	0.040844	-0.131456	TRUE	TRUE	TRUE
ENSG00000135452	12	58131796	58143994	TSPAN31	-0.456946	-0.34591	-0.502447	TRUE	TRUE	TRUE
ENSG00000162753	1	173469603	173572233	SLC9C2	-0.457133	0.64421	0.491117	TRUE	TRUE	TRUE
ENSG00000181458	3	100211463	100296288	TMEM45A	-0.457189	-0.97684	-1.14182	TRUE	TRUE	TRUE
ENSG00000144306	2	175260458	175294303	SCRN3	-0.457301	0.5793	0.442019	TRUE	TRUE	TRUE
ENSG00000143850	1	204187979	204346793	PLEKHA6	-0.457363	0.66966	0.483412	TRUE	TRUE	TRUE
ENSG00000145375	4	123844229	124240605	SPATA5	-0.457374	-0.44365	-0.616003	TRUE	TRUE	TRUE
ENSG00000160613	11	117075053	117103241	PCSK7	-0.457496	-0.40456	-0.566974	TRUE	TRUE	TRUE
ENSG00000100575	14	58875212	58894332	TIMM9	-0.458022	-1.5142	-1.62818	TRUE	TRUE	TRUE
ENSG00000126870	7	158649269	158749438	WDR60	-0.458028	0.59385	0.422541	TRUE	TRUE	TRUE
ENSG00000080608	9	2720469	2844241	KIAA0020	-0.458055	-2.0225	-2.21223	TRUE	TRUE	TRUE
ENSG00000183019	19	7741514	7744712	C19orf59	-0.458237	0.11363	-0.0669643	TRUE	TRUE	TRUE
ENSG00000222040	2	96778707	96781984	ADRA2B	-0.458376	-1.1362	-1.27754	TRUE	TRUE	TRUE
ENSG00000164366	5	196986	218330	CCDC127	-0.458407	-1.7216	-1.87314	TRUE	TRUE	TRUE
ENSG00000163608	3	112721287	112738708	C3orf17	-0.458615	-1.2843	-1.43828	TRUE	TRUE	TRUE
ENSG00000153976	17	13399006	13505244	HS3ST3A1	-0.45863	-0.64054	-0.82388	TRUE	TRUE	TRUE
ENSG00000156928	7	23338358	23351348	MALSU1	-0.458834	-0.063688	-0.192076	TRUE	TRUE	TRUE
ENSG00000172819	12	53604354	53626764	RARG	-0.459012	1.2545	1.10306	TRUE	TRUE	TRUE
ENSG00000120820	12	104382762	104457961	GLT8D2	-0.459084	1.5195	1.34972	TRUE	TRUE	TRUE
ENSG00000114554	3	126707437	126756235	PLXNA1	-0.459137	-0.88389	-1.04377	TRUE	TRUE	TRUE
ENSG00000129521	14	34393437	34931980	EGLN3	-0.459182	-0.61655	-0.785048	TRUE	TRUE	TRUE
ENSG00000078399	7	27202054	27210117	HOXA9	-0.459188	-1.6477	-1.81875	TRUE	TRUE	TRUE
ENSG00000240972	22	24236191	24237414	MIF	-0.45922	-0.19985	-0.310146	TRUE	TRUE	TRUE
ENSG00000131910	1	27237980	27240457	NR0B2	-0.459458	-0.15455	-0.287081	TRUE	TRUE	TRUE
ENSG00000135549	6	122793076	123047518	PKIB	-0.459511	0.17603	-0.00973918	TRUE	TRUE	TRUE
ENSG00000081853	5	140718539	140892546	PCDHGA2	-0.459531	-0.41298	-0.576752	TRUE	TRUE	TRUE
ENSG00000132432	7	54819943	54827667	SEC61G	-0.459774	0.17397	0.0447625	TRUE	TRUE	TRUE
ENSG00000117155	1	85109390	85156486	SSX2IP	-0.45986	-1.8825	-2.04402	TRUE	TRUE	TRUE
ENSG00000115548	2	86667770	86719839	KDM3A	-0.459874	-0.47354	-0.641713	TRUE	TRUE	TRUE
ENSG00000149100	11	32605344	32627808	EIF3M	-0.460382	-0.77209	-0.928567	TRUE	TRUE	TRUE
ENSG00000138068	2	37394963	37423741	SULT6B1	-0.460488	-1.7399	-1.88276	TRUE	TRUE	TRUE
ENSG00000168274	6	26217165	26217711	HIST1H2AE	-0.460992	-0.16798	-0.1964	FALSE	FALSE	FALSE
ENSG00000145354	4	103790135	103810399	CISD2	-0.461211	-1.1383	-1.27648	TRUE	TRUE	TRUE
ENSG00000142910	1	32042116	32053288	TINAGL1	-0.461326	0.017944	-0.165809	TRUE	TRUE	TRUE
ENSG00000120645	12	175931	287626	IQSEC3	-0.461479	0.65621	0.461407	TRUE	TRUE	TRUE
ENSG00000169032	15	66679155	66784650	MAP2K1	-0.461505	-0.020346	-0.184047	TRUE	TRUE	TRUE
ENSG00000083067	9	73143979	74061820	TRPM3	-0.461564	-1.1934	-1.3813	TRUE	TRUE	TRUE
ENSG00000068784	2	45615819	45839304	SRBD1	-0.461594	-0.15668	-0.330136	TRUE	TRUE	TRUE
ENSG00000165434	11	74041363	74109518	PGM2L1	-0.461937	-0.85876	-1.01438	TRUE	TRUE	TRUE
ENSG00000090316	4	1283639	1333935	MAEA	-0.461956	-0.9423	-1.10313	TRUE	TRUE	TRUE
ENSG00000036257	2	225334867	225450110	CUL3	-0.461995	-0.51571	-0.679804	TRUE	TRUE	TRUE
ENSG00000122512	7	6012870	6048756	PMS2	-0.461997	-1.8036	-1.97877	TRUE	TRUE	TRUE
ENSG00000135426	12	55341802	55378530	TESPA1	-0.462003	-1.0335	-1.17659	TRUE	TRUE	TRUE
ENSG00000156510	10	70980059	71027315	HKDC1	-0.462013	0.065735	-0.128206	TRUE	TRUE	TRUE
ENSG00000124614	6	34385231	34393902	RPS10	-0.462291	-0.55614	-0.692118	FALSE	FALSE	FALSE
ENSG00000130589	20	62189439	62205592	HELZ2	-0.462302	-0.86159	-1.04092	TRUE	TRUE	TRUE
ENSG00000113369	5	90664541	90679176	ARRDC3	-0.462489	-0.85316	-1.03176	TRUE	TRUE	TRUE
ENSG00000107242	9	71320575	71624092	PIP5K1B	-0.462518	-0.85811	-1.0416	TRUE	TRUE	TRUE
ENSG00000110400	11	119494120	119599794	PVRL1	-0.462529	-1.855	-2.04344	TRUE	TRUE	TRUE
ENSG00000117523	1	171454651	171562650	PRRC2C	-0.46269	-1.4052	-1.5679	TRUE	TRUE	TRUE
ENSG00000109118	17	27232268	27278789	PHF12	-0.462912	0.011615	-0.164852	TRUE	TRUE	TRUE
ENSG00000155097	8	104033291	104085279	ATP6V1C1	-0.463213	-1.1263	-1.29639	TRUE	TRUE	TRUE
ENSG00000159224	17	47035916	47045958	GIP	-0.463313	2.2032	2.07497	TRUE	TRUE	TRUE
ENSG00000179085	1	155112367	155113071	DPM3	-0.463551	-2.113	-2.15051	TRUE	TRUE	TRUE
ENSG00000187474	19	52298416	52329442	FPR3	-0.463815	-0.7583	-0.928981	TRUE	TRUE	TRUE
ENSG00000138814	4	101944566	102269435	PPP3CA	-0.46394	-0.33247	-0.515981	TRUE	TRUE	TRUE
ENSG00000105281	19	47278140	47291851	SLC1A5	-0.464115	-1.7393	-1.90237	TRUE	TRUE	TRUE
ENSG00000118816	4	77968311	77997158	CCNI	-0.464426	-0.37871	-0.528159	TRUE	TRUE	TRUE
ENSG00000172239	5	43526369	43557860	PAIP1	-0.464492	-0.12869	-0.285048	TRUE	TRUE	TRUE
ENSG00000154845	18	9546789	9615238	PPP4R1	-0.46451	-1.5387	-1.70501	TRUE	TRUE	TRUE
ENSG00000138294	10	51549498	51562517	MSMB	-0.464571	-0.65584	-0.784191	TRUE	TRUE	TRUE
ENSG00000159339	1	17634690	17690499	PADI4	-0.464728	-0.78989	-0.95933	TRUE	TRUE	TRUE
ENSG00000129562	14	23033805	23058175	DAD1	-0.464745	-1.5588	-1.68721	TRUE	TRUE	TRUE
ENSG00000110169	11	6452279	6463847	HPX	-0.464752	-1.467	-1.60627	TRUE	TRUE	TRUE
ENSG00000083720	5	41730167	41870621	OXCT1	-0.464795	-0.44075	-0.599899	TRUE	TRUE	TRUE
ENSG00000075415	12	98987369	98995946	SLC25A3	-0.464806	-0.20506	-0.355518	TRUE	TRUE	TRUE
ENSG00000171159	9	130922539	130926207	C9orf16	-0.465013	-1.9065	-1.98058	TRUE	TRUE	TRUE
ENSG00000176890	18	657604	673578	TYMS	-0.465126	0.21779	0.09227	TRUE	TRUE	TRUE
ENSG00000167658	19	3976054	3985467	EEF2	-0.465193	-2.2076	-2.36325	TRUE	TRUE	TRUE
ENSG00000106261	7	99613204	99639312	ZKSCAN1	-0.465414	-0.83553	-1.0089	TRUE	TRUE	TRUE
ENSG00000132406	4	4237269	4249950	TMEM128	-0.465544	-1.0954	-1.21759	TRUE	TRUE	TRUE
ENSG00000163584	3	170582664	170588272	RPL22L1	-0.466026	-0.7908	-0.888604	TRUE	TRUE	TRUE
ENSG00000122335	6	158530536	158589312	SERAC1	-0.466224	-2.2032	-2.37667	TRUE	TRUE	TRUE
ENSG00000122642	7	32997017	33046543	FKBP9	-0.467419	-1.219	-1.39906	TRUE	TRUE	TRUE
ENSG00000087274	4	2845584	2931803	ADD1	-0.467492	-0.29432	-0.450746	TRUE	TRUE	TRUE
ENSG00000108443	17	57970447	58027925	RPS6KB1	-0.467773	1.2516	1.08261	TRUE	TRUE	TRUE
ENSG00000166261	11	123594885	123612383	ZNF202	-0.467938	0.022328	-0.114923	TRUE	TRUE	TRUE
ENSG00000197635	2	162848751	162931052	DPP4	-0.467988	-1.0793	-1.24965	TRUE	TRUE	TRUE
ENSG00000133639	12	92536286	92539673	BTG1	-0.468122	1.0696	0.910669	TRUE	TRUE	TRUE
ENSG00000115484	2	62095224	62115939	CCT4	-0.468179	-0.7031	-0.864377	TRUE	TRUE	TRUE
ENSG00000140022	14	81727000	81902809	STON2	-0.468262	-0.85521	-1.03856	TRUE	TRUE	TRUE
ENSG00000088726	3	12775024	12810956	TMEM40	-0.468263	-0.9164	-1.09237	TRUE	TRUE	TRUE
ENSG00000163931	3	53258723	53290068	TKT	-0.468582	-0.54254	-0.698871	TRUE	TRUE	TRUE
ENSG00000134193	1	120336641	120354283	REG4	-0.468782	-1.1813	-1.35758	TRUE	TRUE	TRUE
ENSG00000118729	1	116242628	116311402	CASQ2	-0.468811	0.16303	-0.00766352	TRUE	TRUE	TRUE
ENSG00000134313	2	8865408	8977760	KIDINS220	-0.469089	-0.8917	-1.05989	TRUE	TRUE	TRUE
ENSG00000149968	11	102706532	102714534	MMP3	-0.469567	-0.45597	-0.587563	TRUE	TRUE	TRUE
ENSG00000167910	8	59402737	59412795	CYP7A1	-0.469632	-1.1412	-1.29508	TRUE	TRUE	TRUE
ENSG00000213190	1	151030234	151040970	MLLT11	-0.470677	-1.0808	-1.20735	TRUE	TRUE	TRUE
ENSG00000169218	1	38076951	38100595	RSPO1	-0.470886	-0.91367	-1.07684	TRUE	TRUE	TRUE
ENSG00000075035	12	108523248	108644314	WSCD2	-0.471093	0.59996	0.418644	TRUE	TRUE	TRUE
ENSG00000137575	8	59465483	59495419	SDCBP	-0.471307	-1.06	-1.21072	TRUE	TRUE	TRUE
ENSG00000066136	1	41157320	41237275	NFYC	-0.471777	-1.0832	-1.23922	TRUE	TRUE	TRUE
ENSG00000111196	12	10758612	10766222	MAGOHB	-0.472048	0.18851	0.073037	TRUE	TRUE	TRUE
ENSG00000144229	2	137523115	138435287	THSD7B	-0.472065	-1.2767	-1.46606	TRUE	TRUE	TRUE
ENSG00000168002	11	62529016	62534182	POLR2G	-0.472106	0.40532	0.256543	TRUE	TRUE	TRUE
ENSG00000092841	12	56551945	56557280	MYL6	-0.472246	-1.0432	-1.17225	TRUE	TRUE	TRUE
ENSG00000139737	13	78272023	78338377	SLAIN1	-0.4727	-0.80707	-0.970316	TRUE	TRUE	TRUE
ENSG00000104805	19	49403307	49426629	NUCB1	-0.472809	0.053817	-0.123739	TRUE	TRUE	TRUE
ENSG00000175390	11	7991798	8023409	EIF3F	-0.472854	0.53769	0.355626	TRUE	TRUE	TRUE
ENSG00000163032	2	17720393	17838285	VSNL1	-0.473152	0.50926	0.34863	TRUE	TRUE	TRUE
ENSG00000076356	1	208195587	208417665	PLXNA2	-0.473201	-0.68928	-0.879003	TRUE	TRUE	TRUE
ENSG00000111669	12	6976283	6980112	TPI1	-0.473284	-0.42384	-0.539849	TRUE	TRUE	TRUE
ENSG00000099338	19	38826415	38861589	CATSPERG	-0.474197	0.90905	0.758827	TRUE	TRUE	TRUE
ENSG00000173818	17	78388965	78411886	ENDOV	-0.474439	-0.41432	-0.597338	TRUE	TRUE	TRUE
ENSG00000111405	12	48103517	48119350	ENDOU	-0.474979	-0.81506	-0.968486	TRUE	TRUE	TRUE
ENSG00000139200	12	6802958	6809966	PIANP	-0.475064	-1.3208	-1.47882	TRUE	TRUE	TRUE
ENSG00000011105	12	3186521	3395730	TSPAN9	-0.475313	-2.2334	-2.42581	TRUE	TRUE	TRUE
ENSG00000129514	14	38059189	38069245	FOXA1	-0.475576	-0.94854	-1.10158	TRUE	TRUE	TRUE
ENSG00000162981	2	14772810	14790933	FAM84A	-0.475605	-0.23828	-0.377497	TRUE	TRUE	TRUE
ENSG00000152154	2	39892122	39945103	TMEM178A	-0.475768	-0.17426	-0.339081	TRUE	TRUE	TRUE
ENSG00000078304	14	102228135	102394326	PPP2R5C	-0.476252	-1.4585	-1.63064	TRUE	TRUE	TRUE
ENSG00000137210	6	10747992	10852986	TMEM14B	-0.476318	-0.67291	-0.843856	TRUE	TRUE	TRUE
ENSG00000183010	17	79890260	79900288	PYCR1	-0.476324	-1.3411	-1.50397	TRUE	TRUE	TRUE
ENSG00000005075	7	102113565	102119354	POLR2J	-0.476681	-0.92126	-1.05622	TRUE	TRUE	TRUE
ENSG00000122223	1	160799950	160832692	CD244	-0.476751	-1.2294	-1.39187	TRUE	TRUE	TRUE
ENSG00000174469	7	145813453	148118090	CNTNAP2	-0.477285	-1.6782	-1.79642	TRUE	TRUE	TRUE
ENSG00000113494	5	35048861	35230794	PRLR	-0.477518	-0.51831	-0.691619	TRUE	TRUE	TRUE
ENSG00000128596	7	128430811	128462186	CCDC136	-0.477636	-2.1104	-2.24307	TRUE	TRUE	TRUE
ENSG00000185480	12	102513956	102591298	PARPBP	-0.477712	-2.4733	-2.62755	TRUE	TRUE	TRUE
ENSG00000130957	9	97321002	97356075	FBP2	-0.477947	-0.4668	-0.636202	TRUE	TRUE	TRUE
ENSG00000086062	9	33104080	33167354	B4GALT1	-0.478321	0.13025	-0.0368481	TRUE	TRUE	TRUE
ENSG00000107014	9	5299868	5304969	RLN2	-0.47838	-0.68331	-0.823929	TRUE	TRUE	TRUE
ENSG00000126091	1	44171495	44396831	ST3GAL3	-0.478435	0.6044	0.425237	TRUE	TRUE	TRUE
ENSG00000168301	3	58477841	58488087	KCTD6	-0.478614	-0.15706	-0.315593	TRUE	TRUE	TRUE
ENSG00000135486	12	54673977	54680872	HNRNPA1	-0.478661	-0.064826	-0.229558	TRUE	TRUE	TRUE
ENSG00000123096	12	26274924	26452223	SSPN	-0.478725	-1.0611	-1.24563	TRUE	TRUE	TRUE
ENSG00000145936	5	169801675	169816681	KCNMB1	-0.478757	-1.7021	-1.85408	TRUE	TRUE	TRUE
ENSG00000180801	4	114821440	114900883	ARSJ	-0.478953	-0.12782	-0.306296	TRUE	TRUE	TRUE
ENSG00000127249	3	193119866	193310900	ATP13A4	-0.479344	-0.12823	-0.312428	TRUE	TRUE	TRUE
ENSG00000205413	7	92728829	92747336	SAMD9	-0.480071	-2.5695	-2.71249	TRUE	TRUE	TRUE
ENSG00000060140	12	10771538	10826917	STYK1	-0.480194	0.39362	0.230796	TRUE	TRUE	TRUE
ENSG00000166856	12	57388230	57390468	GPR182	-0.480289	0.55046	0.52473	TRUE	TRUE	TRUE
ENSG00000197594	6	132129156	132216295	ENPP1	-0.480329	-0.68677	-0.855148	TRUE	TRUE	TRUE
ENSG00000130940	1	10696661	10856707	CASZ1	-0.480507	0.961	0.774836	TRUE	TRUE	TRUE
ENSG00000079462	19	42801185	42807698	PAFAH1B3	-0.48053	1.3467	1.23205	TRUE	TRUE	TRUE
ENSG00000169019	4	47452885	47465736	COMMD8	-0.48062	-0.22517	-0.368598	TRUE	TRUE	TRUE
ENSG00000162694	1	101337943	101361554	EXTL2	-0.480633	0.25178	0.0755888	TRUE	TRUE	TRUE
ENSG00000214274	14	21152336	21167130	ANG	-0.480669	-0.28216	-0.435444	TRUE	TRUE	TRUE
ENSG00000155846	5	149109861	149234585	PPARGC1B	-0.481148	-2.3257	-2.50732	TRUE	TRUE	TRUE
ENSG00000138246	3	132136370	132257876	DNAJC13	-0.48143	0.014234	-0.158327	TRUE	TRUE	TRUE
ENSG00000197406	14	102027688	102029789	DIO3	-0.481534	-1.2634	-1.34629	TRUE	TRUE	TRUE
ENSG00000165309	10	23216953	23326518	ARMC3	-0.481681	-0.15773	-0.32755	TRUE	TRUE	TRUE
ENSG00000145703	5	75699074	76003957	IQGAP2	-0.481724	-0.53971	-0.735891	TRUE	TRUE	TRUE
ENSG00000144057	2	107418056	107503564	ST6GAL2	-0.481777	-1.3068	-1.47167	TRUE	TRUE	TRUE
ENSG00000046889	8	68864353	69149265	PREX2	-0.482005	0.99191	0.795656	TRUE	TRUE	TRUE
ENSG00000104904	19	2269485	2273487	OAZ1	-0.482049	-0.47103	-0.616285	TRUE	TRUE	TRUE
ENSG00000122863	10	73724123	73773322	CHST3	-0.482113	-0.657	-0.822277	TRUE	TRUE	TRUE
ENSG00000127515	19	14951760	14952689	OR7A10	-0.482121	0.13468	0.0655396	TRUE	TRUE	TRUE
ENSG00000148719	10	74092588	74114988	DNAJB12	-0.482154	-0.47571	-0.566756	TRUE	TRUE	TRUE
ENSG00000136159	13	48611703	48621358	NUDT15	-0.482367	0.31727	0.151839	TRUE	TRUE	TRUE
ENSG00000136153	13	76194570	76434004	LMO7	-0.482836	-0.78372	-0.969081	TRUE	TRUE	TRUE
ENSG00000214415	7	80087987	80141336	GNAT3	-0.482853	-0.14027	-0.299379	TRUE	TRUE	TRUE
ENSG00000162594	1	67632083	67725662	IL23R	-0.48294	0.28099	0.0998821	TRUE	TRUE	TRUE
ENSG00000109929	11	121163162	121179403	SC5D	-0.482982	-1.8976	-2.04522	TRUE	TRUE	TRUE
ENSG00000136999	8	120428546	120436593	NOV	-0.483037	-1.4455	-1.54325	TRUE	TRUE	TRUE
ENSG00000082213	5	31532373	31555165	C5orf22	-0.483557	-1.1688	-1.33776	TRUE	TRUE	TRUE
ENSG00000110925	12	51454990	51477447	CSRNP2	-0.483769	-1.5734	-1.73553	TRUE	TRUE	TRUE
ENSG00000153767	3	120461484	120501916	GTF2E1	-0.483771	-0.56164	-0.739524	TRUE	TRUE	TRUE
ENSG00000105550	19	49258816	49261587	FGF21	-0.483952	0.70775	0.54719	TRUE	TRUE	TRUE
ENSG00000055208	6	149539777	149732749	TAB2	-0.484456	-0.52552	-0.711718	TRUE	TRUE	TRUE
ENSG00000204634	2	101624079	101869328	TBC1D8	-0.484514	-0.17643	-0.356438	TRUE	TRUE	TRUE
ENSG00000146005	5	139175406	139224051	PSD2	-0.484779	-0.99336	-1.14731	TRUE	TRUE	TRUE
ENSG00000203727	6	147830063	148058683	SAMD5	-0.484917	-0.54537	-0.736671	TRUE	TRUE	TRUE
ENSG00000198774	12	86198331	86230348	RASSF9	-0.484953	0.53425	0.378081	TRUE	TRUE	TRUE
ENSG00000132530	17	6658766	6678966	XAF1	-0.485124	0.40757	0.239284	TRUE	TRUE	TRUE
ENSG00000170545	12	51638342	51664674	SMAGP	-0.485248	0.39622	0.260665	TRUE	TRUE	TRUE
ENSG00000054938	11	74407474	74442430	CHRDL2	-0.485283	-0.78765	-0.982029	TRUE	TRUE	TRUE
ENSG00000188373	10	85933494	85945050	C10orf99	-0.485619	-0.46923	-0.627227	TRUE	TRUE	TRUE
ENSG00000151773	13	44398045	44453827	CCDC122	-0.485624	0.19413	0.0356079	TRUE	TRUE	TRUE
ENSG00000174695	5	82348665	82373682	TMEM167A	-0.485704	-2.6521	-2.80068	TRUE	TRUE	TRUE
ENSG00000172318	2	168675182	168730551	B3GALT1	-0.486739	0.31192	0.129307	TRUE	TRUE	TRUE
ENSG00000153902	19	35615417	35633355	LGI4	-0.486771	-1.5646	-1.71152	TRUE	TRUE	TRUE
ENSG00000161647	17	41878167	41910538	MPP3	-0.487457	-1.1512	-1.29834	TRUE	TRUE	TRUE
ENSG00000059728	2	70124820	70170077	MXD1	-0.487458	0.061112	-0.0851103	TRUE	TRUE	TRUE
ENSG00000130726	19	59055458	59062089	TRIM28	-0.487551	-1.3114	-1.46075	TRUE	TRUE	TRUE
ENSG00000034971	1	171604557	171621823	MYOC	-0.487962	-1.0157	-1.16751	TRUE	TRUE	TRUE
ENSG00000138674	4	83739814	83822319	SEC31A	-0.48806	-0.36417	-0.519285	TRUE	TRUE	TRUE
ENSG00000113578	5	141971743	142077617	FGF1	-0.488314	-1.9087	-2.09843	TRUE	TRUE	TRUE
ENSG00000179388	8	22545172	22550815	EGR3	-0.488364	-1.9385	-2.10318	TRUE	TRUE	TRUE
ENSG00000149792	11	64889655	64894843	MRPL49	-0.488551	-0.016784	-0.174974	TRUE	TRUE	TRUE
ENSG00000137571	8	70579282	70747299	SLCO5A1	-0.488629	-0.20208	-0.391166	TRUE	TRUE	TRUE
ENSG00000102710	13	37583449	37633850	SUPT20H	-0.488772	-0.99652	-1.14123	TRUE	TRUE	TRUE
ENSG00000153802	4	68686594	68749750	TMPRSS11D	-0.488873	-0.41076	-0.586857	TRUE	TRUE	TRUE
ENSG00000111846	6	10492456	10629601	GCNT2	-0.488904	-0.64974	-0.835405	TRUE	TRUE	TRUE
ENSG00000144191	2	98962618	99015064	CNGA3	-0.48895	-1.1484	-1.32323	TRUE	TRUE	TRUE
ENSG00000204257	6	32916390	32936871	HLA-DMA	-0.489272	0.43537	0.268629	FALSE	FALSE	FALSE
ENSG00000178473	10	5406972	5416169	UCN3	-0.489282	-0.24981	-0.375826	TRUE	TRUE	TRUE
ENSG00000147408	8	19261672	19615540	CSGALNACT1	-0.489833	-0.22469	-0.416203	TRUE	TRUE	TRUE
ENSG00000145365	4	113195698	113207059	TIFA	-0.489888	-0.19534	-0.305621	TRUE	TRUE	TRUE
ENSG00000170382	1	204586298	204654861	LRRN2	-0.489909	-1.177	-1.35972	TRUE	TRUE	TRUE
ENSG00000154133	11	124753587	124768396	ROBO4	-0.490139	-0.92896	-1.0768	TRUE	TRUE	TRUE
ENSG00000142789	1	22328149	22339032	CELA3A	-0.49028	-0.92368	-1.02867	TRUE	TRUE	TRUE
ENSG00000188042	2	235401685	235405697	ARL4C	-0.49031	-0.37117	-0.520841	TRUE	TRUE	TRUE
ENSG00000187546	7	15239943	15601640	AGMO	-0.490519	-0.92701	-1.1159	TRUE	TRUE	TRUE
ENSG00000170322	11	129733531	129765485	NFRKB	-0.490809	0.040436	-0.128194	TRUE	TRUE	TRUE
ENSG00000099139	9	78505560	78977255	PCSK5	-0.490817	-1.1219	-1.29108	TRUE	TRUE	TRUE
ENSG00000172380	1	68167149	68299150	GNG12	-0.490858	-0.18528	-0.365319	TRUE	TRUE	TRUE
ENSG00000153132	4	141309609	141349122	CLGN	-0.49113	-0.13185	-0.266766	TRUE	TRUE	TRUE
ENSG00000179774	10	69990386	69991871	ATOH7	-0.491238	0.44314	0.327878	TRUE	TRUE	TRUE
ENSG00000106511	7	15650837	15726437	MEOX2	-0.49128	-1.5151	-1.6981	TRUE	TRUE	TRUE
ENSG00000198056	12	57125380	57146157	PRIM1	-0.491328	1.4554	1.31481	TRUE	TRUE	TRUE
ENSG00000065548	2	187350883	187374090	ZC3H15	-0.491619	-0.18674	-0.340681	TRUE	TRUE	TRUE
ENSG00000085265	9	137801431	137809809	FCN1	-0.491659	-0.65959	-0.815039	TRUE	TRUE	TRUE
ENSG00000166478	11	9481866	9550071	ZNF143	-0.49189	-1.2453	-1.42272	TRUE	TRUE	TRUE
ENSG00000072401	10	60094735	60130513	UBE2D1	-0.49192	0.50385	0.344302	TRUE	TRUE	TRUE
ENSG00000151360	2	3705785	3750261	ALLC	-0.492333	-0.47095	-0.64074	TRUE	TRUE	TRUE
ENSG00000164118	4	175204828	175254531	CEP44	-0.492737	-1.0156	-1.18671	TRUE	TRUE	TRUE
ENSG00000060138	12	10851683	10875911	YBX3	-0.49299	0.68281	0.540926	TRUE	TRUE	TRUE
ENSG00000165282	9	35088685	35096591	PIGO	-0.493073	0.83146	0.678333	TRUE	TRUE	TRUE
ENSG00000166272	10	104503727	104576021	WBP1L	-0.493271	1.2083	1.0347	TRUE	TRUE	TRUE
ENSG00000137106	9	37422663	37436987	GRHPR	-0.493472	-1.2899	-1.44089	TRUE	TRUE	TRUE
ENSG00000125508	20	62172163	62178857	SRMS	-0.493527	0.84203	0.698174	TRUE	TRUE	TRUE
ENSG00000198865	5	42756903	42802462	CCDC152	-0.49357	-1.6478	-1.81159	TRUE	TRUE	TRUE
ENSG00000185385	19	14991138	14992264	OR7A17	-0.493822	-0.29021	-0.418665	TRUE	TRUE	TRUE
ENSG00000168517	17	43238067	43247407	HEXIM2	-0.493935	-0.91103	-1.08083	TRUE	TRUE	TRUE
ENSG00000086570	5	150883654	150948505	FAT2	-0.494035	0.17411	-0.0133955	TRUE	TRUE	TRUE
ENSG00000068305	15	100017370	100256671	MEF2A	-0.494328	-0.91229	-1.10167	TRUE	TRUE	TRUE
ENSG00000116745	1	68894505	68915642	RPE65	-0.494657	-1.3771	-1.52821	TRUE	TRUE	TRUE
ENSG00000135643	12	70760056	70828072	KCNMB4	-0.494709	0.88003	0.697878	TRUE	TRUE	TRUE
ENSG00000130707	9	133320316	133376661	ASS1	-0.49492	-0.85331	-1.04073	TRUE	TRUE	TRUE
ENSG00000169413	14	21249210	21250626	RNASE6	-0.494922	-1.7737	-1.85486	TRUE	TRUE	TRUE
ENSG00000137054	9	37485932	37503694	POLR1E	-0.495289	-1.167	-1.2814	TRUE	TRUE	TRUE
ENSG00000115607	2	103035149	103069025	IL18RAP	-0.495475	-0.68378	-0.850631	TRUE	TRUE	TRUE
ENSG00000138316	10	72432559	72522197	ADAMTS14	-0.495505	0.40329	0.21616	TRUE	TRUE	TRUE
ENSG00000139428	12	109991542	110011679	MMAB	-0.495862	-0.3243	-0.481618	TRUE	TRUE	TRUE
ENSG00000156675	8	37716136	37756985	RAB11FIP1	-0.496108	-1.7743	-1.9848	TRUE	TRUE	TRUE
ENSG00000133597	7	140372953	140396061	ADCK2	-0.496283	-1.7259	-1.85775	TRUE	TRUE	TRUE
ENSG00000181885	17	7163222	7167302	CLDN7	-0.496317	-0.18317	-0.333117	TRUE	TRUE	TRUE
ENSG00000134321	2	7005937	7038370	RSAD2	-0.497329	-1.1789	-1.34941	TRUE	TRUE	TRUE
ENSG00000125814	20	23355159	23402125	NAPB	-0.497339	-0.94759	-1.10458	TRUE	TRUE	TRUE
ENSG00000109832	11	125773271	125793158	DDX25	-0.497452	-1.118	-1.28403	TRUE	TRUE	TRUE
ENSG00000142676	1	24018269	24022915	RPL11	-0.497466	-0.33431	-0.432221	TRUE	TRUE	TRUE
ENSG00000168509	1	145413095	145417545	HFE2	-0.497559	-0.24818	-0.345809	TRUE	TRUE	TRUE
ENSG00000112237	6	99990256	100016849	CCNC	-0.49762	-0.91496	-1.06813	TRUE	TRUE	TRUE
ENSG00000198162	1	117910071	118071494	MAN1A2	-0.49781	-1.302	-1.46681	TRUE	TRUE	TRUE
ENSG00000143319	1	156691683	156698591	ISG20L2	-0.497917	0.18233	0.0186765	TRUE	TRUE	TRUE
ENSG00000188257	1	20301925	20306932	PLA2G2A	-0.498321	-0.32904	-0.49682	TRUE	TRUE	TRUE
ENSG00000166313	11	6416355	6440644	APBB1	-0.498612	0.15775	-0.0487784	TRUE	TRUE	TRUE
ENSG00000005249	7	106685094	106802256	PRKAR2B	-0.498692	0.66597	0.498449	TRUE	TRUE	TRUE
ENSG00000162517	1	32095463	32110497	PEF1	-0.498909	-1.364	-1.49937	TRUE	TRUE	TRUE
ENSG00000110330	11	102217942	102249401	BIRC2	-0.498918	-1.0335	-1.17261	TRUE	TRUE	TRUE
ENSG00000142186	11	65292548	65306175	SCYL1	-0.499033	0.15819	-0.0104379	TRUE	TRUE	TRUE
ENSG00000168418	16	84255823	84273356	KCNG4	-0.499139	-1.9112	-2.08679	TRUE	TRUE	TRUE
ENSG00000113448	5	58264865	59817947	PDE4D	-0.499358	-0.17392	-0.344261	TRUE	TRUE	TRUE
ENSG00000143811	1	226107578	226111978	PYCR2	-0.499387	-1.1171	-1.26969	TRUE	TRUE	TRUE
ENSG00000154370	1	228581374	228594541	TRIM11	-0.499755	-0.69169	-0.814059	TRUE	TRUE	TRUE
ENSG00000100100	22	31677579	31688520	PIK3IP1	-0.499939	-0.57767	-0.73371	TRUE	TRUE	TRUE
ENSG00000149260	11	76777979	76837201	CAPN5	-0.499957	-1.1647	-1.35011	TRUE	TRUE	TRUE
ENSG00000012779	10	45869661	45941561	ALOX5	-0.500063	-0.055462	-0.231436	TRUE	TRUE	TRUE
ENSG00000180720	11	46406640	46408107	CHRM4	-0.500224	0.59178	0.461107	TRUE	TRUE	TRUE
ENSG00000188921	9	20995306	21031635	PTPLAD2	-0.500953	0.96155	0.792728	TRUE	TRUE	TRUE
ENSG00000123352	12	49760367	49921205	SPATS2	-0.500975	0.047902	-0.105777	TRUE	TRUE	TRUE
ENSG00000125977	20	32676104	32700138	EIF2S2	-0.50117	0.3642	0.197844	TRUE	TRUE	TRUE
ENSG00000118482	6	64345725	64489229	PHF3	-0.501172	-0.54891	-0.711365	TRUE	TRUE	TRUE
ENSG00000105246	19	4229495	4237528	EBI3	-0.501305	-0.66844	-0.767208	TRUE	TRUE	TRUE
ENSG00000143799	1	226548392	226595780	PARP1	-0.501639	-1.1222	-1.27819	TRUE	TRUE	TRUE
ENSG00000070759	1	45809555	45956872	TESK2	-0.502907	-0.90698	-1.07148	TRUE	TRUE	TRUE
ENSG00000204472	6	31582961	31584798	AIF1	-0.503207	0.10145	-0.0176855	FALSE	FALSE	FALSE
ENSG00000175393	11	7949180	7950209	OR10A6	-0.503863	0.47081	0.331399	TRUE	TRUE	TRUE
ENSG00000142623	1	17531621	17572500	PADI1	-0.504049	-0.64722	-0.853421	TRUE	TRUE	TRUE
ENSG00000206432	18	5882071	5895954	TMEM200C	-0.504121	-1.8084	-1.98397	TRUE	TRUE	TRUE
ENSG00000141434	18	29765032	29800367	MEP1B	-0.504184	-2.4194	-2.58127	TRUE	TRUE	TRUE
ENSG00000121361	12	21917889	21928515	KCNJ8	-0.504537	-0.10222	-0.245309	TRUE	TRUE	TRUE
ENSG00000204950	11	61276272	61278482	LRRC10B	-0.504554	-0.010793	-0.0893441	TRUE	TRUE	TRUE
ENSG00000144452	2	215796266	216003151	ABCA12	-0.504813	-0.47334	-0.659575	TRUE	TRUE	TRUE
ENSG00000075945	1	169890467	170054349	KIFAP3	-0.505149	-0.53843	-0.691944	TRUE	TRUE	TRUE
ENSG00000085276	3	168801287	169381406	MECOM	-0.505261	-0.23938	-0.415845	TRUE	TRUE	TRUE
ENSG00000100554	14	67761088	67826982	ATP6V1D	-0.505481	-0.56407	-0.685609	TRUE	TRUE	TRUE
ENSG00000198400	1	156785432	156851642	NTRK1	-0.505532	0.73667	0.553591	TRUE	TRUE	TRUE
ENSG00000163083	2	121103719	121109384	INHBB	-0.506015	-0.39856	-0.536198	TRUE	TRUE	TRUE
ENSG00000182752	9	118916083	119164601	PAPPA	-0.506056	-0.28167	-0.471009	TRUE	TRUE	TRUE
ENSG00000185842	1	225083964	225586996	DNAH14	-0.506075	-0.71167	-0.885509	TRUE	TRUE	TRUE
ENSG00000144681	3	36421836	36589499	STAC	-0.506947	0.15155	-0.0205543	TRUE	TRUE	TRUE
ENSG00000100299	22	51061182	51066607	ARSA	-0.507016	-0.5005	-0.66607	TRUE	TRUE	TRUE
ENSG00000196353	3	131252399	132004254	CPNE4	-0.507106	-0.38897	-0.581071	TRUE	TRUE	TRUE
ENSG00000164930	8	104310661	104345094	FZD6	-0.507218	-0.6993	-0.855518	TRUE	TRUE	TRUE
ENSG00000141026	17	17380300	17396540	MED9	-0.507332	-2.0873	-2.23516	TRUE	TRUE	TRUE
ENSG00000139734	13	60239717	60738121	DIAPH3	-0.507453	0.099369	-0.0806283	TRUE	TRUE	TRUE
ENSG00000120727	5	138677276	138705406	PAIP2	-0.507742	-0.86158	-1.03866	TRUE	TRUE	TRUE
ENSG00000113391	5	92953775	93447404	FAM172A	-0.50789	-1.5898	-1.75732	TRUE	TRUE	TRUE
ENSG00000165794	14	21467414	21470030	SLC39A2	-0.508048	-2.1153	-2.25113	TRUE	TRUE	TRUE
ENSG00000123240	10	13141449	13180291	OPTN	-0.508174	-1.0938	-1.27626	TRUE	TRUE	TRUE
ENSG00000150394	16	61681146	62070939	CDH8	-0.508181	-0.11399	-0.298394	TRUE	TRUE	TRUE
ENSG00000111664	12	6949118	6956557	GNB3	-0.508673	-0.86641	-1.00515	TRUE	TRUE	TRUE
ENSG00000205765	5	41904290	41921738	C5orf51	-0.50899	0.41085	0.284859	TRUE	TRUE	TRUE
ENSG00000112183	6	17281577	17294106	RBM24	-0.509024	-0.11994	-0.286156	TRUE	TRUE	TRUE
ENSG00000069974	15	55495164	55611311	RAB27A	-0.509079	-0.85927	-1.03195	TRUE	TRUE	TRUE
ENSG00000103591	15	67493371	67547533	AAGAB	-0.509159	-0.77308	-0.931495	TRUE	TRUE	TRUE
ENSG00000131100	22	18074902	18111584	ATP6V1E1	-0.509454	-1.2898	-1.44492	TRUE	TRUE	TRUE
ENSG00000170289	8	87566205	87755903	CNGB3	-0.509463	-1.4803	-1.66569	TRUE	TRUE	TRUE
ENSG00000120586	10	18098352	18200091	MRC1	-0.509527	0.34158	0.147202	TRUE	TRUE	TRUE
ENSG00000166311	11	6411655	6416228	SMPD1	-0.509818	-0.1321	-0.277969	TRUE	TRUE	TRUE
ENSG00000115840	2	172640880	172864766	SLC25A12	-0.510313	-1.0396	-1.20755	TRUE	TRUE	TRUE
ENSG00000161807	19	9225274	9226439	OR7G1	-0.510653	-0.78101	-0.860706	TRUE	TRUE	TRUE
ENSG00000078369	1	1716729	1822495	GNB1	-0.510676	-0.64437	-0.81763	TRUE	TRUE	TRUE
ENSG00000172752	3	130064359	130203688	COL6A5	-0.510903	-0.66462	-0.831331	TRUE	TRUE	TRUE
ENSG00000133107	13	38210773	38444562	TRPC4	-0.511022	-0.69797	-0.89054	TRUE	TRUE	TRUE
ENSG00000137142	9	38408991	38424444	IGFBPL1	-0.511829	-0.032011	-0.200666	TRUE	TRUE	TRUE
ENSG00000126432	11	64085560	64089283	PRDX5	-0.511872	1.2122	1.06059	TRUE	TRUE	TRUE
ENSG00000138675	4	81187753	81257834	FGF5	-0.512091	-0.38157	-0.553542	TRUE	TRUE	TRUE
ENSG00000137672	11	101322295	101743293	TRPC6	-0.512338	-0.69722	-0.890436	TRUE	TRUE	TRUE
ENSG00000166741	11	114128509	114184007	NNMT	-0.512444	-0.2591	-0.433993	TRUE	TRUE	TRUE
ENSG00000141579	17	80787311	80798454	ZNF750	-0.512662	-0.83494	-0.979258	TRUE	TRUE	TRUE
ENSG00000163312	4	84328496	84377009	HELQ	-0.512765	-0.82969	-1.0023	TRUE	TRUE	TRUE
ENSG00000122188	1	203734304	203745361	LAX1	-0.512945	-0.12536	-0.255497	TRUE	TRUE	TRUE
ENSG00000183726	1	25664408	25688852	TMEM50A	-0.513033	0.72512	0.544036	TRUE	TRUE	TRUE
ENSG00000172243	12	10269376	10282857	CLEC7A	-0.513211	0.78335	0.6742	TRUE	TRUE	TRUE
ENSG00000170323	8	82390654	82395498	FABP4	-0.513503	-0.90384	-0.989828	TRUE	TRUE	TRUE
ENSG00000163491	3	27151576	27410951	NEK10	-0.513764	-0.31663	-0.49581	TRUE	TRUE	TRUE
ENSG00000073146	22	50528308	50600119	MOV10L1	-0.513775	-0.41989	-0.581579	TRUE	TRUE	TRUE
ENSG00000143363	1	150980896	151008189	PRUNE	-0.514018	-0.27997	-0.440179	TRUE	TRUE	TRUE
ENSG00000119147	2	106679702	106694615	C2orf40	-0.51408	-0.50519	-0.68518	TRUE	TRUE	TRUE
ENSG00000179344	6	32627244	32636160	HLA-DQB1	-0.514105	-0.64809	-0.808044	FALSE	FALSE	FALSE
ENSG00000168824	4	4349867	4420785	NSG1	-0.514152	-1.4487	-1.64401	TRUE	TRUE	TRUE
ENSG00000047056	10	1095478	1178237	WDR37	-0.514419	-0.74885	-0.917816	TRUE	TRUE	TRUE
ENSG00000174021	1	84964008	84972248	GNG5	-0.514512	-0.45781	-0.601271	TRUE	TRUE	TRUE
ENSG00000149311	11	108093211	108239829	ATM	-0.514716	-2.0217	-2.18797	TRUE	TRUE	TRUE
ENSG00000100592	14	59655364	59838123	DAAM1	-0.514761	0.030891	-0.143944	TRUE	TRUE	TRUE
ENSG00000106819	9	95218487	95244788	ASPN	-0.5148	-1.6697	-1.81818	TRUE	TRUE	TRUE
ENSG00000170142	3	23847394	23932807	UBE2E1	-0.515619	-1.3142	-1.48563	TRUE	TRUE	TRUE
ENSG00000197892	8	28924796	29120641	KIF13B	-0.515755	0.34177	0.167247	TRUE	TRUE	TRUE
ENSG00000156804	8	124510129	124553446	FBXO32	-0.516068	-0.40781	-0.591143	TRUE	TRUE	TRUE
ENSG00000161016	8	146015150	146017972	RPL8	-0.516079	-0.7581	-0.907119	TRUE	TRUE	TRUE
ENSG00000155760	2	202899310	202903160	FZD7	-0.516137	0.084957	-0.0402261	TRUE	TRUE	TRUE
ENSG00000129152	11	17741115	17743678	MYOD1	-0.516633	-0.17632	-0.291657	TRUE	TRUE	TRUE
ENSG00000157107	5	72251808	72386349	FCHO2	-0.516686	-2.3135	-2.48074	TRUE	TRUE	TRUE
ENSG00000111319	12	6456009	6486896	SCNN1A	-0.51676	-1.0273	-1.21965	TRUE	TRUE	TRUE
ENSG00000100504	14	51324609	51411454	PYGL	-0.517048	-2.0735	-2.25048	TRUE	TRUE	TRUE
ENSG00000226979	6	31539831	31542101	LTA	-0.517073	1.0401	0.898981	FALSE	FALSE	FALSE
ENSG00000106617	7	151253197	151574210	PRKAG2	-0.517271	0.069289	-0.112024	TRUE	TRUE	TRUE
ENSG00000196735	6	32595956	32614839	HLA-DQA1	-0.517477	0.29858	0.129042	FALSE	FALSE	FALSE
ENSG00000050730	4	122052563	122148621	TNIP3	-0.517644	0.064035	-0.0915214	TRUE	TRUE	TRUE
ENSG00000146233	6	46517541	46620523	CYP39A1	-0.517791	-1.6266	-1.78873	TRUE	TRUE	TRUE
ENSG00000166368	11	6912721	6913830	OR2D2	-0.517806	-0.35108	-0.496557	TRUE	TRUE	TRUE
ENSG00000108840	17	42154114	42201070	HDAC5	-0.518066	-0.043397	-0.209522	TRUE	TRUE	TRUE
ENSG00000169744	4	16503164	16900432	LDB2	-0.518119	-0.36387	-0.546922	TRUE	TRUE	TRUE
ENSG00000148136	9	107288534	107289490	OR13C4	-0.518206	-0.63859	-0.699047	TRUE	TRUE	TRUE
ENSG00000184292	1	59041099	59043166	TACSTD2	-0.518224	-1.6299	-1.72362	TRUE	TRUE	TRUE
ENSG00000183876	5	149675906	149718870	ARSI	-0.518291	-0.80812	-0.984115	TRUE	TRUE	TRUE
ENSG00000079150	2	179328391	179343327	FKBP7	-0.518564	0.91949	0.772165	TRUE	TRUE	TRUE
ENSG00000117602	1	24829387	24867530	RCAN3	-0.518645	-0.79661	-0.958686	TRUE	TRUE	TRUE
ENSG00000166439	11	74459913	74553458	RNF169	-0.518785	-0.095244	-0.255492	TRUE	TRUE	TRUE
ENSG00000153815	16	81478775	81745367	CMIP	-0.519426	-0.48102	-0.663973	TRUE	TRUE	TRUE
ENSG00000173114	7	110731062	110765510	LRRN3	-0.520059	-0.66726	-0.808181	TRUE	TRUE	TRUE
ENSG00000174564	3	136665072	136729927	IL20RB	-0.520129	-0.76472	-0.930918	TRUE	TRUE	TRUE
ENSG00000178882	12	124457788	124800570	FAM101A	-0.520467	-1.8466	-2.03742	TRUE	TRUE	TRUE
ENSG00000145284	4	83550692	83720010	SCD5	-0.520718	-0.88125	-1.07121	TRUE	TRUE	TRUE
ENSG00000163017	2	74119441	74146992	ACTG2	-0.520769	-1.4875	-1.64749	TRUE	TRUE	TRUE
ENSG00000165471	10	54525140	54531460	MBL2	-0.520793	0.28792	0.145415	TRUE	TRUE	TRUE
ENSG00000153147	4	144434616	144478639	SMARCA5	-0.521104	0.60045	0.443635	TRUE	TRUE	TRUE
ENSG00000136279	7	44084239	44109055	DBNL	-0.521311	-1.688	-1.83465	TRUE	TRUE	TRUE
ENSG00000213625	1	65886270	65901690	LEPROT	-0.521513	-1.7533	-1.92823	TRUE	TRUE	TRUE
ENSG00000141448	18	19749404	19782491	GATA6	-0.521613	-0.54656	-0.70411	TRUE	TRUE	TRUE
ENSG00000164708	7	44102326	44105186	PGAM2	-0.522127	-0.22971	-0.343635	TRUE	TRUE	TRUE
ENSG00000232629	6	32723875	32731311	HLA-DQB2	-0.522622	3.4311	3.31034	FALSE	FALSE	FALSE
ENSG00000180340	17	42634925	42636907	FZD2	-0.52308	-1.4002	-1.46281	TRUE	TRUE	TRUE
ENSG00000178996	5	53813589	53842415	SNX18	-0.523155	-1.2747	-1.44288	TRUE	TRUE	TRUE
ENSG00000120833	12	93963590	93977263	SOCS2	-0.523271	0.073164	-0.0746561	TRUE	TRUE	TRUE
ENSG00000117592	1	173446405	173457946	PRDX6	-0.523583	-0.14956	-0.279387	TRUE	TRUE	TRUE
ENSG00000196104	4	167654535	168155947	SPOCK3	-0.523595	0.22113	0.0345877	TRUE	TRUE	TRUE
ENSG00000161921	17	4636821	4643217	CXCL16	-0.524211	-1.5465	-1.67746	TRUE	TRUE	TRUE
ENSG00000106853	9	114312002	114362135	PTGR1	-0.524365	-0.062539	-0.247518	TRUE	TRUE	TRUE
ENSG00000168040	11	70049269	70053496	FADD	-0.524659	0.16098	-0.000673074	TRUE	TRUE	TRUE
ENSG00000105675	19	36040945	36054560	ATP4A	-0.524804	-0.8155	-1.00398	TRUE	TRUE	TRUE
ENSG00000234745	6	31321649	31324965	HLA-B	-0.524909	0.91227	0.804797	FALSE	FALSE	FALSE
ENSG00000164305	4	185548850	185570663	CASP3	-0.525097	-1.0008	-1.15839	TRUE	TRUE	TRUE
ENSG00000137942	1	93913688	94020218	FNBP1L	-0.525681	-1.1485	-1.33069	TRUE	TRUE	TRUE
ENSG00000080546	6	109307640	109416022	SESN1	-0.525692	-1.3004	-1.4484	TRUE	TRUE	TRUE
ENSG00000115170	2	158592958	158732374	ACVR1	-0.526032	-0.51142	-0.683303	TRUE	TRUE	TRUE
ENSG00000128714	2	176957619	176960666	HOXD13	-0.526266	-1.791	-1.90086	TRUE	TRUE	TRUE
ENSG00000186468	5	81569177	81574396	RPS23	-0.526481	0.35378	0.227253	TRUE	TRUE	TRUE
ENSG00000134755	18	28645940	28682378	DSC2	-0.526807	-0.25528	-0.438742	TRUE	TRUE	TRUE
ENSG00000167799	11	67395409	67397401	NUDT8	-0.527036	-1.1864	-1.32137	TRUE	TRUE	TRUE
ENSG00000186834	17	43224684	43229468	HEXIM1	-0.527082	0.35434	0.216313	TRUE	TRUE	TRUE
ENSG00000100142	22	38348614	38437922	POLR2F	-0.527452	-0.74369	-0.921919	TRUE	TRUE	TRUE
ENSG00000184613	12	44902058	45315631	NELL2	-0.527585	-0.4897	-0.676872	TRUE	TRUE	TRUE
ENSG00000154175	3	100468000	100712359	ABI3BP	-0.527615	-1.2761	-1.46092	TRUE	TRUE	TRUE
ENSG00000166927	11	60145955	60163424	MS4A7	-0.527723	0.22125	0.0610685	TRUE	TRUE	TRUE
ENSG00000137275	6	3064225	3115421	RIPK1	-0.527865	-0.50657	-0.667793	TRUE	TRUE	TRUE
ENSG00000175048	6	157802165	158099178	ZDHHC14	-0.528266	-0.62477	-0.81657	TRUE	TRUE	TRUE
ENSG00000064102	12	27058114	27091259	ASUN	-0.528712	0.41384	0.24024	TRUE	TRUE	TRUE
ENSG00000150625	4	176554085	176923815	GPM6A	-0.529438	-1.0294	-1.21163	TRUE	TRUE	TRUE
ENSG00000156508	6	74225473	74233520	EEF1A1	-0.529483	-0.87934	-0.998502	TRUE	TRUE	TRUE
ENSG00000058063	3	182511288	182639423	ATP11B	-0.530183	-1.6009	-1.75593	TRUE	TRUE	TRUE
ENSG00000095585	10	97951458	98031344	BLNK	-0.53042	-1.1501	-1.33895	TRUE	TRUE	TRUE
ENSG00000170923	19	9212945	9213982	OR7G2	-0.531283	-1.1043	-1.15296	TRUE	TRUE	TRUE
ENSG00000112619	6	42664340	42690312	PRPH2	-0.531761	0.046817	-0.107387	TRUE	TRUE	TRUE
ENSG00000128989	15	52839242	52862080	ARPP19	-0.531833	0.12987	-0.0103728	TRUE	TRUE	TRUE
ENSG00000100170	22	32439019	32509016	SLC5A1	-0.532207	-1.1468	-1.28058	TRUE	TRUE	TRUE
ENSG00000158270	18	319361	500722	COLEC12	-0.532495	-1.3237	-1.51604	TRUE	TRUE	TRUE
ENSG00000117115	1	17393256	17445948	PADI2	-0.532619	-0.87602	-1.04666	TRUE	TRUE	TRUE
ENSG00000135447	12	54969171	54982443	PPP1R1A	-0.532691	-1.2086	-1.37192	TRUE	TRUE	TRUE
ENSG00000170683	11	7960081	7961141	OR10A3	-0.533035	-1.3421	-1.45217	TRUE	TRUE	TRUE
ENSG00000099942	22	21271714	21308037	CRKL	-0.533144	-1.6845	-1.83365	TRUE	TRUE	TRUE
ENSG00000198075	2	108994367	109004513	SULT1C4	-0.533221	-1.5914	-1.72216	TRUE	TRUE	TRUE
ENSG00000127252	3	192958914	192995527	HRASLS	-0.53344	-2.6548	-2.81916	TRUE	TRUE	TRUE
ENSG00000159217	17	47074774	47133012	IGF2BP1	-0.53422	0.084381	-0.0909689	TRUE	TRUE	TRUE
ENSG00000198862	21	30300466	30365270	LTN1	-0.534364	-0.95844	-1.13277	TRUE	TRUE	TRUE
ENSG00000069431	12	21950335	22094336	ABCC9	-0.534444	-1.4091	-1.5964	TRUE	TRUE	TRUE
ENSG00000136267	7	14184674	15014402	DGKB	-0.534687	-0.81614	-0.991516	TRUE	TRUE	TRUE
ENSG00000126860	17	29644578	29648902	EVI2A	-0.534915	-1.3281	-1.43003	TRUE	TRUE	TRUE
ENSG00000152954	6	24126350	24155128	NRSN1	-0.535533	0.652	0.458675	FALSE	FALSE	FALSE
ENSG00000213760	6	31512239	31516204	ATP6V1G2	-0.53583	0.6315	0.470359	FALSE	FALSE	FALSE
ENSG00000159335	12	6874682	6880116	PTMS	-0.535875	-0.87408	-1.01039	TRUE	TRUE	TRUE
ENSG00000181722	3	114056941	114866118	ZBTB20	-0.535933	0.4789	0.30904	TRUE	TRUE	TRUE
ENSG00000141401	18	11981024	12030876	IMPA2	-0.536062	-4.0425	-4.20986	TRUE	TRUE	TRUE
ENSG00000168159	1	228674762	228683467	RNF187	-0.536089	-2.3332	-2.49672	TRUE	TRUE	TRUE
ENSG00000126524	7	66452664	66460588	SBDS	-0.536177	-0.31838	-0.510035	TRUE	TRUE	TRUE
ENSG00000170866	19	54799854	54809952	LILRA3	-0.536366	1.0646	0.943493	TRUE	TRUE	TRUE
ENSG00000169727	17	80008567	80015346	GPS1	-0.537505	-0.31018	-0.471891	TRUE	TRUE	TRUE
ENSG00000075388	11	69587797	69590171	FGF4	-0.537874	-0.45093	-0.578632	TRUE	TRUE	TRUE
ENSG00000182732	14	72399156	73030654	RGS6	-0.537916	-1.0662	-1.25117	TRUE	TRUE	TRUE
ENSG00000172531	11	67165654	67188654	PPP1CA	-0.53809	0.23005	0.105412	TRUE	TRUE	TRUE
ENSG00000115112	2	121974163	122042783	TFCP2L1	-0.538321	-0.54897	-0.718749	TRUE	TRUE	TRUE
ENSG00000102981	16	67694849	67696681	PARD6A	-0.538659	-0.84224	-0.906813	TRUE	TRUE	TRUE
ENSG00000178974	14	55738021	55828636	FBXO34	-0.539048	-1.9464	-2.11201	TRUE	TRUE	TRUE
ENSG00000082898	2	61704984	61765761	XPO1	-0.539579	-2.0338	-2.20374	TRUE	TRUE	TRUE
ENSG00000153561	2	86947296	87005164	RMND5A	-0.540132	-0.86394	-1.02515	TRUE	TRUE	TRUE
ENSG00000185885	11	313506	315272	IFITM1	-0.540198	-0.92694	-1.03756	TRUE	TRUE	TRUE
ENSG00000164951	8	94870035	94938294	PDP1	-0.540373	-1.95	-2.11967	TRUE	TRUE	TRUE
ENSG00000184182	2	238875469	238951236	UBE2F	-0.540503	-0.73401	-0.875205	TRUE	TRUE	TRUE
ENSG00000047410	1	186280784	186344825	TPR	-0.540612	-1.1855	-1.35423	TRUE	TRUE	TRUE
ENSG00000151348	11	44117099	44266979	EXT2	-0.541447	-0.26738	-0.441004	TRUE	TRUE	TRUE
ENSG00000117139	1	202696526	202778598	KDM5B	-0.54163	-1.7296	-1.88589	TRUE	TRUE	TRUE
ENSG00000111885	6	119498374	119670926	MAN1A1	-0.54191	-1.8442	-2.02003	TRUE	TRUE	TRUE
ENSG00000118596	12	59989848	60176395	SLC16A7	-0.542047	0.023913	-0.149311	TRUE	TRUE	TRUE
ENSG00000076351	17	26721661	26734215	SLC46A1	-0.542412	-0.1715	-0.325673	TRUE	TRUE	TRUE
ENSG00000137726	11	117707693	117748201	FXYD6	-0.542518	-1.6356	-1.81636	TRUE	TRUE	TRUE
ENSG00000204246	9	107298030	107299137	OR13C3	-0.54291	-0.90449	-0.926322	TRUE	TRUE	TRUE
ENSG00000083857	4	187508937	187647876	FAT1	-0.542947	-1.9021	-2.09191	TRUE	TRUE	TRUE
ENSG00000169860	3	152552736	152555841	P2RY1	-0.543758	-0.58219	-0.665068	TRUE	TRUE	TRUE
ENSG00000177595	11	799179	809753	PIDD	-0.543891	-1.0344	-1.1997	TRUE	TRUE	TRUE
ENSG00000078579	8	16849678	16859690	FGF20	-0.543966	-0.1278	-0.285232	TRUE	TRUE	TRUE
ENSG00000173369	1	22979255	22988031	C1QB	-0.54437	0.64483	0.498047	TRUE	TRUE	TRUE
ENSG00000162444	1	10057264	10076078	RBP7	-0.544667	-1.9822	-2.09729	TRUE	TRUE	TRUE
ENSG00000122786	7	134429003	134655479	CALD1	-0.544669	-1.5246	-1.71548	TRUE	TRUE	TRUE
ENSG00000185651	22	21903736	21978323	UBE2L3	-0.544711	-0.41988	-0.573109	TRUE	TRUE	TRUE
ENSG00000147912	9	37510889	37588871	FBXO10	-0.545139	-1.0498	-1.22205	TRUE	TRUE	TRUE
ENSG00000167863	17	73034958	73043080	ATP5H	-0.545382	-1.0051	-1.1392	TRUE	TRUE	TRUE
ENSG00000104435	8	80523049	80578410	STMN2	-0.545693	-1.4124	-1.58757	TRUE	TRUE	TRUE
ENSG00000163558	3	169940153	170023769	PRKCI	-0.545865	-0.64754	-0.778075	TRUE	TRUE	TRUE
ENSG00000177889	12	93799449	93836038	UBE2N	-0.546203	-0.66939	-0.861627	TRUE	TRUE	TRUE
ENSG00000000457	1	169818772	169863408	SCYL3	-0.54694	-1.3781	-1.5422	TRUE	TRUE	TRUE
ENSG00000175040	3	142838173	142841800	CHST2	-0.546947	-1.5523	-1.69447	TRUE	TRUE	TRUE
ENSG00000114573	3	113465866	113530903	ATP6V1A	-0.547197	-0.39526	-0.552629	TRUE	TRUE	TRUE
ENSG00000254709	22	23229960	23238287	IGLL5	-0.547237	-0.42871	-0.608708	TRUE	TRUE	TRUE
ENSG00000205038	8	110374706	110542559	PKHD1L1	-0.54755	0.19191	0.0191601	TRUE	TRUE	TRUE
ENSG00000167281	17	77085427	77613550	RBFOX3	-0.547874	0.03124	-0.119558	TRUE	TRUE	TRUE
ENSG00000143196	1	168664697	168698502	DPT	-0.547964	0.19195	0.0149178	TRUE	TRUE	TRUE
ENSG00000110934	12	51674822	51718452	BIN2	-0.548297	-0.23193	-0.383105	TRUE	TRUE	TRUE
ENSG00000173409	1	231114727	231136341	ARV1	-0.548506	-1.4547	-1.60572	TRUE	TRUE	TRUE
ENSG00000091138	7	107405912	107443670	SLC26A3	-0.548706	0.34686	0.157539	TRUE	TRUE	TRUE
ENSG00000163531	1	204797779	204991950	NFASC	-0.549311	-1.2429	-1.42586	TRUE	TRUE	TRUE
ENSG00000160796	3	47021173	47051193	NBEAL2	-0.549573	-1.121	-1.26941	TRUE	TRUE	TRUE
ENSG00000035928	4	39289076	39367995	RFC1	-0.550125	-0.071009	-0.242438	TRUE	TRUE	TRUE
ENSG00000134982	5	112043195	112181936	APC	-0.550599	-0.57102	-0.740912	TRUE	TRUE	TRUE
ENSG00000171502	1	86194916	86622626	COL24A1	-0.550613	-0.12902	-0.321753	TRUE	TRUE	TRUE
ENSG00000123104	12	26490342	26986131	ITPR2	-0.550706	0.035048	-0.156424	TRUE	TRUE	TRUE
ENSG00000063046	12	53399942	53435993	EIF4B	-0.550725	0.36588	0.249951	TRUE	TRUE	TRUE
ENSG00000187848	12	133195366	133198972	P2RX2	-0.551327	-0.92109	-1.06627	TRUE	TRUE	TRUE
ENSG00000106069	7	29161890	29553944	CHN2	-0.551444	-2.2218	-2.40866	TRUE	TRUE	TRUE
ENSG00000147614	8	86999552	87166457	ATP6V0D2	-0.551681	-0.606	-0.788293	TRUE	TRUE	TRUE
ENSG00000184220	3	99536678	99897447	CMSS1	-0.551726	0.12825	-0.0359946	TRUE	TRUE	TRUE
ENSG00000166831	15	65032091	65067786	RBPMS2	-0.552508	-0.77794	-0.915332	TRUE	TRUE	TRUE
ENSG00000139330	12	91444268	91451760	KERA	-0.55293	-1.3268	-1.45286	TRUE	TRUE	TRUE
ENSG00000163378	3	69024365	69063112	EOGT	-0.552965	-1.5568	-1.72862	TRUE	TRUE	TRUE
ENSG00000196176	6	26021907	26022278	HIST1H4A	-0.5532	2.0493	2.00721	FALSE	FALSE	FALSE
ENSG00000141639	18	48086448	48258194	MAPK4	-0.553296	-0.6599	-0.852411	TRUE	TRUE	TRUE
ENSG00000204444	6	31620193	31625987	APOM	-0.554459	1.4049	1.2518	FALSE	FALSE	FALSE
ENSG00000047315	4	57843888	57897334	POLR2B	-0.555625	-0.99916	-1.16955	TRUE	TRUE	TRUE
ENSG00000104938	19	7828035	7834491	CLEC4M	-0.555688	-0.0025158	-0.130077	TRUE	TRUE	TRUE
ENSG00000168300	8	52730140	52811735	PCMTD1	-0.555748	-0.43222	-0.577574	TRUE	TRUE	TRUE
ENSG00000112640	6	42952237	42980080	PPP2R5D	-0.556626	-0.34486	-0.478503	TRUE	TRUE	TRUE
ENSG00000174527	12	109785708	109893328	MYO1H	-0.557131	-1.3837	-1.55046	TRUE	TRUE	TRUE
ENSG00000163882	3	184079506	184086384	POLR2H	-0.557264	-0.005961	-0.172715	TRUE	TRUE	TRUE
ENSG00000183036	21	41239243	41301322	PCP4	-0.55775	-1.6127	-1.80498	TRUE	TRUE	TRUE
ENSG00000240771	12	58003963	58013162	ARHGEF25	-0.558171	-0.096504	-0.253976	TRUE	TRUE	TRUE
ENSG00000133083	13	36345478	36705443	DCLK1	-0.558415	0.18264	-0.00653424	TRUE	TRUE	TRUE
ENSG00000074800	1	8921061	8939308	ENO1	-0.559678	-2.7014	-2.84286	TRUE	TRUE	TRUE
ENSG00000125798	20	22561643	22566093	FOXA2	-0.560277	-0.36326	-0.474518	TRUE	TRUE	TRUE
ENSG00000101412	20	32263489	32274210	E2F1	-0.560483	-0.94571	-1.12843	TRUE	TRUE	TRUE
ENSG00000133606	7	140152840	140179369	MKRN1	-0.560487	0.30543	0.176424	TRUE	TRUE	TRUE
ENSG00000136490	17	61773262	61778532	LIMD2	-0.560714	-0.44487	-0.583836	TRUE	TRUE	TRUE
ENSG00000171055	2	36778570	36873230	FEZ2	-0.560743	-0.66423	-0.849115	TRUE	TRUE	TRUE
ENSG00000197446	19	41620337	41634271	CYP2F1	-0.560872	-0.2588	-0.39529	TRUE	TRUE	TRUE
ENSG00000172209	7	107110463	107116098	GPR22	-0.561061	1.3976	1.2748	TRUE	TRUE	TRUE
ENSG00000100906	14	35870717	35873955	NFKBIA	-0.561736	-0.62432	-0.780683	TRUE	TRUE	TRUE
ENSG00000129277	17	34430983	34433014	CCL4	-0.562086	-1.1885	-1.27411	TRUE	TRUE	TRUE
ENSG00000109667	4	9772777	10056560	SLC2A9	-0.562302	-0.30111	-0.487429	TRUE	TRUE	TRUE
ENSG00000008513	8	134467091	134584183	ST3GAL1	-0.562417	-1.2879	-1.48079	TRUE	TRUE	TRUE
ENSG00000188269	19	14903302	14946188	OR7A5	-0.562589	0.68065	0.498659	TRUE	TRUE	TRUE
ENSG00000135914	2	231972944	231989832	HTR2B	-0.562594	0.95226	0.781295	TRUE	TRUE	TRUE
ENSG00000123179	13	50234859	50265611	EBPL	-0.562623	-0.2041	-0.37444	TRUE	TRUE	TRUE
ENSG00000181029	19	7745729	7747744	TRAPPC5	-0.562763	-0.4986	-0.617708	TRUE	TRUE	TRUE
ENSG00000106952	9	117656003	117692697	TNFSF8	-0.562858	-0.86806	-1.02473	TRUE	TRUE	TRUE
ENSG00000070081	11	17229700	17371521	NUCB2	-0.565255	-0.95905	-1.13541	TRUE	TRUE	TRUE
ENSG00000145425	4	152020725	152025804	RPS3A	-0.565509	-1.5858	-1.73187	TRUE	TRUE	TRUE
ENSG00000158109	1	3541566	3546691	TPRG1L	-0.565637	-2.0258	-2.15991	TRUE	TRUE	TRUE
ENSG00000167772	19	8428173	8439257	ANGPTL4	-0.565859	-1.5618	-1.71118	TRUE	TRUE	TRUE
ENSG00000166106	11	130318869	130346532	ADAMTS15	-0.566055	-0.021887	-0.200858	TRUE	TRUE	TRUE
ENSG00000115839	2	135809835	135933964	RAB3GAP1	-0.566125	-0.18206	-0.330769	TRUE	TRUE	TRUE
ENSG00000180616	17	71161151	71167185	SSTR2	-0.566128	0.28592	0.153269	TRUE	TRUE	TRUE
ENSG00000175137	1	249104648	249120832	SH3BP5L	-0.56627	-0.89156	-1.03627	TRUE	TRUE	TRUE
ENSG00000116514	1	33402046	33430286	RNF19B	-0.566311	-1.0409	-1.19612	TRUE	TRUE	TRUE
ENSG00000182870	12	132680924	132905935	GALNT9	-0.567902	-3.1404	-3.33172	TRUE	TRUE	TRUE
ENSG00000136011	12	103981051	104160505	STAB2	-0.567956	0.49902	0.307286	TRUE	TRUE	TRUE
ENSG00000008438	19	46522411	46526323	PGLYRP1	-0.567977	1.5548	1.41268	TRUE	TRUE	TRUE
ENSG00000111729	12	8276228	8291203	CLEC4A	-0.568555	-1.5202	-1.66101	TRUE	TRUE	TRUE
ENSG00000211448	14	80663873	80854100	DIO2	-0.569028	-0.99232	-1.16723	TRUE	TRUE	TRUE
ENSG00000145721	5	96427574	96478576	LIX1	-0.569075	-1.697	-1.86589	TRUE	TRUE	TRUE
ENSG00000113811	3	53918437	53926015	SELK	-0.56918	-0.2765	-0.418753	TRUE	TRUE	TRUE
ENSG00000015592	8	27092840	27115937	STMN4	-0.569186	-0.97519	-1.13017	TRUE	TRUE	TRUE
ENSG00000115828	2	37571717	37600465	QPCT	-0.569211	-0.99564	-1.17019	TRUE	TRUE	TRUE
ENSG00000147432	8	42552519	42592550	CHRNB3	-0.569263	0.8368	0.735811	TRUE	TRUE	TRUE
ENSG00000116147	1	175284330	175712906	TNR	-0.569415	-0.52317	-0.705616	TRUE	TRUE	TRUE
ENSG00000051108	16	56965960	56977798	HERPUD1	-0.569816	-1.1986	-1.33748	TRUE	TRUE	TRUE
ENSG00000131668	9	96713905	96717654	BARX1	-0.569876	-0.5538	-0.676781	TRUE	TRUE	TRUE
ENSG00000136628	1	220141943	220220000	EPRS	-0.569994	-0.67343	-0.827533	TRUE	TRUE	TRUE
ENSG00000100246	22	39174513	39190203	DNAL4	-0.570155	-0.57293	-0.746544	TRUE	TRUE	TRUE
ENSG00000117475	1	169337208	169365778	BLZF1	-0.570231	-1.2477	-1.40716	TRUE	TRUE	TRUE
ENSG00000103653	15	75074398	75095539	CSK	-0.570722	-0.69892	-0.854727	TRUE	TRUE	TRUE
ENSG00000152518	2	43449541	43453748	ZFP36L2	-0.571087	-0.89058	-1.05135	TRUE	TRUE	TRUE
ENSG00000136944	9	129376722	129463311	LMX1B	-0.571462	-1.1269	-1.31372	TRUE	TRUE	TRUE
ENSG00000182240	21	42539728	42654445	BACE2	-0.571496	-1.4857	-1.68047	TRUE	TRUE	TRUE
ENSG00000170364	3	4344988	4359251	SETMAR	-0.571775	-1.0469	-1.22288	TRUE	TRUE	TRUE
ENSG00000100448	14	25042728	25045466	CTSG	-0.57192	-1.0078	-1.14881	TRUE	TRUE	TRUE
ENSG00000134183	1	110145889	110155679	GNAT2	-0.571964	-1.5027	-1.65582	TRUE	TRUE	TRUE
ENSG00000204267	6	32789610	32806557	TAP2	-0.572045	1.5541	1.38451	FALSE	FALSE	FALSE
ENSG00000151615	4	147560045	147563626	POU4F2	-0.572167	-0.98085	-1.11103	TRUE	TRUE	TRUE
ENSG00000149571	11	126293254	126873355	KIRREL3	-0.572294	-1.2931	-1.46442	TRUE	TRUE	TRUE
ENSG00000081760	12	125549925	125627873	AACS	-0.572694	-1.6895	-1.86983	TRUE	TRUE	TRUE
ENSG00000108231	10	95517566	95557916	LGI1	-0.572782	0.84421	0.674776	TRUE	TRUE	TRUE
ENSG00000151176	12	113796371	113827203	PLBD2	-0.573065	-1.5063	-1.63765	TRUE	TRUE	TRUE
ENSG00000100884	14	24540046	24547309	CPNE6	-0.573245	0.50121	0.317764	TRUE	TRUE	TRUE
ENSG00000119650	14	76368479	76550928	IFT43	-0.573492	-0.9714	-1.15034	TRUE	TRUE	TRUE
ENSG00000135540	6	138743180	139013708	NHSL1	-0.573504	-2.0291	-2.21098	TRUE	TRUE	TRUE
ENSG00000198610	10	5237425	5260912	AKR1C4	-0.573539	-0.80486	-0.946173	TRUE	TRUE	TRUE
ENSG00000106211	7	75931861	75933612	HSPB1	-0.574049	-1.1298	-1.21259	TRUE	TRUE	TRUE
ENSG00000164342	4	186990306	187009223	TLR3	-0.574844	-0.36527	-0.531187	TRUE	TRUE	TRUE
ENSG00000086300	7	26331541	26413949	SNX10	-0.57521	-2.0375	-2.21365	TRUE	TRUE	TRUE
ENSG00000198765	1	115397424	115537991	SYCP1	-0.575316	0.068932	-0.101622	TRUE	TRUE	TRUE
ENSG00000170091	5	173472607	173670504	NSG2	-0.575783	-1.4526	-1.63882	TRUE	TRUE	TRUE
ENSG00000184185	17	21279509	21323179	KCNJ12	-0.576742	0.19354	0.000178476	TRUE	TRUE	TRUE
ENSG00000179841	14	64932217	64941221	AKAP5	-0.576938	-0.91262	-1.07582	TRUE	TRUE	TRUE
ENSG00000094963	1	171154347	171181822	FMO2	-0.577414	-1.6882	-1.83876	TRUE	TRUE	TRUE
ENSG00000130540	22	44220389	44258398	SULT4A1	-0.577417	-0.6115	-0.777389	TRUE	TRUE	TRUE
ENSG00000128709	2	176987088	176989853	HOXD9	-0.577636	-0.211	-0.35782	TRUE	TRUE	TRUE
ENSG00000112679	6	291630	351355	DUSP22	-0.577895	0.20957	0.0454952	TRUE	TRUE	TRUE
ENSG00000048052	7	18126572	19042039	HDAC9	-0.579019	-1.1244	-1.2894	TRUE	TRUE	TRUE
ENSG00000108684	17	31340105	32501983	ASIC2	-0.579376	-1.3727	-1.50713	TRUE	TRUE	TRUE
ENSG00000179914	1	160846329	160854960	ITLN1	-0.579701	-1.5857	-1.70564	TRUE	TRUE	TRUE
ENSG00000116171	1	53392901	53517375	SCP2	-0.580085	-1.0559	-1.20568	TRUE	TRUE	TRUE
ENSG00000172115	7	25159710	25164980	CYCS	-0.580147	-0.21299	-0.372364	TRUE	TRUE	TRUE
ENSG00000158623	7	130146089	130353598	COPG2	-0.580149	-0.50781	-0.669098	TRUE	TRUE	TRUE
ENSG00000072682	5	131527531	131631008	P4HA2	-0.580388	-0.68103	-0.861807	TRUE	TRUE	TRUE
ENSG00000109775	4	186320694	186347139	UFSP2	-0.580422	-1.1098	-1.25862	TRUE	TRUE	TRUE
ENSG00000068971	11	64685025	64701945	PPP2R5B	-0.58066	-0.50198	-0.639805	TRUE	TRUE	TRUE
ENSG00000139687	13	48877887	49056122	RB1	-0.58078	-1.2043	-1.34503	TRUE	TRUE	TRUE
ENSG00000156140	4	73146686	73434516	ADAMTS3	-0.580952	0.79058	0.607158	TRUE	TRUE	TRUE
ENSG00000141543	17	78109013	78120982	EIF4A3	-0.581833	-1.0371	-1.19752	TRUE	TRUE	TRUE
ENSG00000107736	10	73156691	73575702	CDH23	-0.581929	-0.49056	-0.664831	TRUE	TRUE	TRUE
ENSG00000120708	5	135364584	135399507	TGFBI	-0.583146	-0.21789	-0.375984	TRUE	TRUE	TRUE
ENSG00000162437	1	65210778	65298915	RAVER2	-0.584485	-2.2286	-2.39319	TRUE	TRUE	TRUE
ENSG00000109255	4	56461396	56502865	NMU	-0.584737	-0.4816	-0.640392	TRUE	TRUE	TRUE
ENSG00000118777	4	89011416	89152474	ABCG2	-0.585235	0.067445	-0.117425	TRUE	TRUE	TRUE
ENSG00000146376	6	129897277	130031370	ARHGAP18	-0.585419	-1.1724	-1.36074	TRUE	TRUE	TRUE
ENSG00000138162	10	123748689	124014060	TACC2	-0.585553	-0.77421	-0.959498	TRUE	TRUE	TRUE
ENSG00000122034	13	27998681	28009958	GTF3A	-0.5857	-0.66042	-0.802192	TRUE	TRUE	TRUE
ENSG00000066468	10	123237848	123357972	FGFR2	-0.585726	-0.95348	-1.14616	TRUE	TRUE	TRUE
ENSG00000185015	8	86132816	86196302	CA13	-0.586439	-1.0765	-1.24833	TRUE	TRUE	TRUE
ENSG00000167755	19	51461887	51472929	KLK6	-0.587406	-0.43379	-0.603167	TRUE	TRUE	TRUE
ENSG00000091140	7	107531415	107572175	DLD	-0.587627	1.0575	0.901619	TRUE	TRUE	TRUE
ENSG00000089041	12	121570622	121623876	P2RX7	-0.587782	-0.30876	-0.48062	TRUE	TRUE	TRUE
ENSG00000154721	21	27011584	27089874	JAM2	-0.588597	0.32165	0.154395	TRUE	TRUE	TRUE
ENSG00000205678	4	65140975	65275186	TECRL	-0.589003	-1.6013	-1.7604	TRUE	TRUE	TRUE
ENSG00000156170	8	95907995	96128683	NDUFAF6	-0.589835	-0.6827	-0.864982	TRUE	TRUE	TRUE
ENSG00000123358	12	52416616	52453291	NR4A1	-0.590358	-0.62678	-0.810476	TRUE	TRUE	TRUE
ENSG00000259384	17	61994560	61996179	GH1	-0.590423	0.11869	-0.031	TRUE	TRUE	TRUE
ENSG00000111537	12	68548548	68553527	IFNG	-0.591551	-1.073	-1.21937	TRUE	TRUE	TRUE
ENSG00000185352	13	96743093	97485671	HS6ST3	-0.591953	0.30041	0.112143	TRUE	TRUE	TRUE
ENSG00000158850	1	161141100	161147287	B4GALT3	-0.592235	-0.45846	-0.62558	TRUE	TRUE	TRUE
ENSG00000152192	13	79172497	79177673	POU4F1	-0.592488	-0.46937	-0.61207	TRUE	TRUE	TRUE
ENSG00000102886	16	30116131	30125177	GDPD3	-0.593358	1.0367	0.863842	TRUE	TRUE	TRUE
ENSG00000133477	22	40390953	40439533	FAM83F	-0.593413	-3.8327	-4.0131	TRUE	TRUE	TRUE
ENSG00000197646	9	5510545	5571282	PDCD1LG2	-0.59442	0.058637	-0.128941	TRUE	TRUE	TRUE
ENSG00000141682	18	57567180	57571538	PMAIP1	-0.594816	0.02012	-0.0670417	TRUE	TRUE	TRUE
ENSG00000134343	11	26210829	26684835	ANO3	-0.594907	1.1235	0.92998	TRUE	TRUE	TRUE
ENSG00000122359	10	81910645	81965328	ANXA11	-0.59519	0.73877	0.576826	TRUE	TRUE	TRUE
ENSG00000108861	17	41843489	41856356	DUSP3	-0.595225	0.097409	-0.0371136	TRUE	TRUE	TRUE
ENSG00000104529	8	144661867	144681711	EEF1D	-0.595327	-0.63026	-0.760124	TRUE	TRUE	TRUE
ENSG00000081051	4	74296855	74321891	AFP	-0.595389	-0.61105	-0.769486	TRUE	TRUE	TRUE
ENSG00000115289	2	74732170	74735707	PCGF1	-0.595772	-0.92472	-1.05505	TRUE	TRUE	TRUE
ENSG00000186591	7	129470572	129592789	UBE2H	-0.595935	-0.21736	-0.361174	TRUE	TRUE	TRUE
ENSG00000163162	2	101887681	101925163	RNF149	-0.596151	-1.0102	-1.18953	TRUE	TRUE	TRUE
ENSG00000204843	2	74588281	74619214	DCTN1	-0.59636	-1.3778	-1.52069	TRUE	TRUE	TRUE
ENSG00000137675	11	102562218	102576537	MMP27	-0.597829	-1.8171	-1.97371	TRUE	TRUE	TRUE
ENSG00000109684	4	10488019	10686489	CLNK	-0.598405	-1.3673	-1.54663	TRUE	TRUE	TRUE
ENSG00000068001	3	50355221	50360337	HYAL2	-0.598515	-2.1566	-2.26978	TRUE	TRUE	TRUE
ENSG00000185630	1	164524821	164868533	PBX1	-0.59888	-0.83602	-1.02236	TRUE	TRUE	TRUE
ENSG00000153823	2	229715242	230136001	PID1	-0.59909	-0.22099	-0.408551	TRUE	TRUE	TRUE
ENSG00000128713	2	176968944	176974722	HOXD11	-0.599353	-1.6012	-1.73351	TRUE	TRUE	TRUE
ENSG00000181965	5	134869991	134871639	NEUROG1	-0.600554	-1.3712	-1.45381	TRUE	TRUE	TRUE
ENSG00000148985	11	3818954	3847601	PGAP2	-0.600902	-1.4084	-1.55902	TRUE	TRUE	TRUE
ENSG00000152785	4	81952119	81978685	BMP3	-0.601919	-1.0206	-1.17108	TRUE	TRUE	TRUE
ENSG00000134333	11	18415935	18429972	LDHA	-0.601942	0.49427	0.37616	TRUE	TRUE	TRUE
ENSG00000166206	15	26788693	27184686	GABRB3	-0.602411	-0.21657	-0.403912	TRUE	TRUE	TRUE
ENSG00000013297	3	170136653	170578169	CLDN11	-0.602889	-1.3295	-1.51511	TRUE	TRUE	TRUE
ENSG00000205531	11	2965667	3013607	NAP1L4	-0.603507	-0.80013	-0.972039	TRUE	TRUE	TRUE
ENSG00000169344	16	20344374	20367623	UMOD	-0.603867	-1.4039	-1.55232	TRUE	TRUE	TRUE
ENSG00000163630	3	63213991	63602597	SYNPR	-0.604042	-0.63671	-0.827862	TRUE	TRUE	TRUE
ENSG00000135111	12	115108059	115121969	TBX3	-0.604448	-1.4753	-1.65773	TRUE	TRUE	TRUE
ENSG00000164309	5	78985700	79096063	CMYA5	-0.605053	0.0254	-0.158201	TRUE	TRUE	TRUE
ENSG00000087074	19	49375649	49379314	PPP1R15A	-0.605176	0.76526	0.653256	TRUE	TRUE	TRUE
ENSG00000187840	8	37887859	37917883	EIF4EBP1	-0.605558	-0.47345	-0.641777	TRUE	TRUE	TRUE
ENSG00000162999	2	183943287	183964733	DUSP19	-0.606452	-0.54717	-0.705637	TRUE	TRUE	TRUE
ENSG00000198691	1	94458393	94586688	ABCA4	-0.606481	-0.22439	-0.418034	TRUE	TRUE	TRUE
ENSG00000074803	15	48483861	48596275	SLC12A1	-0.606589	0.34355	0.202127	TRUE	TRUE	TRUE
ENSG00000039139	5	13690440	13944652	DNAH5	-0.60711	-0.40946	-0.608393	TRUE	TRUE	TRUE
ENSG00000196208	2	11674242	11782914	GREB1	-0.607263	-0.85587	-1.04188	TRUE	TRUE	TRUE
ENSG00000214226	17	54869274	54916134	C17orf67	-0.607488	0.57219	0.4132	TRUE	TRUE	TRUE
ENSG00000053108	5	132532147	132948255	FSTL4	-0.607637	-1.296	-1.47926	TRUE	TRUE	TRUE
ENSG00000148090	9	93976097	94124195	AUH	-0.608284	0.040662	-0.113404	TRUE	TRUE	TRUE
ENSG00000125498	19	55281263	55295774	KIR2DL1	-0.608456	-1.7792	-1.94693	TRUE	TRUE	TRUE
ENSG00000104497	8	82711816	82755101	SNX16	-0.608575	0.0061673	-0.148406	TRUE	TRUE	TRUE
ENSG00000075673	13	25254549	25285921	ATP12A	-0.609033	-2.6332	-2.79908	TRUE	TRUE	TRUE
ENSG00000013016	2	31456880	31492313	EHD3	-0.609039	-0.74922	-0.918015	TRUE	TRUE	TRUE
ENSG00000100814	14	20779527	20801471	CCNB1IP1	-0.609075	-1.3881	-1.55004	TRUE	TRUE	TRUE
ENSG00000168394	6	32812986	32821755	TAP1	-0.609475	-0.62055	-0.743323	FALSE	FALSE	FALSE
ENSG00000177879	5	115177178	115249778	AP3S1	-0.611214	-1.7062	-1.86186	TRUE	TRUE	TRUE
ENSG00000050165	11	11984653	12031316	DKK3	-0.611243	-0.039093	-0.239736	TRUE	TRUE	TRUE
ENSG00000204642	6	29690552	29706305	HLA-F	-0.611355	0.29842	0.141029	FALSE	FALSE	FALSE
ENSG00000204323	17	73629514	73637484	SMIM5	-0.611456	0.48111	0.313541	TRUE	TRUE	TRUE
ENSG00000167580	12	50344524	50352664	AQP2	-0.611602	0.41315	0.284911	TRUE	TRUE	TRUE
ENSG00000005844	16	30483979	30534506	ITGAL	-0.611824	-0.77292	-0.961081	TRUE	TRUE	TRUE
ENSG00000153904	1	85784164	86043933	DDAH1	-0.612108	-0.73905	-0.928389	TRUE	TRUE	TRUE
ENSG00000106809	9	95146249	95166978	OGN	-0.612325	-1.1227	-1.24424	TRUE	TRUE	TRUE
ENSG00000184489	8	142402093	142441620	PTP4A3	-0.612381	-0.20911	-0.384944	TRUE	TRUE	TRUE
ENSG00000204525	6	31236526	31239907	HLA-C	-0.61269	-0.57854	-0.723335	FALSE	FALSE	FALSE
ENSG00000150455	11	126152960	126168740	TIRAP	-0.61285	-0.3929	-0.549786	TRUE	TRUE	TRUE
ENSG00000101076	20	42984340	43061485	HNF4A	-0.612909	0.25176	0.05715	TRUE	TRUE	TRUE
ENSG00000174348	1	53527854	53551174	PODN	-0.612949	-1.2827	-1.41815	TRUE	TRUE	TRUE
ENSG00000162552	1	22443798	22470462	WNT4	-0.613376	-0.68372	-0.84723	TRUE	TRUE	TRUE
ENSG00000139053	12	15125956	15134799	PDE6H	-0.613547	-1.5522	-1.68901	TRUE	TRUE	TRUE
ENSG00000140263	15	45315302	45369383	SORD	-0.613621	-0.68124	-0.820304	TRUE	TRUE	TRUE
ENSG00000143882	2	10861775	10925236	ATP6V1C2	-0.613823	-0.040792	-0.226457	TRUE	TRUE	TRUE
ENSG00000166046	12	106695707	106740793	TCP11L2	-0.614236	-1.5446	-1.71657	TRUE	TRUE	TRUE
ENSG00000135829	1	182808504	182856886	DHX9	-0.614249	-1.5247	-1.66266	TRUE	TRUE	TRUE
ENSG00000178573	16	79619740	79634611	MAF	-0.615545	-0.98846	-1.16814	TRUE	TRUE	TRUE
ENSG00000174473	4	172733405	173962710	GALNTL6	-0.615592	-0.60669	-0.789036	TRUE	TRUE	TRUE
ENSG00000070756	8	101698044	101735037	PABPC1	-0.61567	-0.15467	-0.320549	TRUE	TRUE	TRUE
ENSG00000084623	1	32687529	32697205	EIF3I	-0.615754	-0.32054	-0.427131	TRUE	TRUE	TRUE
ENSG00000161202	3	183873176	183891398	DVL3	-0.616342	-0.18226	-0.34273	TRUE	TRUE	TRUE
ENSG00000114124	3	141496990	141537332	GRK7	-0.61649	0.43133	0.267731	TRUE	TRUE	TRUE
ENSG00000101255	20	361261	378203	TRIB3	-0.616588	-1.1234	-1.32151	TRUE	TRUE	TRUE
ENSG00000104415	8	134203282	134242587	WISP1	-0.616626	-2.0528	-2.24683	TRUE	TRUE	TRUE
ENSG00000154265	17	67240452	67323385	ABCA5	-0.616969	-0.86834	-1.03496	TRUE	TRUE	TRUE
ENSG00000142089	11	319669	327537	IFITM3	-0.616992	-0.38302	-0.546969	TRUE	TRUE	TRUE
ENSG00000250565	2	46717889	46769696	ATP6V1E2	-0.618659	-0.42722	-0.607922	TRUE	TRUE	TRUE
ENSG00000134686	1	33789224	33896653	PHC2	-0.619235	-1.1538	-1.32797	TRUE	TRUE	TRUE
ENSG00000165629	10	7830092	7849778	ATP5C1	-0.61949	-0.84627	-0.999711	TRUE	TRUE	TRUE
ENSG00000163002	2	183982241	184026408	NUP35	-0.620118	-1.5246	-1.68072	TRUE	TRUE	TRUE
ENSG00000073282	3	189349205	189615068	TP63	-0.620989	-0.5041	-0.69405	TRUE	TRUE	TRUE
ENSG00000182957	13	24553944	24881212	SPATA13	-0.621063	-1.1945	-1.37711	TRUE	TRUE	TRUE
ENSG00000064205	20	43343485	43357150	WISP2	-0.621104	-1.7914	-1.96639	TRUE	TRUE	TRUE
ENSG00000102755	13	28874489	29069265	FLT1	-0.621246	-0.89238	-1.07688	TRUE	TRUE	TRUE
ENSG00000137968	1	75667816	76076801	SLC44A5	-0.621434	-1.8018	-1.98892	TRUE	TRUE	TRUE
ENSG00000114520	3	125165495	125239041	SNX4	-0.621446	-1.4762	-1.6336	TRUE	TRUE	TRUE
ENSG00000114942	2	207024309	207027652	EEF1B2	-0.621568	-0.64432	-0.77512	TRUE	TRUE	TRUE
ENSG00000140470	15	100511794	100882210	ADAMTS17	-0.622059	1.5991	1.42071	TRUE	TRUE	TRUE
ENSG00000102879	16	30194148	30200397	CORO1A	-0.62218	-0.3608	-0.528126	TRUE	TRUE	TRUE
ENSG00000189157	4	77135193	77204933	FAM47E	-0.622261	-0.12557	-0.301513	TRUE	TRUE	TRUE
ENSG00000074319	11	18489883	18548779	TSG101	-0.622332	-0.93891	-1.10007	TRUE	TRUE	TRUE
ENSG00000120948	1	11072414	11085796	TARDBP	-0.622794	-2.0029	-2.12691	TRUE	TRUE	TRUE
ENSG00000099622	19	1259384	1274879	CIRBP	-0.624098	-0.37647	-0.542833	TRUE	TRUE	TRUE
ENSG00000154277	4	41258430	41270472	UCHL1	-0.624584	-1.2388	-1.38043	TRUE	TRUE	TRUE
ENSG00000188133	9	32783497	32787397	TMEM215	-0.624788	-0.87799	-1.00295	TRUE	TRUE	TRUE
ENSG00000131238	1	40538379	40563375	PPT1	-0.625199	-0.87597	-1.02393	TRUE	TRUE	TRUE
ENSG00000170345	14	75745477	75748933	FOS	-0.625836	-0.15681	-0.285126	TRUE	TRUE	TRUE
ENSG00000171863	2	3622795	3628509	RPS7	-0.627429	-0.16606	-0.283512	TRUE	TRUE	TRUE
ENSG00000137463	4	140187317	140201492	MGARP	-0.628725	-1.4335	-1.57772	TRUE	TRUE	TRUE
ENSG00000117090	1	160577890	160617085	SLAMF1	-0.628914	-1.4119	-1.59287	TRUE	TRUE	TRUE
ENSG00000180806	12	54388679	54397121	HOXC9	-0.628931	0.21507	0.0719462	TRUE	TRUE	TRUE
ENSG00000168872	16	70380732	70407286	DDX19A	-0.629336	-1.7874	-1.98247	TRUE	TRUE	TRUE
ENSG00000169375	15	75661720	75748183	SIN3A	-0.630197	0.27774	0.100112	TRUE	TRUE	TRUE
ENSG00000115944	2	42560686	42652228	COX7A2L	-0.630402	0.1407	-0.0278429	TRUE	TRUE	TRUE
ENSG00000127241	3	186935942	187009810	MASP1	-0.63135	-1.5108	-1.69957	TRUE	TRUE	TRUE
ENSG00000147862	9	14081842	14398982	NFIB	-0.631667	0.66188	0.486311	TRUE	TRUE	TRUE
ENSG00000147364	8	356428	421225	FBXO25	-0.632125	-0.10215	-0.2675	TRUE	TRUE	TRUE
ENSG00000107742	10	73818793	73848790	SPOCK2	-0.632636	-1.4391	-1.60601	TRUE	TRUE	TRUE
ENSG00000133216	1	23037332	23241818	EPHB2	-0.632963	-0.73723	-0.930026	TRUE	TRUE	TRUE
ENSG00000135525	6	136663875	136871957	MAP7	-0.633138	-0.90623	-1.04702	TRUE	TRUE	TRUE
ENSG00000135702	16	75562433	75569145	CHST5	-0.633395	-2.0148	-2.15746	TRUE	TRUE	TRUE
ENSG00000151834	4	46250444	46477247	GABRA2	-0.633668	0.79618	0.61523	TRUE	TRUE	TRUE
ENSG00000120875	8	29190581	29208185	DUSP4	-0.633734	-1.531	-1.67961	TRUE	TRUE	TRUE
ENSG00000198431	12	104609557	104744061	TXNRD1	-0.634132	-0.11611	-0.288584	TRUE	TRUE	TRUE
ENSG00000163734	4	74902306	74904524	CXCL3	-0.634339	0.59655	0.482111	TRUE	TRUE	TRUE
ENSG00000117410	1	44440159	44443967	ATP6V0B	-0.634743	-1.7851	-1.92314	TRUE	TRUE	TRUE
ENSG00000164933	8	104410863	104427417	SLC25A32	-0.634897	0.66316	0.52445	TRUE	TRUE	TRUE
ENSG00000175203	12	57923885	57941114	DCTN2	-0.635059	-1.9768	-2.09808	TRUE	TRUE	TRUE
ENSG00000163485	1	203059782	203136533	ADORA1	-0.635414	0.10859	-0.0707374	TRUE	TRUE	TRUE
ENSG00000116039	2	71163012	71192536	ATP6V1B1	-0.635631	-0.57253	-0.758521	TRUE	TRUE	TRUE
ENSG00000157551	21	39529128	39679279	KCNJ15	-0.635706	-1.6943	-1.87186	TRUE	TRUE	TRUE
ENSG00000113269	5	179338651	179499118	RNF130	-0.636969	-1.3957	-1.58081	TRUE	TRUE	TRUE
ENSG00000115310	2	55199325	55339757	RTN4	-0.637133	0.60936	0.432038	TRUE	TRUE	TRUE
ENSG00000132002	19	14625582	14640582	DNAJB1	-0.637737	-0.71047	-0.86753	TRUE	TRUE	TRUE
ENSG00000164694	6	159590429	159693141	FNDC1	-0.638173	-0.66603	-0.832229	TRUE	TRUE	TRUE
ENSG00000136848	9	124329336	124547809	DAB2IP	-0.63871	-0.92714	-1.11498	TRUE	TRUE	TRUE
ENSG00000134539	12	10378657	10469850	KLRD1	-0.639053	-0.50805	-0.664163	TRUE	TRUE	TRUE
ENSG00000180818	12	54378849	54384063	HOXC10	-0.639568	-0.87896	-1.02671	TRUE	TRUE	TRUE
ENSG00000151704	11	128706210	128737268	KCNJ1	-0.639657	-1.2578	-1.42494	TRUE	TRUE	TRUE
ENSG00000123983	2	223725652	223809357	ACSL3	-0.63967	-0.62892	-0.787745	TRUE	TRUE	TRUE
ENSG00000175198	13	100741269	101182686	PCCA	-0.640091	-2.7588	-2.94743	TRUE	TRUE	TRUE
ENSG00000095209	9	108456825	108538893	TMEM38B	-0.640325	-1.276	-1.41505	TRUE	TRUE	TRUE
ENSG00000126861	17	29599031	29624557	OMG	-0.640354	-0.87831	-1.01969	TRUE	TRUE	TRUE
ENSG00000173905	3	167726465	167813763	GOLIM4	-0.640853	-0.53912	-0.709998	TRUE	TRUE	TRUE
ENSG00000133106	13	43460524	43566407	EPSTI1	-0.641635	-1.8235	-2.02111	TRUE	TRUE	TRUE
ENSG00000160888	19	13261229	13265722	IER2	-0.642004	-1.008	-1.16274	TRUE	TRUE	TRUE
ENSG00000143921	2	44066103	44105605	ABCG8	-0.642589	-0.86379	-1.01049	TRUE	TRUE	TRUE
ENSG00000106772	9	79226292	79521003	PRUNE2	-0.642667	-1.7714	-1.95989	TRUE	TRUE	TRUE
ENSG00000063177	19	49118585	49122793	RPL18	-0.643286	-0.55396	-0.674252	TRUE	TRUE	TRUE
ENSG00000138735	4	120415550	120550146	PDE5A	-0.643856	-0.23875	-0.398873	TRUE	TRUE	TRUE
ENSG00000134853	4	55095264	55164414	PDGFRA	-0.643928	-1.2713	-1.42499	TRUE	TRUE	TRUE
ENSG00000065675	10	6469105	6622263	PRKCQ	-0.644036	-2.4821	-2.67552	TRUE	TRUE	TRUE
ENSG00000111424	12	48235320	48336831	VDR	-0.644132	-0.9017	-1.09547	TRUE	TRUE	TRUE
ENSG00000158966	1	64936428	65158741	CACHD1	-0.644717	-1.4639	-1.6409	TRUE	TRUE	TRUE
ENSG00000168556	4	184426147	184432249	ING2	-0.644903	0.44574	0.294978	TRUE	TRUE	TRUE
ENSG00000167476	19	2252251	2269758	JSRP1	-0.6453	-0.33958	-0.498006	TRUE	TRUE	TRUE
ENSG00000142512	19	51913275	51921057	SIGLEC10	-0.645752	-0.87451	-1.02449	TRUE	TRUE	TRUE
ENSG00000154174	3	100082275	100120242	TOMM70A	-0.646002	-0.47845	-0.640941	TRUE	TRUE	TRUE
ENSG00000167080	17	47209822	47247351	B4GALNT2	-0.646012	0.46071	0.274459	TRUE	TRUE	TRUE
ENSG00000108381	17	3375668	3406713	ASPA	-0.646424	-0.12819	-0.316854	TRUE	TRUE	TRUE
ENSG00000005108	7	11409984	11871824	THSD7A	-0.646482	0.25855	0.0729025	TRUE	TRUE	TRUE
ENSG00000085832	1	51819935	51985000	EPS15	-0.647665	-1.0777	-1.21713	TRUE	TRUE	TRUE
ENSG00000104549	8	126010739	126034525	SQLE	-0.648255	-0.47695	-0.616309	TRUE	TRUE	TRUE
ENSG00000089737	14	94517266	94547591	DDX24	-0.649018	0.426	0.271079	TRUE	TRUE	TRUE
ENSG00000138587	15	56713742	56757335	MNS1	-0.649349	-1.1953	-1.36428	TRUE	TRUE	TRUE
ENSG00000131504	5	140894583	140998622	DIAPH1	-0.649751	-0.71738	-0.881219	TRUE	TRUE	TRUE
ENSG00000105877	7	21582833	21941457	DNAH11	-0.650248	-1.2296	-1.41414	TRUE	TRUE	TRUE
ENSG00000119917	10	91087651	91100728	IFIT3	-0.650575	0.44908	0.314771	TRUE	TRUE	TRUE
ENSG00000142875	1	84543745	84704181	PRKACB	-0.65081	0.52009	0.340733	TRUE	TRUE	TRUE
ENSG00000089009	12	112842994	112856642	RPL6	-0.6513	-1.0509	-1.21611	TRUE	TRUE	TRUE
ENSG00000072657	12	72481046	73059422	TRHDE	-0.652021	-1.4455	-1.62818	TRUE	TRUE	TRUE
ENSG00000135720	16	66754796	66785701	DYNC1LI2	-0.653015	-0.23334	-0.380933	TRUE	TRUE	TRUE
ENSG00000166340	11	6634000	6640692	TPP1	-0.653124	-1.0534	-1.22843	TRUE	TRUE	TRUE
ENSG00000111859	6	11183531	11382581	NEDD9	-0.653799	-0.83564	-1.02643	TRUE	TRUE	TRUE
ENSG00000109445	4	142142041	142155851	ZNF330	-0.654007	-2.1574	-2.30882	TRUE	TRUE	TRUE
ENSG00000182853	17	4688580	4689728	VMO1	-0.654363	0.90429	0.843696	TRUE	TRUE	TRUE
ENSG00000213889	19	45992035	46005768	PPM1N	-0.65506	-0.28761	-0.442519	TRUE	TRUE	TRUE
ENSG00000162692	1	101185298	101204601	VCAM1	-0.656049	-1.7499	-1.94024	TRUE	TRUE	TRUE
ENSG00000067225	15	72491370	72524164	PKM	-0.656494	-1.5767	-1.732	TRUE	TRUE	TRUE
ENSG00000023445	11	102188215	102210134	BIRC3	-0.656853	-0.9453	-1.11548	TRUE	TRUE	TRUE
ENSG00000164291	5	94890778	94940768	ARSK	-0.657115	-0.54611	-0.698433	TRUE	TRUE	TRUE
ENSG00000127527	19	16466050	16582896	EPS15L1	-0.660127	0.55564	0.394554	TRUE	TRUE	TRUE
ENSG00000152670	5	55033845	55112985	DDX4	-0.660265	-1.4898	-1.64363	TRUE	TRUE	TRUE
ENSG00000006468	7	13930853	14031050	ETV1	-0.660365	-0.49536	-0.685742	TRUE	TRUE	TRUE
ENSG00000168564	4	184365744	184369351	CDKN2AIP	-0.661172	-0.29536	-0.411199	TRUE	TRUE	TRUE
ENSG00000137745	11	102813724	102826463	MMP13	-0.661192	-0.99614	-1.11984	TRUE	TRUE	TRUE
ENSG00000134202	1	110276554	110284384	GSTM3	-0.661495	0.12937	-0.0151927	TRUE	TRUE	TRUE
ENSG00000142627	1	16450832	16482582	EPHA2	-0.662928	-1.6656	-1.84471	TRUE	TRUE	TRUE
ENSG00000100601	14	78138747	78174363	ALKBH1	-0.662981	-0.80842	-0.978229	TRUE	TRUE	TRUE
ENSG00000100949	14	24734744	24740945	RABGGTA	-0.663333	-1.4704	-1.58436	TRUE	TRUE	TRUE
ENSG00000129991	19	55663137	55669141	TNNI3	-0.663964	-1.0653	-1.19204	TRUE	TRUE	TRUE
ENSG00000154438	7	117003276	117068177	ASZ1	-0.664374	-0.049079	-0.219748	TRUE	TRUE	TRUE
ENSG00000205364	16	56666145	56667898	MT1M	-0.665237	-1.2749	-1.40045	TRUE	TRUE	TRUE
ENSG00000186575	22	29999545	30094587	NF2	-0.665339	-1.7057	-1.87578	TRUE	TRUE	TRUE
ENSG00000001626	7	117105838	117356025	CFTR	-0.665971	-0.81867	-0.992216	TRUE	TRUE	TRUE
ENSG00000173757	17	40351186	40428725	STAT5B	-0.666109	-0.10267	-0.278598	TRUE	TRUE	TRUE
ENSG00000196839	20	43248163	43280874	ADA	-0.667196	-0.50058	-0.683796	TRUE	TRUE	TRUE
ENSG00000111266	12	12628829	12715317	DUSP16	-0.667422	-1.3788	-1.55046	TRUE	TRUE	TRUE
ENSG00000140835	16	71559136	71572649	CHST4	-0.667772	0.88503	0.70171	TRUE	TRUE	TRUE
ENSG00000182578	5	149432854	149492935	CSF1R	-0.66933	-0.44365	-0.638366	TRUE	TRUE	TRUE
ENSG00000172349	15	81451916	81605104	IL16	-0.670447	-0.7629	-0.938639	TRUE	TRUE	TRUE
ENSG00000180447	9	89559279	89562104	GAS1	-0.670561	-0.82371	-0.92838	TRUE	TRUE	TRUE
ENSG00000188612	17	73163408	73179078	SUMO2	-0.671463	-0.66683	-0.832821	TRUE	TRUE	TRUE
ENSG00000162545	1	20808884	20812713	CAMK2N1	-0.671891	-0.12962	-0.241653	TRUE	TRUE	TRUE
ENSG00000162607	1	62901968	62917475	USP1	-0.672505	1.6106	1.48519	TRUE	TRUE	TRUE
ENSG00000164530	6	36922209	36932613	PI16	-0.672976	-0.078139	-0.229836	FALSE	FALSE	FALSE
ENSG00000170632	7	102715328	102740205	ARMC10	-0.673372	-0.53505	-0.715528	TRUE	TRUE	TRUE
ENSG00000152208	4	93225550	94695707	GRID2	-0.673513	-1.3597	-1.53823	TRUE	TRUE	TRUE
ENSG00000102189	12	93164413	93323107	EEA1	-0.673612	-0.70588	-0.876564	TRUE	TRUE	TRUE
ENSG00000109132	4	41746099	41750987	PHOX2B	-0.673742	-1.584	-1.7217	TRUE	TRUE	TRUE
ENSG00000123999	2	220433884	220440435	INHA	-0.673867	-0.97395	-1.13586	TRUE	TRUE	TRUE
ENSG00000188290	1	934342	935552	HES4	-0.673888	-1.5687	-1.70861	TRUE	TRUE	TRUE
ENSG00000107731	10	72972327	73062621	UNC5B	-0.675786	-1.6652	-1.85231	TRUE	TRUE	TRUE
ENSG00000196139	10	5077546	5149878	AKR1C3	-0.675835	-0.86166	-1.05189	TRUE	TRUE	TRUE
ENSG00000116106	2	222282747	222438922	EPHA4	-0.676468	-1.3389	-1.52769	TRUE	TRUE	TRUE
ENSG00000170248	3	33839844	33911194	PDCD6IP	-0.677051	-1.1704	-1.31575	TRUE	TRUE	TRUE
ENSG00000129159	11	17756359	17804602	KCNC1	-0.677078	-1.1059	-1.28327	TRUE	TRUE	TRUE
ENSG00000153029	1	181003067	181031074	MR1	-0.677389	0.13365	-0.0464091	TRUE	TRUE	TRUE
ENSG00000117479	1	169433147	169455241	SLC19A2	-0.678304	-2.7301	-2.89605	TRUE	TRUE	TRUE
ENSG00000157368	16	70613798	70694585	IL34	-0.67974	-0.7657	-0.942938	TRUE	TRUE	TRUE
ENSG00000174600	12	108681821	108733118	CMKLR1	-0.680385	-0.73503	-0.932297	TRUE	TRUE	TRUE
ENSG00000186469	14	52292913	52446060	GNG2	-0.680655	-1.5107	-1.70043	TRUE	TRUE	TRUE
ENSG00000138760	4	77079890	77135046	SCARB2	-0.68092	-1.0319	-1.1887	TRUE	TRUE	TRUE
ENSG00000166278	6	31865562	31913449	C2	-0.681211	-0.050817	-0.219219	FALSE	FALSE	FALSE
ENSG00000180353	3	121350246	121379774	HCLS1	-0.681372	-1.036	-1.19214	TRUE	TRUE	TRUE
ENSG00000243927	21	35445524	35515334	MRPS6	-0.682113	-1.176	-1.33213	TRUE	TRUE	TRUE
ENSG00000177119	12	45609770	45834187	ANO6	-0.682152	-1.5247	-1.67341	TRUE	TRUE	TRUE
ENSG00000186431	19	55385704	55401838	FCAR	-0.682724	-1.8471	-2.01459	TRUE	TRUE	TRUE
ENSG00000172270	19	571297	583493	BSG	-0.685163	-1.4191	-1.56694	TRUE	TRUE	TRUE
ENSG00000249853	6	114376750	114664209	HS3ST5	-0.685722	-1.7042	-1.8938	TRUE	TRUE	TRUE
ENSG00000070404	19	676392	683385	FSTL3	-0.685909	-1.2213	-1.38204	TRUE	TRUE	TRUE
ENSG00000172724	9	34689564	34691274	CCL19	-0.685987	-0.62401	-0.699497	TRUE	TRUE	TRUE
ENSG00000164056	4	124317950	124324910	SPRY1	-0.686344	-0.53474	-0.670376	TRUE	TRUE	TRUE
ENSG00000105327	19	47724081	47736023	BBC3	-0.686835	-0.8523	-1.0318	TRUE	TRUE	TRUE
ENSG00000108587	17	28804380	28854610	GOSR1	-0.687029	-1.7618	-1.9302	TRUE	TRUE	TRUE
ENSG00000181634	9	117546915	117568406	TNFSF15	-0.687254	-1.5933	-1.77921	TRUE	TRUE	TRUE
ENSG00000197093	7	99756867	99766373	GAL3ST4	-0.687748	-0.50775	-0.678754	TRUE	TRUE	TRUE
ENSG00000110723	11	108376158	108464465	EXPH5	-0.688581	-1.8394	-2.01711	TRUE	TRUE	TRUE
ENSG00000154229	17	64298754	64806861	PRKCA	-0.6894	-1.1182	-1.30459	TRUE	TRUE	TRUE
ENSG00000134259	1	115828539	115880857	NGF	-0.690043	-0.24269	-0.426895	TRUE	TRUE	TRUE
ENSG00000156113	10	78629359	79398353	KCNMA1	-0.690076	0.080325	-0.0906817	TRUE	TRUE	TRUE
ENSG00000170962	11	103777914	104035107	PDGFD	-0.690776	-0.034612	-0.230621	TRUE	TRUE	TRUE
ENSG00000170836	17	58677544	58741849	PPM1D	-0.691528	-0.57092	-0.7002	TRUE	TRUE	TRUE
ENSG00000196776	3	107762145	107809872	CD47	-0.69192	-0.94183	-1.11453	TRUE	TRUE	TRUE
ENSG00000104687	8	30535583	30585443	GSR	-0.692837	-1.0343	-1.19276	TRUE	TRUE	TRUE
ENSG00000183454	16	9852376	10276611	GRIN2A	-0.692958	-0.99761	-1.18975	TRUE	TRUE	TRUE
ENSG00000167083	17	47280153	47287936	GNGT2	-0.693271	1.4838	1.33249	TRUE	TRUE	TRUE
ENSG00000160339	9	137772654	137779924	FCN2	-0.693488	-1.1218	-1.27388	TRUE	TRUE	TRUE
ENSG00000152795	4	83343717	83351294	HNRNPDL	-0.69399	-2.3791	-2.52563	TRUE	TRUE	TRUE
ENSG00000113739	5	172741716	172756506	STC2	-0.694178	-0.4811	-0.654017	TRUE	TRUE	TRUE
ENSG00000162337	11	68080077	68216743	LRP5	-0.695416	-0.44604	-0.622533	TRUE	TRUE	TRUE
ENSG00000022840	12	120971283	121015397	RNF10	-0.695929	-1.7118	-1.87677	TRUE	TRUE	TRUE
ENSG00000162398	1	55271736	55307925	C1orf177	-0.696488	-1.1783	-1.33009	TRUE	TRUE	TRUE
ENSG00000172995	3	35680437	35835988	ARPP21	-0.697082	0.081835	-0.101802	TRUE	TRUE	TRUE
ENSG00000166428	14	105391153	105399574	PLD4	-0.697313	0.10677	-0.0061411	TRUE	TRUE	TRUE
ENSG00000074211	4	6322305	6565327	PPP2R2C	-0.69734	-1.951	-2.13836	TRUE	TRUE	TRUE
ENSG00000171119	19	5823813	5828335	NRTN	-0.69754	-0.96455	-1.1239	TRUE	TRUE	TRUE
ENSG00000168621	5	37812779	37839788	GDNF	-0.69966	-0.36347	-0.534105	TRUE	TRUE	TRUE
ENSG00000134363	5	52776239	52782964	FST	-0.701863	-0.17391	-0.34626	TRUE	TRUE	TRUE
ENSG00000118217	1	161736084	161933860	ATF6	-0.703017	0.002638	-0.151152	TRUE	TRUE	TRUE
ENSG00000112655	6	43044006	43129457	PTK7	-0.703022	-0.20086	-0.370852	TRUE	TRUE	TRUE
ENSG00000197753	6	35773070	35801651	LHFPL5	-0.70347	-0.45888	-0.608091	FALSE	FALSE	FALSE
ENSG00000100387	22	41347351	41369313	RBX1	-0.703944	-0.66553	-0.824881	TRUE	TRUE	TRUE
ENSG00000117899	15	81239667	81282219	MESDC2	-0.704022	-0.30925	-0.450644	TRUE	TRUE	TRUE
ENSG00000089157	12	120634489	120639038	RPLP0	-0.704215	-1.0882	-1.23677	TRUE	TRUE	TRUE
ENSG00000138279	10	75134859	75173834	ANXA7	-0.704408	-1.3133	-1.42073	TRUE	TRUE	TRUE
ENSG00000137558	8	75736772	75767264	PI15	-0.705348	-1.8395	-1.9976	TRUE	TRUE	TRUE
ENSG00000111817	6	116575336	116762424	DSE	-0.706471	-1.2044	-1.3859	TRUE	TRUE	TRUE
ENSG00000148926	11	10326227	10328944	ADM	-0.706556	-0.73295	-0.789063	TRUE	TRUE	TRUE
ENSG00000162188	11	62475130	62476673	GNG3	-0.707169	-0.35464	-0.387568	TRUE	TRUE	TRUE
ENSG00000169018	15	68570141	68588203	FEM1B	-0.707217	-1.797	-1.95175	TRUE	TRUE	TRUE
ENSG00000091831	6	151977826	152450754	ESR1	-0.707352	-0.5308	-0.713491	TRUE	TRUE	TRUE
ENSG00000119326	9	111704851	111775809	CTNNAL1	-0.707498	-0.74845	-0.90231	TRUE	TRUE	TRUE
ENSG00000140941	16	87417601	87438385	MAP1LC3B	-0.707532	-3.0681	-3.2352	TRUE	TRUE	TRUE
ENSG00000116704	1	67465015	67519782	SLC35D1	-0.70774	-0.25306	-0.411559	TRUE	TRUE	TRUE
ENSG00000127129	1	41944446	41950344	EDN2	-0.708005	-0.75021	-0.878748	TRUE	TRUE	TRUE
ENSG00000138698	4	99182535	99365012	RAP1GDS1	-0.708102	-1.2027	-1.3424	TRUE	TRUE	TRUE
ENSG00000137673	11	102391239	102401484	MMP7	-0.708914	0.067513	-0.0635455	TRUE	TRUE	TRUE
ENSG00000130755	19	39818993	39833012	GMFG	-0.710133	-0.092065	-0.2132	TRUE	TRUE	TRUE
ENSG00000080200	3	97595819	97663810	CRYBG3	-0.710162	-1.1094	-1.2734	TRUE	TRUE	TRUE
ENSG00000136859	9	129849611	129885162	ANGPTL2	-0.711337	-0.93664	-1.10782	TRUE	TRUE	TRUE
ENSG00000156885	16	31439052	31439967	COX6A2	-0.712561	-0.4664	-0.516145	TRUE	TRUE	TRUE
ENSG00000028839	6	134273308	134311570	TBPL1	-0.712561	-0.47517	-0.624703	TRUE	TRUE	TRUE
ENSG00000136895	9	129986544	130155939	GARNL3	-0.712785	-1.5737	-1.75257	TRUE	TRUE	TRUE
ENSG00000136754	10	27035522	27150016	ABI1	-0.713453	-1.0226	-1.19268	TRUE	TRUE	TRUE
ENSG00000113712	5	148871760	148931007	CSNK1A1	-0.713542	-1.9911	-2.1601	TRUE	TRUE	TRUE
ENSG00000135373	11	34642640	34682604	EHF	-0.713747	-1.7857	-1.98442	TRUE	TRUE	TRUE
ENSG00000135903	2	223064607	223163715	PAX3	-0.71633	-0.97584	-1.16179	TRUE	TRUE	TRUE
ENSG00000134323	2	16080686	16087129	MYCN	-0.717581	-0.96092	-1.10931	TRUE	TRUE	TRUE
ENSG00000155090	8	103661007	103668130	KLF10	-0.718791	-1.1997	-1.36559	TRUE	TRUE	TRUE
ENSG00000158055	1	24645812	24690972	GRHL3	-0.718796	-0.59916	-0.781286	TRUE	TRUE	TRUE
ENSG00000162992	2	182537815	182545603	NEUROD1	-0.719755	-1.1602	-1.31461	TRUE	TRUE	TRUE
ENSG00000143815	1	225589204	225616627	LBR	-0.72038	-0.87242	-1.02889	TRUE	TRUE	TRUE
ENSG00000107831	10	103529899	103535854	FGF8	-0.720408	-0.43686	-0.533189	TRUE	TRUE	TRUE
ENSG00000132294	8	132916335	133025889	EFR3A	-0.72147	-2.195	-2.36235	TRUE	TRUE	TRUE
ENSG00000165699	9	135766735	135820020	TSC1	-0.722228	-0.43745	-0.602015	TRUE	TRUE	TRUE
ENSG00000087365	11	65818200	65836779	SF3B2	-0.722781	-1.8394	-1.99134	TRUE	TRUE	TRUE
ENSG00000110851	12	108126643	108155049	PRDM4	-0.722975	-0.93773	-1.09043	TRUE	TRUE	TRUE
ENSG00000176022	1	1167629	1170421	B3GALT6	-0.722977	-2.1285	-2.20211	TRUE	TRUE	TRUE
ENSG00000240583	7	30893010	30965131	AQP1	-0.723757	0.56136	0.386089	TRUE	TRUE	TRUE
ENSG00000183023	2	40324410	40838193	SLC8A1	-0.724644	-1.2097	-1.39008	TRUE	TRUE	TRUE
ENSG00000204632	6	29794744	29798902	HLA-G	-0.725138	-0.16577	-0.292258	FALSE	FALSE	FALSE
ENSG00000170476	5	138723169	138725770	MZB1	-0.725259	-3.3935	-3.47715	TRUE	TRUE	TRUE
ENSG00000239264	6	7881483	8026646	TXNDC5	-0.725421	0.63701	0.443598	TRUE	TRUE	TRUE
ENSG00000135048	9	74298282	74431606	TMEM2	-0.727171	-1.1952	-1.36863	TRUE	TRUE	TRUE
ENSG00000170425	17	15848231	15879060	ADORA2B	-0.728206	-0.69188	-0.845467	TRUE	TRUE	TRUE
ENSG00000182168	4	96083655	96470357	UNC5C	-0.728413	-0.4649	-0.653324	TRUE	TRUE	TRUE
ENSG00000142864	1	67873493	67896098	SERBP1	-0.72847	-0.5162	-0.69161	TRUE	TRUE	TRUE
ENSG00000167186	16	19078921	19091417	COQ7	-0.729603	-1.2384	-1.38433	TRUE	TRUE	TRUE
ENSG00000112893	5	109025067	109205326	MAN2A1	-0.730552	-0.66509	-0.836285	TRUE	TRUE	TRUE
ENSG00000157005	3	187386694	187388187	SST	-0.730786	-1.8691	-1.97642	TRUE	TRUE	TRUE
ENSG00000136943	9	99794940	99801925	CTSV	-0.73105	-1.3244	-1.44018	TRUE	TRUE	TRUE
ENSG00000149295	11	113280318	113346413	DRD2	-0.731633	-0.44245	-0.624995	TRUE	TRUE	TRUE
ENSG00000164100	4	118954773	119179803	NDST3	-0.73203	-1.5252	-1.68862	TRUE	TRUE	TRUE
ENSG00000160445	9	131492065	131534693	ZER1	-0.733352	0.43268	0.27627	TRUE	TRUE	TRUE
ENSG00000221866	7	131808091	132333447	PLXNA4	-0.735177	-0.63889	-0.809676	TRUE	TRUE	TRUE
ENSG00000116957	1	235530675	235612283	TBCE	-0.735788	-2.081	-2.24595	TRUE	TRUE	TRUE
ENSG00000185527	17	79617489	79630142	PDE6G	-0.73705	-0.57482	-0.711706	TRUE	TRUE	TRUE
ENSG00000169282	3	155755490	156256545	KCNAB1	-0.739039	-0.29766	-0.483552	TRUE	TRUE	TRUE
ENSG00000013503	12	106751436	106903976	POLR3B	-0.739435	-0.63217	-0.799531	TRUE	TRUE	TRUE
ENSG00000139515	13	28494157	28500368	PDX1	-0.741131	-0.53647	-0.687074	TRUE	TRUE	TRUE
ENSG00000008311	7	121715701	121784334	AASS	-0.741234	-1.4969	-1.67369	TRUE	TRUE	TRUE
ENSG00000179639	1	159259504	159278014	FCER1A	-0.741289	-1.7747	-1.92682	TRUE	TRUE	TRUE
ENSG00000114353	3	50263724	50296787	GNAI2	-0.742652	-2.3837	-2.53838	TRUE	TRUE	TRUE
ENSG00000204482	6	31553901	31556686	LST1	-0.744351	0.91079	0.735913	FALSE	FALSE	FALSE
ENSG00000108753	17	36046435	36105237	HNF1B	-0.744457	-1.909	-2.11612	TRUE	TRUE	TRUE
ENSG00000172215	3	45982425	45989845	CXCR6	-0.745101	-1.2776	-1.42514	TRUE	TRUE	TRUE
ENSG00000039068	16	68771128	68869451	CDH1	-0.745636	-1.5702	-1.74523	TRUE	TRUE	TRUE
ENSG00000089327	19	35645633	35660786	FXYD5	-0.747128	-2.5615	-2.72158	TRUE	TRUE	TRUE
ENSG00000160799	3	46963216	47023500	CCDC12	-0.74728	-1.2894	-1.4593	TRUE	TRUE	TRUE
ENSG00000198682	10	89419370	89507462	PAPSS2	-0.747394	-0.60257	-0.79129	TRUE	TRUE	TRUE
ENSG00000164096	4	120218207	120225600	C4orf3	-0.747528	-0.31777	-0.475029	TRUE	TRUE	TRUE
ENSG00000185149	4	156129781	156138230	NPY2R	-0.74762	-1.1253	-1.28391	TRUE	TRUE	TRUE
ENSG00000182782	12	123185840	123187890	HCAR2	-0.748708	-1.5666	-1.6151	TRUE	TRUE	TRUE
ENSG00000221914	8	26149007	26230196	PPP2R2A	-0.749262	-0.7988	-0.967697	TRUE	TRUE	TRUE
ENSG00000118495	6	144261437	144385735	PLAGL1	-0.749992	-0.38492	-0.567214	TRUE	TRUE	TRUE
ENSG00000132388	17	4172554	4269923	UBE2G1	-0.750226	-2.5187	-2.68526	TRUE	TRUE	TRUE
ENSG00000027697	6	137518621	137540586	IFNGR1	-0.751453	-0.1679	-0.309202	TRUE	TRUE	TRUE
ENSG00000011405	11	17099277	17229530	PIK3C2A	-0.751676	-1.6888	-1.86582	TRUE	TRUE	TRUE
ENSG00000188536	16	222846	223709	HBA2	-0.753735	-1.3471	-1.342	TRUE	TRUE	TRUE
ENSG00000138061	2	38294116	38337044	CYP1B1	-0.75432	-1.7178	-1.89813	TRUE	TRUE	TRUE
ENSG00000156467	8	97238148	97247862	UQCRB	-0.754375	-2.1255	-2.26237	TRUE	TRUE	TRUE
ENSG00000184408	7	119913722	120390385	KCND2	-0.755123	-1.2634	-1.43319	TRUE	TRUE	TRUE
ENSG00000136542	2	158114110	158170723	GALNT5	-0.755274	-1.9527	-2.09063	TRUE	TRUE	TRUE
ENSG00000070915	16	56899119	56949762	SLC12A3	-0.75541	-1.0081	-1.19297	TRUE	TRUE	TRUE
ENSG00000125820	20	21491648	21494664	NKX2-2	-0.755934	-0.62413	-0.722611	TRUE	TRUE	TRUE
ENSG00000118113	11	102582526	102597781	MMP8	-0.756249	-1.2266	-1.38922	TRUE	TRUE	TRUE
ENSG00000126070	1	36396319	36538101	AGO3	-0.756807	-2.0144	-2.15975	TRUE	TRUE	TRUE
ENSG00000104044	15	28000021	28344504	OCA2	-0.756839	-1.5634	-1.75501	TRUE	TRUE	TRUE
ENSG00000138772	4	79472673	79531597	ANXA3	-0.758788	0.033182	-0.137526	TRUE	TRUE	TRUE
ENSG00000131620	11	69924408	70035634	ANO1	-0.759734	-0.96188	-1.15413	TRUE	TRUE	TRUE
ENSG00000213088	1	159173097	159176290	DARC	-0.760874	-1.6756	-1.84051	TRUE	TRUE	TRUE
ENSG00000121075	17	59529765	59562471	TBX4	-0.763094	-1.4976	-1.67343	TRUE	TRUE	TRUE
ENSG00000172889	9	139553308	139567130	EGFL7	-0.763348	-0.75955	-0.917317	TRUE	TRUE	TRUE
ENSG00000150995	3	4535032	4889524	ITPR1	-0.764665	-0.8429	-1.02144	TRUE	TRUE	TRUE
ENSG00000134698	1	36273773	36323491	AGO4	-0.76867	-1.6176	-1.77182	TRUE	TRUE	TRUE
ENSG00000101210	20	62119366	62130505	EEF1A2	-0.769486	-0.51105	-0.68274	TRUE	TRUE	TRUE
ENSG00000117152	1	163038565	163046592	RGS4	-0.770031	0.26715	0.105352	TRUE	TRUE	TRUE
ENSG00000137573	8	70378859	70573150	SULF1	-0.770274	-0.51246	-0.706337	TRUE	TRUE	TRUE
ENSG00000189409	1	1567474	1570639	MMP23B	-0.771516	NA	NA	FALSE	FALSE	FALSE
ENSG00000047249	8	54628117	54756118	ATP6V1H	-0.772697	-0.68696	-0.825908	TRUE	TRUE	TRUE
ENSG00000184347	5	168088745	168728133	SLIT3	-0.773983	0.44989	0.2913	TRUE	TRUE	TRUE
ENSG00000197353	8	143831568	143833952	LYPD2	-0.77434	-1.5973	-1.69838	TRUE	TRUE	TRUE
ENSG00000206503	6	29909037	29913661	HLA-A	-0.774768	-0.11047	-0.245967	FALSE	FALSE	FALSE
ENSG00000109158	4	46920917	46996424	GABRA4	-0.775441	-2.0085	-2.17546	TRUE	TRUE	TRUE
ENSG00000168679	1	110905470	110933704	SLC16A4	-0.775506	-1.1379	-1.30808	TRUE	TRUE	TRUE
ENSG00000150347	10	63661059	63856703	ARID5B	-0.775735	-1.3771	-1.56267	TRUE	TRUE	TRUE
ENSG00000006611	11	17515442	17565963	USH1C	-0.776349	-0.95466	-1.14188	TRUE	TRUE	TRUE
ENSG00000107485	10	8095567	8117161	GATA3	-0.777035	-0.62318	-0.788289	TRUE	TRUE	TRUE
ENSG00000115053	2	232318242	232348352	NCL	-0.777194	-1.3415	-1.51001	TRUE	TRUE	TRUE
ENSG00000158815	8	21899909	21906320	FGF17	-0.779086	-1.0009	-1.18704	TRUE	TRUE	TRUE
ENSG00000006210	16	57406370	57418960	CX3CL1	-0.779509	-2.661	-2.81951	TRUE	TRUE	TRUE
ENSG00000117400	1	43803478	43818443	MPL	-0.779943	-1.9872	-2.13342	TRUE	TRUE	TRUE
ENSG00000102854	16	810762	818865	MSLN	-0.780735	0.046437	-0.115644	TRUE	TRUE	TRUE
ENSG00000120318	5	141032968	141061788	ARAP3	-0.781543	-1.9031	-2.08224	TRUE	TRUE	TRUE
ENSG00000017427	12	102789645	102874423	IGF1	-0.782048	-1.2936	-1.46552	TRUE	TRUE	TRUE
ENSG00000197858	8	145137493	145141119	GPAA1	-0.783465	-2.4056	-2.49632	TRUE	TRUE	TRUE
ENSG00000092847	1	36335409	36395211	AGO1	-0.784559	-0.70628	-0.861622	TRUE	TRUE	TRUE
ENSG00000168243	1	235710987	235814054	GNG4	-0.784733	-1.6127	-1.80723	TRUE	TRUE	TRUE
ENSG00000173918	17	77018896	77045870	C1QTNF1	-0.785085	-0.43218	-0.576146	TRUE	TRUE	TRUE
ENSG00000167633	19	55235969	55378448	KIR3DL1	-0.786092	-1.4958	-1.67879	TRUE	TRUE	TRUE
ENSG00000141433	18	904944	912173	ADCYAP1	-0.78746	-0.96707	-1.15132	TRUE	TRUE	TRUE
ENSG00000196290	2	201754050	201768655	NIF3L1	-0.788405	-2.3475	-2.48256	TRUE	TRUE	TRUE
ENSG00000090659	19	7804879	7812464	CD209	-0.788975	-0.59829	-0.697953	TRUE	TRUE	TRUE
ENSG00000121898	10	125465723	125699783	CPXM2	-0.789942	-1.166	-1.35443	TRUE	TRUE	TRUE
ENSG00000114698	3	145910126	145968966	PLSCR4	-0.791062	-0.30685	-0.46661	TRUE	TRUE	TRUE
ENSG00000052802	4	166248775	166264312	MSMO1	-0.791911	0.58596	0.422035	TRUE	TRUE	TRUE
ENSG00000145545	5	6633456	6669675	SRD5A1	-0.79278	-0.17585	-0.345064	TRUE	TRUE	TRUE
ENSG00000135919	2	224839829	224904036	SERPINE2	-0.792806	-1.7358	-1.90907	TRUE	TRUE	TRUE
ENSG00000185532	10	52750945	54058110	PRKG1	-0.793299	-0.28293	-0.430443	TRUE	TRUE	TRUE
ENSG00000135424	12	56078352	56109827	ITGA7	-0.793806	-1.0628	-1.22677	TRUE	TRUE	TRUE
ENSG00000145687	5	80708840	81047616	SSBP2	-0.794876	-1.0587	-1.2422	TRUE	TRUE	TRUE
ENSG00000136960	8	120569326	120685693	ENPP2	-0.79681	-2.3034	-2.48625	TRUE	TRUE	TRUE
ENSG00000178913	5	140698057	140700330	TAF7	-0.798106	-2.1002	-2.20103	TRUE	TRUE	TRUE
ENSG00000145863	5	160974069	161129599	GABRA6	-0.800547	-0.62684	-0.804677	TRUE	TRUE	TRUE
ENSG00000198648	2	168810530	169104651	STK39	-0.80075	-2.573	-2.76306	TRUE	TRUE	TRUE
ENSG00000125813	20	21686297	21696620	PAX1	-0.801387	-1.0018	-1.11905	TRUE	TRUE	TRUE
ENSG00000155380	1	113454469	113499635	SLC16A1	-0.801977	-0.39327	-0.571192	TRUE	TRUE	TRUE
ENSG00000186063	1	222841355	222886552	AIDA	-0.802349	-0.061117	-0.227628	TRUE	TRUE	TRUE
ENSG00000141574	17	80278900	80291950	SECTM1	-0.806337	-1.5797	-1.6949	TRUE	TRUE	TRUE
ENSG00000181856	17	7184986	7191576	SLC2A4	-0.806854	-0.5033	-0.675176	TRUE	TRUE	TRUE
ENSG00000141753	17	38599702	38613983	IGFBP4	-0.807904	-1.1545	-1.29292	TRUE	TRUE	TRUE
ENSG00000150594	10	112836790	112840658	ADRA2A	-0.808997	-0.333	-0.437951	TRUE	TRUE	TRUE
ENSG00000175130	1	32799433	32801980	MARCKSL1	-0.810132	-0.56819	-0.561564	TRUE	TRUE	TRUE
ENSG00000196591	6	114254192	114332472	HDAC2	-0.812534	-1.2051	-1.37895	TRUE	TRUE	TRUE
ENSG00000077943	10	15555948	15762124	ITGA8	-0.812954	-1.056	-1.23979	TRUE	TRUE	TRUE
ENSG00000006071	11	17414432	17498449	ABCC8	-0.813748	-1.1697	-1.3574	TRUE	TRUE	TRUE
ENSG00000165078	8	68334360	68658620	CPA6	-0.815214	-0.23958	-0.425163	TRUE	TRUE	TRUE
ENSG00000125740	19	45971253	45978437	FOSB	-0.815563	-0.19591	-0.334421	TRUE	TRUE	TRUE
ENSG00000182674	8	73449626	73850584	KCNB2	-0.816901	-1.2378	-1.4254	TRUE	TRUE	TRUE
ENSG00000137177	6	17759414	17987854	KIF13A	-0.819254	-1.8538	-2.03227	TRUE	TRUE	TRUE
ENSG00000173157	12	43747669	43945724	ADAMTS20	-0.82059	0.35376	0.179821	TRUE	TRUE	TRUE
ENSG00000125538	2	113587328	113594480	IL1B	-0.821205	-0.6506	-0.817595	TRUE	TRUE	TRUE
ENSG00000107404	1	1270656	1284730	DVL1	-0.821994	-1.4261	-1.56797	TRUE	TRUE	TRUE
ENSG00000092009	14	24974559	24977471	CMA1	-0.822223	-0.29237	-0.435471	TRUE	TRUE	TRUE
ENSG00000158445	20	47980414	48099184	KCNB1	-0.822703	-0.88163	-1.0628	TRUE	TRUE	TRUE
ENSG00000149489	11	62379194	62382592	ROM1	-0.82283	-1.174	-1.29361	TRUE	TRUE	TRUE
ENSG00000105576	19	12810008	12834825	TNPO2	-0.824019	-1.4463	-1.54072	TRUE	TRUE	TRUE
ENSG00000141522	17	79825597	79829282	ARHGDIA	-0.824291	-1.4491	-1.56553	TRUE	TRUE	TRUE
ENSG00000081041	4	74962752	74965010	CXCL2	-0.824318	0.27037	0.185066	TRUE	TRUE	TRUE
ENSG00000185774	4	20730239	21950422	KCNIP4	-0.826652	-1.3647	-1.52712	TRUE	TRUE	TRUE
ENSG00000067082	10	3818188	3827473	KLF6	-0.82959	-0.50355	-0.663218	TRUE	TRUE	TRUE
ENSG00000175324	8	38020839	38034248	LSM1	-0.830776	-2.0912	-2.25202	TRUE	TRUE	TRUE
ENSG00000176887	2	5832799	5841516	SOX11	-0.832958	-1.2788	-1.44117	TRUE	TRUE	TRUE
ENSG00000087510	20	55204358	55214339	TFAP2C	-0.833509	-0.90305	-1.07603	TRUE	TRUE	TRUE
ENSG00000174175	1	169558087	169599431	SELP	-0.83461	-1.5364	-1.72712	TRUE	TRUE	TRUE
ENSG00000116194	1	178818840	178840187	ANGPTL1	-0.835962	-0.59426	-0.758821	TRUE	TRUE	TRUE
ENSG00000143603	1	154669931	154842756	KCNN3	-0.836627	-1.3683	-1.56844	TRUE	TRUE	TRUE
ENSG00000163661	3	157154578	157161417	PTX3	-0.837624	-0.83341	-0.980429	TRUE	TRUE	TRUE
ENSG00000171223	19	12902310	12904124	JUNB	-0.837706	-1.0483	-1.07788	TRUE	TRUE	TRUE
ENSG00000139144	12	18400548	18801348	PIK3C2G	-0.838119	-0.19542	-0.381	TRUE	TRUE	TRUE
ENSG00000145861	5	159774758	159797648	C1QTNF2	-0.838764	-0.11206	-0.274474	TRUE	TRUE	TRUE
ENSG00000183196	16	75510949	75529282	CHST6	-0.839088	-1.2676	-1.45525	TRUE	TRUE	TRUE
ENSG00000162631	1	107682629	108026080	NTNG1	-0.843339	-0.70028	-0.883097	TRUE	TRUE	TRUE
ENSG00000185198	19	685521	695460	PRSS57	-0.844432	-0.46228	-0.618262	TRUE	TRUE	TRUE
ENSG00000150630	4	177604689	177713881	VEGFC	-0.84578	-0.51858	-0.668328	TRUE	TRUE	TRUE
ENSG00000075275	22	46756731	46933067	CELSR1	-0.846238	-2.4064	-2.59441	TRUE	TRUE	TRUE
ENSG00000132522	17	7214643	7218883	GPS2	-0.847154	-2.1717	-2.32849	TRUE	TRUE	TRUE
ENSG00000163536	3	167453031	167543356	SERPINI1	-0.847303	-0.58765	-0.754445	TRUE	TRUE	TRUE
ENSG00000121454	1	180199421	180249380	LHX4	-0.84791	-1.2226	-1.41604	TRUE	TRUE	TRUE
ENSG00000016082	5	50678921	50690564	ISL1	-0.848645	0.36215	0.192122	TRUE	TRUE	TRUE
ENSG00000126778	14	61110133	61124977	SIX1	-0.850474	-1.1894	-1.32487	TRUE	TRUE	TRUE
ENSG00000164129	4	164265091	164273086	NPY5R	-0.851608	-2.2657	-2.36904	TRUE	TRUE	TRUE
ENSG00000066027	1	212458879	212535200	PPP2R5A	-0.853131	0.29423	0.119595	TRUE	TRUE	TRUE
ENSG00000008196	6	50786436	50815326	TFAP2B	-0.853736	-0.96915	-1.13613	TRUE	TRUE	TRUE
ENSG00000187554	1	223282748	223316624	TLR5	-0.853885	-0.29647	-0.456598	TRUE	TRUE	TRUE
ENSG00000168610	17	40465342	40540586	STAT3	-0.853952	-1.1897	-1.35208	TRUE	TRUE	TRUE
ENSG00000083312	5	72112139	72212560	TNPO1	-0.854317	-2.0783	-2.24226	TRUE	TRUE	TRUE
ENSG00000102524	13	108903588	108960832	TNFSF13B	-0.856677	-1.5643	-1.75603	TRUE	TRUE	TRUE
ENSG00000221869	8	48649471	48651648	CEBPD	-0.860097	-0.07993	-0.136173	TRUE	TRUE	TRUE
ENSG00000173638	21	46913486	46964325	SLC19A1	-0.86078	-0.98438	-1.1706	TRUE	TRUE	TRUE
ENSG00000143153	1	169074935	169101960	ATP1B1	-0.861272	0.054396	-0.124357	TRUE	TRUE	TRUE
ENSG00000167434	17	58227297	58248260	CA4	-0.863715	0.38364	0.238843	TRUE	TRUE	TRUE
ENSG00000196562	20	46285092	46415360	SULF2	-0.86593	-2.0767	-2.27262	TRUE	TRUE	TRUE
ENSG00000173262	12	7965108	8043744	SLC2A14	-0.866357	-2.2145	-2.40447	TRUE	TRUE	TRUE
ENSG00000114859	3	184063973	184079439	CLCN2	-0.869672	-0.12142	-0.294224	TRUE	TRUE	TRUE
ENSG00000186352	4	186317175	186321782	ANKRD37	-0.872206	-1.3531	-1.46713	TRUE	TRUE	TRUE
ENSG00000241399	2	160625364	160654753	CD302	-0.873933	-0.59508	-0.758467	TRUE	TRUE	TRUE
ENSG00000145242	4	66185281	66536213	EPHA5	-0.874681	-1.1271	-1.31698	TRUE	TRUE	TRUE
ENSG00000164086	3	52082935	52090566	DUSP7	-0.875248	-1.1579	-1.28575	TRUE	TRUE	TRUE
ENSG00000196415	19	840963	848175	PRTN3	-0.875739	-1.7655	-1.94875	TRUE	TRUE	TRUE
ENSG00000066294	1	160510885	160549306	CD84	-0.875913	-2.1235	-2.28338	TRUE	TRUE	TRUE
ENSG00000112541	6	165740776	166400091	PDE10A	-0.876784	-1.4555	-1.61986	TRUE	TRUE	TRUE
ENSG00000082196	5	34019553	34043937	C1QTNF3	-0.878816	-0.58506	-0.728335	TRUE	TRUE	TRUE
ENSG00000157445	3	54156574	55108584	CACNA2D3	-0.88238	-0.83859	-0.997747	TRUE	TRUE	TRUE
ENSG00000072952	11	10594638	10715535	MRVI1	-0.882897	-2.2282	-2.41352	TRUE	TRUE	TRUE
ENSG00000050628	1	71318036	71513491	PTGER3	-0.883936	-1.0781	-1.26762	TRUE	TRUE	TRUE
ENSG00000121858	3	172223298	172241297	TNFSF10	-0.888337	-1.0268	-1.18303	TRUE	TRUE	TRUE
ENSG00000196091	12	101962131	102079796	MYBPC1	-0.888927	-0.022831	-0.20762	TRUE	TRUE	TRUE
ENSG00000129559	14	24686058	24701660	NEDD8	-0.889378	-0.48047	-0.64107	TRUE	TRUE	TRUE
ENSG00000110092	11	69455855	69469242	CCND1	-0.889939	0.83584	0.662849	TRUE	TRUE	TRUE
ENSG00000088205	2	118572226	118589955	DDX18	-0.89351	-1.2261	-1.38596	TRUE	TRUE	TRUE
ENSG00000150045	12	9980077	9997606	KLRF1	-0.894511	-2.2339	-2.34881	TRUE	TRUE	TRUE
ENSG00000109572	4	170533784	170644824	CLCN3	-0.902468	0.32451	0.162449	TRUE	TRUE	TRUE
ENSG00000178568	2	212240446	213403565	ERBB4	-0.908699	-0.88339	-1.04827	TRUE	TRUE	TRUE
ENSG00000181408	17	80332153	80333462	UTS2R	-0.909882	-1.6822	-1.74442	TRUE	TRUE	TRUE
ENSG00000065320	17	8924859	9147317	NTN1	-0.91245	-1.5404	-1.73358	TRUE	TRUE	TRUE
ENSG00000154188	8	108261721	108510283	ANGPT1	-0.913747	-0.4689	-0.6558	TRUE	TRUE	TRUE
ENSG00000145423	4	154701744	154710272	SFRP2	-0.91406	-0.65965	-0.820187	TRUE	TRUE	TRUE
ENSG00000163602	3	72420976	72496069	RYBP	-0.914635	0.42971	0.270481	TRUE	TRUE	TRUE
ENSG00000132329	2	238767536	238820756	RAMP1	-0.915991	-1.4755	-1.66522	TRUE	TRUE	TRUE
ENSG00000085719	8	87497059	87573726	CPNE3	-0.918546	-1.3558	-1.53103	TRUE	TRUE	TRUE
ENSG00000143061	1	117117031	117210375	IGSF3	-0.921864	-2.8157	-3.01007	TRUE	TRUE	TRUE
ENSG00000175445	8	19759228	19824769	LPL	-0.922322	-1.4073	-1.56077	TRUE	TRUE	TRUE
ENSG00000198369	2	65537985	65659771	SPRED2	-0.924941	-1.7704	-1.94984	TRUE	TRUE	TRUE
ENSG00000127928	7	93220885	93540577	GNGT1	-0.925573	-0.56706	-0.753228	TRUE	TRUE	TRUE
ENSG00000163220	1	153330330	153333503	S100A9	-0.925951	-1.0479	-1.18423	TRUE	TRUE	TRUE
ENSG00000162434	1	65298912	65432187	JAK1	-0.926017	-0.94949	-1.12329	TRUE	TRUE	TRUE
ENSG00000140538	15	88418230	88799999	NTRK3	-0.926109	-1.2178	-1.40072	TRUE	TRUE	TRUE
ENSG00000106052	7	27778950	27884183	TAX1BP1	-0.926603	0.24552	0.0784894	TRUE	TRUE	TRUE
ENSG00000131408	19	50832910	50886239	NR1H2	-0.928234	-0.91865	-1.09058	TRUE	TRUE	TRUE
ENSG00000111348	12	15094951	15114662	ARHGDIB	-0.92913	-1.1481	-1.30855	TRUE	TRUE	TRUE
ENSG00000175183	12	77252495	77272840	CSRP2	-0.930596	0.21147	0.0525415	TRUE	TRUE	TRUE
ENSG00000071564	19	1609291	1652604	TCF3	-0.933122	-1.5563	-1.74567	TRUE	TRUE	TRUE
ENSG00000142892	1	77554675	77685115	PIGK	-0.933841	-0.78909	-0.948705	TRUE	TRUE	TRUE
ENSG00000173762	17	80272744	80275478	CD7	-0.936214	-1.5446	-1.65431	TRUE	TRUE	TRUE
ENSG00000157500	3	57261765	57307496	APPL1	-0.938493	-1.368	-1.53971	TRUE	TRUE	TRUE
ENSG00000124155	20	44044717	44054884	PIGT	-0.939545	-2.6361	-2.80181	TRUE	TRUE	TRUE
ENSG00000172201	6	19837617	19840915	ID4	-0.940567	-0.1837	-0.342682	TRUE	TRUE	TRUE
ENSG00000157240	7	90893783	90898123	FZD1	-0.94213	-0.12344	-0.261839	TRUE	TRUE	TRUE
ENSG00000132740	11	68671310	68708070	IGHMBP2	-0.945923	-1.3342	-1.49703	TRUE	TRUE	TRUE
ENSG00000121966	2	136871919	136875735	CXCR4	-0.945937	-0.54261	-0.695167	TRUE	TRUE	TRUE
ENSG00000104388	8	61429416	61536186	RAB2A	-0.948277	-1.4772	-1.63588	TRUE	TRUE	TRUE
ENSG00000108691	17	32582304	32584222	CCL2	-0.95829	-1.351	-1.46374	TRUE	TRUE	TRUE
ENSG00000010327	3	52529354	52558511	STAB1	-0.96553	-1.2303	-1.39568	TRUE	TRUE	TRUE
ENSG00000175470	10	133747955	133773331	PPP2R2D	-0.981332	-2.1721	-2.32343	TRUE	TRUE	TRUE
ENSG00000163623	4	85413140	85419603	NKX6-1	-0.982489	-1.1685	-1.31454	TRUE	TRUE	TRUE
ENSG00000163618	3	62384022	62861054	CADPS	-0.982758	-0.46662	-0.64973	TRUE	TRUE	TRUE
ENSG00000204681	6	29523406	29601753	GABBR1	-0.98328	0.6634	0.494582	FALSE	FALSE	FALSE
ENSG00000136352	14	36985602	36990354	NKX2-1	-0.985996	-2.2463	-2.34473	TRUE	TRUE	TRUE
ENSG00000154734	21	28208066	28217728	ADAMTS1	-0.986628	-1.3207	-1.45712	TRUE	TRUE	TRUE
ENSG00000117318	1	23884409	23886285	ID3	-0.994234	0.41411	0.255863	TRUE	TRUE	TRUE
ENSG00000084073	1	40723779	40759856	ZMPSTE24	-0.994395	-2.0697	-2.24577	TRUE	TRUE	TRUE
ENSG00000075711	3	196769431	197026171	DLG1	-0.996064	-2.3035	-2.47975	TRUE	TRUE	TRUE
ENSG00000117394	1	43391052	43424530	SLC2A1	-0.998053	-0.93219	-1.0938	TRUE	TRUE	TRUE
ENSG00000136156	13	48807294	48837063	ITM2B	-1.00021	-1.9669	-2.12596	TRUE	TRUE	TRUE
ENSG00000082293	6	70576463	70919679	COL19A1	-1.00343	-1.7308	-1.91614	TRUE	TRUE	TRUE
ENSG00000173812	17	39845137	39848920	EIF1	-1.00411	-0.15378	-0.24726	TRUE	TRUE	TRUE
ENSG00000125968	20	30193086	30194318	ID1	-1.00414	-1.2827	-1.43314	TRUE	TRUE	TRUE
ENSG00000128655	2	178487980	178973066	PDE11A	-1.00435	-1.4684	-1.65592	TRUE	TRUE	TRUE
ENSG00000101405	20	3052266	3053163	OXT	-1.0046	-0.45117	-0.533836	TRUE	TRUE	TRUE
ENSG00000242574	6	32902406	32908847	HLA-DMB	-1.00541	0.62601	0.510939	FALSE	FALSE	FALSE
ENSG00000135338	6	80194708	80247175	LCA5	-1.01442	-3.0772	-3.24523	TRUE	TRUE	TRUE
ENSG00000138669	4	82009837	82136218	PRKG2	-1.02438	-0.22723	-0.389356	TRUE	TRUE	TRUE
ENSG00000273079	12	13693165	14133053	GRIN2B	-1.02793	-1.2256	-1.41282	TRUE	TRUE	TRUE
ENSG00000159387	16	55357672	55364672	IRX6	-1.02799	-1.5817	-1.71425	TRUE	TRUE	TRUE
ENSG00000117707	1	214156524	214214595	PROX1	-1.0298	1.0046	0.832857	TRUE	TRUE	TRUE
ENSG00000019549	8	49830249	49834299	SNAI2	-1.03193	-1.8124	-1.91809	TRUE	TRUE	TRUE
ENSG00000065809	10	14560556	14816896	FAM107B	-1.0405	-2.0681	-2.25873	TRUE	TRUE	TRUE
ENSG00000123349	12	53689075	53693234	PFDN5	-1.05106	-1.2644	-1.31388	TRUE	TRUE	TRUE
ENSG00000171476	4	57514155	57548065	HOPX	-1.05365	-1.4232	-1.60044	TRUE	TRUE	TRUE
ENSG00000196628	18	52889562	53332018	TCF4	-1.05699	-0.11312	-0.293488	TRUE	TRUE	TRUE
ENSG00000181788	3	150458914	150481264	SIAH2	-1.05938	-0.74805	-0.83532	TRUE	TRUE	TRUE
ENSG00000170891	4	5016313	5021199	CYTL1	-1.06942	-1.7256	-1.8311	TRUE	TRUE	TRUE
ENSG00000182568	3	18386879	18487080	SATB1	-1.07063	-0.65377	-0.837444	TRUE	TRUE	TRUE
ENSG00000173372	1	22962999	22966101	C1QA	-1.07425	-1.3272	-1.46608	TRUE	TRUE	TRUE
ENSG00000164128	4	164245113	164265984	NPY1R	-1.07723	-0.43849	-0.583422	TRUE	TRUE	TRUE
ENSG00000123342	12	56229217	56236750	MMP19	-1.07863	-1.6482	-1.79523	TRUE	TRUE	TRUE
ENSG00000102678	13	22245522	22278637	FGF9	-1.08804	-1.2737	-1.43067	TRUE	TRUE	TRUE
ENSG00000112715	6	43737921	43754224	VEGFA	-1.08981	-1.1919	-1.37091	TRUE	TRUE	TRUE
ENSG00000120937	1	11917521	11918988	NPPB	-1.09307	-0.85057	-0.900412	TRUE	TRUE	TRUE
ENSG00000019991	7	81328322	81399754	HGF	-1.09488	-2.1147	-2.27419	TRUE	TRUE	TRUE
ENSG00000175264	11	45670427	45687172	CHST1	-1.09992	-0.83787	-0.986533	TRUE	TRUE	TRUE
ENSG00000115884	2	20400558	20425194	SDC1	-1.10106	-2.1282	-2.29301	TRUE	TRUE	TRUE
ENSG00000096968	9	4985033	5128183	JAK2	-1.10474	-0.48525	-0.653896	TRUE	TRUE	TRUE
ENSG00000136213	7	2443223	2474242	CHST12	-1.10611	-2.0179	-2.17966	TRUE	TRUE	TRUE
ENSG00000128683	2	171669723	171717661	GAD1	-1.1154	-1.6963	-1.86443	TRUE	TRUE	TRUE
ENSG00000140459	15	74630100	74660081	CYP11A1	-1.11794	-1.3207	-1.47496	TRUE	TRUE	TRUE
ENSG00000177606	1	59246465	59249785	JUN	-1.1221	-0.72	-0.770521	TRUE	TRUE	TRUE
ENSG00000107611	10	16865963	17171830	CUBN	-1.12604	-1.7867	-1.97684	TRUE	TRUE	TRUE
ENSG00000110080	11	126225535	126310239	ST3GAL4	-1.1268	-0.68727	-0.876527	TRUE	TRUE	TRUE
ENSG00000146278	6	89790470	89794879	PNRC1	-1.12882	-0.039631	-0.145574	TRUE	TRUE	TRUE
ENSG00000136750	10	26505236	26593487	GAD2	-1.12951	-2.3081	-2.45765	TRUE	TRUE	TRUE
ENSG00000163581	3	170714137	170744539	SLC2A2	-1.12978	-0.8344	-0.964474	TRUE	TRUE	TRUE
ENSG00000169393	19	48497908	48528410	ELSPBP1	-1.13197	-2.1621	-2.33059	TRUE	TRUE	TRUE
ENSG00000169398	8	141667999	142012315	PTK2	-1.13893	-1.1206	-1.30188	TRUE	TRUE	TRUE
ENSG00000169439	8	97505579	97624000	SDC2	-1.14363	-2.3396	-2.52916	TRUE	TRUE	TRUE
ENSG00000185652	12	5541278	5630702	NTF3	-1.15178	0.034667	-0.155606	TRUE	TRUE	TRUE
ENSG00000164690	7	155592680	155604967	SHH	-1.15648	-1.1042	-1.28709	TRUE	TRUE	TRUE
ENSG00000099860	19	2476120	2478257	GADD45B	-1.15706	-1.4056	-1.5447	TRUE	TRUE	TRUE
ENSG00000135744	1	230838269	230850043	AGT	-1.16531	-2.1249	-2.29044	TRUE	TRUE	TRUE
ENSG00000167414	19	47137333	47137942	GNG8	-1.16778	-0.68681	-0.833483	TRUE	TRUE	TRUE
ENSG00000117560	1	172628154	172636014	FASLG	-1.17523	-0.4266	-0.575167	TRUE	TRUE	TRUE
ENSG00000100600	14	93170152	93215047	LGMN	-1.17739	-1.018	-1.20768	TRUE	TRUE	TRUE
ENSG00000140262	15	57210821	57591479	TCF12	-1.17958	-0.94942	-1.12697	TRUE	TRUE	TRUE
ENSG00000049247	1	7903143	7913572	UTS2	-1.18042	-1.8404	-2.00704	TRUE	TRUE	TRUE
ENSG00000116717	1	68150744	68154021	GADD45A	-1.18043	-0.96232	-1.07791	TRUE	TRUE	TRUE
ENSG00000138795	4	108968701	109090112	LEF1	-1.1933	-1.0708	-1.237	TRUE	TRUE	TRUE
ENSG00000158869	1	161185024	161190489	FCER1G	-1.19475	-1.5722	-1.72638	TRUE	TRUE	TRUE
ENSG00000138835	9	116207011	116360018	RGS3	-1.20167	-2.458	-2.60653	TRUE	TRUE	TRUE
ENSG00000010017	6	13621730	13711796	RANBP9	-1.21214	-0.55354	-0.742468	TRUE	TRUE	TRUE
ENSG00000173585	3	45927996	45944667	CCR9	-1.21925	-1.2488	-1.39891	TRUE	TRUE	TRUE
ENSG00000059804	12	8071826	8088871	SLC2A3	-1.22206	-1.0596	-1.22819	TRUE	TRUE	TRUE
ENSG00000092421	5	115779312	115910630	SEMA6A	-1.22213	-1.681	-1.8691	TRUE	TRUE	TRUE
ENSG00000151632	10	5029967	5060223	AKR1C2	-1.22863	-2.3547	-2.53207	TRUE	TRUE	TRUE
ENSG00000113889	3	186435065	186461743	KNG1	-1.24897	-0.37329	-0.53873	TRUE	TRUE	TRUE
ENSG00000153071	5	39371780	39462402	DAB2	-1.25361	-2.092	-2.27114	TRUE	TRUE	TRUE
ENSG00000169418	1	153651113	153666468	NPR1	-1.25781	-3.2425	-3.391	TRUE	TRUE	TRUE
ENSG00000135100	12	121416346	121440315	HNF1A	-1.26542	-1.3574	-1.51976	TRUE	TRUE	TRUE
ENSG00000108700	17	32646055	32648421	CCL8	-1.26551	-2.3168	-2.41685	TRUE	TRUE	TRUE
ENSG00000175899	12	9220260	9268825	A2M	-1.26835	-2.2006	-2.35719	TRUE	TRUE	TRUE
ENSG00000174640	3	133651540	133771028	SLCO2A1	-1.30667	-1.4637	-1.65337	TRUE	TRUE	TRUE
ENSG00000121039	8	74206847	74237516	RDH10	-1.3146	-1.9937	-2.15509	TRUE	TRUE	TRUE
ENSG00000133800	11	10578513	10633236	LYVE1	-1.34093	-1.8064	-1.98009	TRUE	TRUE	TRUE
ENSG00000137203	6	10393419	10419892	TFAP2A	-1.34897	-0.30384	-0.458932	TRUE	TRUE	TRUE
ENSG00000087494	12	28111017	28125638	PTHLH	-1.3615	-1.9187	-2.07268	TRUE	TRUE	TRUE
ENSG00000254647	11	2181009	2182571	INS	-1.36525	-1.8886	-1.99199	TRUE	TRUE	TRUE
ENSG00000143845	1	204100190	204121307	ETNK2	-1.3857	-1.6292	-1.81804	TRUE	TRUE	TRUE
ENSG00000119699	14	76424442	76449334	TGFB3	-1.38586	-2.0459	-2.19527	TRUE	TRUE	TRUE
ENSG00000140287	15	50534144	50558223	HDC	-1.38756	-1.4341	-1.60693	TRUE	TRUE	TRUE
ENSG00000145675	5	67511548	67597649	PIK3R1	-1.4048	-1.5014	-1.6885	TRUE	TRUE	TRUE
ENSG00000065361	12	56473641	56497289	ERBB3	-1.40607	-1.7724	-1.94036	TRUE	TRUE	TRUE
ENSG00000156427	5	170846660	170884627	FGF18	-1.41833	-0.61162	-0.78748	TRUE	TRUE	TRUE
ENSG00000164120	4	175411328	175444305	HPGD	-1.49642	-0.79852	-0.97729	TRUE	TRUE	TRUE
ENSG00000089692	12	6881678	6887621	LAG3	-1.50359	-1.827	-2.02225	TRUE	TRUE	TRUE
ENSG00000081181	14	68086515	68118437	ARG2	-1.50489	-0.83169	-0.978807	TRUE	TRUE	TRUE
ENSG00000082175	11	100900355	101001255	PGR	-1.52456	-1.5986	-1.76881	TRUE	TRUE	TRUE
ENSG00000148737	10	114710009	114927437	TCF7L2	-1.5279	-2.0564	-2.24838	TRUE	TRUE	TRUE
ENSG00000116678	1	65886248	66107242	LEPR	-1.53507	-1.6836	-1.86632	TRUE	TRUE	TRUE
ENSG00000162761	1	165171104	165325952	LMX1A	-1.53999	-1.3016	-1.48703	TRUE	TRUE	TRUE
ENSG00000181092	3	186560463	186576252	ADIPOQ	-1.6325	-1.533	-1.71494	TRUE	TRUE	TRUE
ENSG00000106633	7	44183872	44237769	GCK	-1.65772	-2.458	-2.64268	TRUE	TRUE	TRUE
ENSG00000165646	10	119000604	119038941	SLC18A2	-1.67124	-2.4463	-2.62531	TRUE	TRUE	TRUE
ENSG00000120129	5	172195093	172198198	DUSP1	-1.73004	-1.6219	-1.69033	TRUE	TRUE	TRUE
ENSG00000159388	1	203274619	203278730	BTG2	-1.76892	-1.8974	-2.01728	TRUE	TRUE	TRUE
ENSG00000250722	5	42799982	42887494	SEPP1	-1.81135	-2.0548	-2.2292	TRUE	TRUE	TRUE
ENSG00000141510	17	7565097	7590856	TP53	-1.84631	-1.6731	-1.83859	TRUE	TRUE	TRUE
ENSG00000112964	5	42423879	42721979	GHR	-2.01674	-1.7333	-1.91359	TRUE	TRUE	TRUE
ENSG00000114315	3	193853934	193856521	HES1	-2.22907	-3.1229	-3.23457	TRUE	TRUE	TRUE

### Sheet: Supplementary Table 23
Supplementary Table 21. Results from TWAS analysis of VD GWAS Stage1 using cis_eQTL data from different tissues, for genes with PFDR<0.05.
PANEL	Ensembls	SYMBOL	CHR	P0	P1	HSQ	BEST.GWAS.ID	BEST.GWAS.Z	EQTL.ID	EQTL.R2	EQTL.Z	EQTL.GWAS.Z	NSNP	NWGT	MODEL	MODELCV.R2	MODELCV.PV	TWAS.Z	TWAS.P	PFDR
Adipose_Visceral_Omentum	ENSG00000179846	NKPD1	19	45158736	45158737	0.1195	rs4420638	23.37	rs10417101	-0.000936	-3.41	-2.25	365	365	susie	0.0058	0.07	9.4641	2.96e-21	2.33988e-17
Liver	ENSG00000283632	EXOC3L2	19	45245430	45245431	0.1892	rs4420638	23.37	rs6859	-0.000788	-3.53	8.04688	355	355	susie	0.039	0.0048	-8.69649	3.42e-18	1.27224e-14
Muscle_Skeletal	ENSG00000130208	APOC1	19	44914246	44914247	0.0483	rs4420638	23.37	rs439401	-0.00127	-3.95	-8.74641	412	13	enet	-0.001	0.52	8.73644	2.41e-18	2.08055e-14
Testis	ENSG00000130203	APOE	19	44905753	44905754	0.2589	rs4420638	23.37	rs439401	0.073851	4.77	-8.74641	405	1	top1	0.074	3.2e-06	-8.75	2.2e-18	2.53836e-14
Skin_Sun_Exposed_Lower_leg	ENSG00000130203	APOE	19	44905753	44905754	0.2134	rs4420638	23.37	rs439401	0.154	8.93	-8.74641	405	2	lasso	0.16	8e-21	-8.58136	9.38e-18	1.01379e-13
Skin_Not_Sun_Exposed_Suprapubic	ENSG00000130203	APOE	19	44905753	44905754	0.4253	rs4420638	23.37	rs584007	0.232	10.07	-8.47619	406	37	enet	0.25	2.6e-28	-7.83097	4.84e-15	4.69528e-11
Muscle_Skeletal	ENSG00000130204	TOMM40	19	44890568	44890569	0.0682	rs4420638	23.37	rs2075649	0.00779	4.39	-7.37436	410	1	top1	0.0078	0.018	-7.37436	1.65e-13	7.12223e-10
Lung	ENSG00000130203	APOE	19	44905753	44905754	0.1779	rs4420638	23.37	rs5167	0.125	7.67	7.25253	407	1	top1	0.12	1.9e-14	7.25253	4.09e-13	1.81514e-09
Lung	ENSG00000130208	APOC1	19	44914246	44914247	0.1676	rs4420638	23.37	rs5167	0.0812	6.33	7.25253	413	1	top1	0.081	8.2e-10	7.25253	4.09e-13	1.81514e-09
Brain_Nucleus_accumbens_basal_ganglia	ENSG00000142252	GEMIN7	19	45079194	45079195	0.2619	rs4420638	23.37	rs10405859	0.03259	4.21	1.51232	364	32	enet	0.15	5.8e-08	7.11228	1.14e-12	5.78664e-09
Skin_Not_Sun_Exposed_Suprapubic	ENSG00000278318	ZNF229	19	44448577	44448578	0.1886	rs4420638	23.37	rs16979266	-0.00127	4.19	1.40754	447	51	enet	0.061	1.4e-07	-6.82687	8.68e-12	4.21023e-08
Thyroid	ENSG00000130202	NECTIN2	19	44846174	44846175	0.1403	rs4420638	23.37	rs6859	0.0241	-4.54	8.04688	415	415	susie	0.027	0.00016	-6.78901	1.13e-11	1.29724e-07
Nerve_Tibial	ENSG00000186567	CEACAM19	19	44666957	44666958	0.5056	rs4420638	23.37	rs2357107	0.026381	5.93	1.9171	419	59	enet	0.29	5.9e-35	6.51636	7.2e-11	8.22096e-07
Brain_Spinal_cord_cervical_c-1	ENSG00000104884	ERCC2	19	45370917	45370918	0.264	rs4420638	23.37	rs204907	0.0044	-3.75	-0.81	366	27	enet	0.049	0.01	5.94	2.85e-09	9.03735e-06
Lung	ENSG00000267467	APOC4	19	44942237	44942238	0.1325	rs4420638	23.37	rs204468	0.0577	5.94	4.64467	397	397	susie	0.065	4.1e-08	5.82034	5.87e-09	1.73674e-05
Colon_Sigmoid	ENSG00000130203	APOE	19	44905753	44905754	0.2257	rs4420638	23.37	rs8111069	0.000407	-3.56	4.88557	405	28	enet	0.011	0.046	-5.93269	2.98e-09	1.9516e-05
Nerve_Tibial	ENSG00000104853	CLPTM1	19	44954590	44954591	0.0829	rs4420638	23.37	rs16979600	0.009273	-4.13	2.77309	385	14	enet	0.025	0.00053	-5.85041	4.9e-09	2.79741e-05
Prostate	ENSG00000266903	CEACAM16	19	44718758	44718759	0.4759	rs4420638	23.37	rs8103315	0.146	6.02	2.57312	432	40	enet	0.31	2.3e-16	5.8004	6.62e-09	2.93928e-05
Liver	ENSG00000267467	APOC4	19	44942237	44942238	0.2413	rs4420638	23.37	rs5167	0.114	5.53	7.25253	396	5	lasso	0.2	2.8e-10	5.59889	2.16e-08	4.0176e-05
Muscle_Skeletal	ENSG00000120885	CLU	8	27615030	27615031	0.0843	rs11136000	-5.68	rs1532278	0.068	-6.59	-5.58673	611	611	susie	0.07	4.9e-11	5.5691	2.56e-08	7.36683e-05
Brain_Amygdala	ENSG00000266903	CEACAM16	19	44718758	44718759	0.5516	rs4420638	23.37	rs8103315	0.01774	4.56	2.5731	431	46	enet	0.094	0.00042	5.54955	2.86e-08	7.5933e-05
Artery_Tibial	ENSG00000130202	NECTIN2	19	44846174	44846175	0.2266	rs4420638	23.37	rs6859	0.113	-7.43	8.04688	415	15	enet	0.13	4.3e-16	-5.57485	2.48e-08	0.000240238
Artery_Aorta	ENSG00000130202	NECTIN2	19	44846174	44846175	0.2757	rs4420638	23.37	rs6859	0.063166	-5.83	8.04688	416	20	enet	0.13	8.1e-12	-5.41308	6.2e-08	0.000245892
Cells_Cultured_fibroblasts	ENSG00000130202	NECTIN2	19	44846174	44846175	0.1083	rs4420638	23.37	rs2075642	0.003949	4.64	-2.14683	415	13	enet	0.038	4.4e-05	-5.51063	3.58e-08	0.000346401
Colon_Sigmoid	ENSG00000266903	CEACAM16	19	44718758	44718759	0.2252	rs4420638	23.37	rs8103315	0.045222	4.63	2.57312	431	36	enet	0.11	9.2e-09	5.13172	2.87e-07	0.000939781
YFS.BLOOD	ENSG00000130204	TOMM40	19	45393826	45406946	0.03895	rs4420638	23.37	rs4803759	0.0037	-3.89	-3.99481	371	371	bslmm	0.0098	0.00026	4.99174	5.98e-07	0.00280462
Artery_Aorta	ENSG00000186567	CEACAM19	19	44666957	44666958	0.4426	rs4420638	23.37	rs714948	0.214995	8.56	3.51748	423	38	enet	0.24	4.4e-21	4.80014	1.59e-06	0.00420396
Testis	ENSG00000186567	CEACAM19	19	44666957	44666958	0.2751	rs4420638	23.37	rs846866	0.043727	-5.73	-2.22932	418	28	enet	0.12	2.1e-09	4.95	7.53e-07	0.00434406
Artery_Tibial	ENSG00000186567	CEACAM19	19	44666957	44666958	0.3753	rs4420638	23.37	rs714948	0.128	7.9	3.51748	416	69	enet	0.21	1.2e-25	4.89855	9.65e-07	0.00467398
Thyroid	ENSG00000186567	CEACAM19	19	44666957	44666958	0.6641	rs4420638	23.37	rs714948	0.342631	12.89	3.51748	416	82	enet	0.39	8.9e-54	4.91893	8.7e-07	0.0049938
Esophagus_Gastroesophageal_Junction	ENSG00000186567	CEACAM19	19	44666957	44666958	0.2858	rs4420638	23.37	rs714948	0.093832	6.01	3.51748	423	423	susie	0.16	2e-12	4.88543	1.03e-06	0.00699473
CMC.BRAIN	NSG00000130202	PVRL2	19	45349392	45392485	0.0996	rs4420638	23.37	rs3729640	0.0292	4.87	-1.98406	432	2	lasso	0.031	9.3e-05	-4.81357	1.48e-06	0.00801716
CMC.BRAIN	ENSG00000104853	CLPTM1	19	45457841	45496604	0.1135	rs4420638	23.37	rs204468	0.0871	-6.69	4.64467	399	1	top1	0.087	9.3e-11	-4.64467	3.41e-06	0.00923599
Brain_Caudate_basal_ganglia	ENSG00000234906	APOC2	19	44945981	44945982	0.6129	rs4420638	23.37	rs3760627	0.27517	7.51	2.67358	396	17	enet	0.34	1.9e-17	4.77374	1.81e-06	0.00926901
Artery_Aorta	ENSG00000148498	PARD3	10	34815324	34815325	0.1222	rs11598558	4.56	rs11598558	0.0156	-3.93	4.5556	321	1	top1	0.016	0.013	-4.55556	5.22e-06	0.0103513
Adipose_Visceral_Omentum	ENSG00000174989	FBXW8	12	116910955	116910956	0.1434	rs4767492	3.73	rs4767492	0.072	6.07	3.732	450	24	enet	0.082	4.4e-09	4.69268	2.7e-06	0.0106718
Liver	ENSG00000216588	IGSF23	19	44613629	44613630	0.3116	rs4420638	23.37	rs865864	0.131	-5.52	3.19704	430	5	lasso	0.17	5.1e-09	-4.3783	1.2e-05	0.01488
Brain_Cortex	ENSG00000073008	PVR	19	44643797	44643798	0.278	rs4420638	23.37	rs714948	0.030532	-4.78	3.51748	427	17	enet	0.086	3.2e-05	-4.59747	4.28e-06	0.0243489
Colon_Sigmoid	ENSG00000184465	WDR27	6	169702047	169702048	0.1949	rs3823465	-3.69	rs3211062	0.032851	-5.65	-3.59906	439	21	enet	0.1	6.2e-08	4.32337	1.54e-05	0.0336182
Artery_Tibial	ENSG00000266903	CEACAM16	19	44718758	44718759	0.2936	rs4420638	23.37	rs8103315	0.0603	6.96	2.57312	428	30	enet	0.2	2.2e-25	4.39826	1.09e-05	0.0351961
NTR.BLOOD	ENSG00000060237	WNK1	12	862088	1020616	0.02267	rs7311423	-4.35	rs2107614	5.33e-06	-3.39	-4.1429	453	453	blup	0.0093	0.00039	4.309	1.64e-05	0.0401472
Liver	ENSG00000146039	SLC17A4	6	25754698	25754699	0.1882	rs9366627	4.05	rs9366627	0.131	-5	4.055	650	1	top1	0.13	4e-07	-4.055	5.01e-05	0.0407712
Liver	ENSG00000186153	WWOX	16	78099412	78099413	0.2916	rs12446496	-4.39	rs12446017	0.087799	-5.37	-3.4472	864	864	susie	0.1	7.6e-06	4.034	5.48e-05	0.0407712
Nerve_Tibial	ENSG00000172493	AFF1	4	86935001	86935002	0.0423	rs3775229	4.55	rs3775229	0.002228	3.9	4.54701	321	13	enet	0.005	0.075	4.36589	1.27e-05	0.0483362
PANEL: Short description of the gene expression reference panel
Ensembls : Ensembl gene ID
SYMBOL : gene name
CHR: chromosome
P0: Transcription start site (GRCh38)
P1: Transcription end site (GRCh38)
HSQ: SNP-hertiability explained by cis-SNPs in reference panel
BEST.GWAS.ID: ID of the most significant GWAS SNP in locus
BEST.GWAS.Z: Z-score of the most significant GWAS SNP in locus
EQTL.ID: ID of the best eQTL in the locus
EQTL.R2: Variance-explained in measured gene expression by best cis-eQTL SNP
EQTL.Z, Z-score of the best cis-eQTL in the locus
EQTL.GWAS.Z: GWAS Z-score for the cis-eQTL
NSNP: Number of SNPs in the model
NWGT: Number of SNPs in the best performing model
MODEL: Model with the best prediction accuracy (lasso - least absolute shrinkage and selection operator, bslmm - bayesian sparse linear mixed mode, lenet - elastic net, blup - best linear unbiased prediction)
MODELCV.R2: Adjusted estimate of variance-explained in measured gene expression using 5-fold CV
MODELCV.PV: cross-validation P-value of the best performing model
TWAS.Z: Z-score for TWAS test of association
TWAS.P: TWAS P value based on the model indicated, uncorrected and two-sided.
PFDR : FDR-corrected p-value, PFDR<0.05 was considered to be statistically significant.

### Sheet: Supplementary Table 24
Supplementary Table 22. Results from COLOC analysis of VD GWAS Stage1 using cis_eQTL data from different tissues.
PANEL	ID	SYMBOL	CHR	P0	COLOC.PP0	COLOC.PP1	COLOC.PP2	COLOC.PP3	COLOC.PP4
Muscle_Skeletal	ENSG00000120885	CLU	8	27615030	0	0	0	0.001	0.998
Adipose_Visceral_Omentum	ENSG00000179846	NKPD1	19	45158736	0	0	0.16	0.013	0.827
Liver	ENSG00000186153	WWOX	16	78099412	0.012	0.23	0	0.004	0.754
Liver	ENSG00000146039	SLC17A4	6	25754698	0.215	0.221	0.007	0.006	0.55
Skin_Not_Sun_Exposed_Suprapubic	ENSG00000278318	ZNF229	19	44448577	0	0	0.442	0.15	0.408
Artery_Aorta	ENSG00000148498	PARD3	10	34815324	0.573	0.024	0.013	0	0.39
Nerve_Tibial	ENSG00000172493	AFF1	4	86935001	0.515	0.116	0.017	0.003	0.349
Liver	ENSG00000283632	EXOC3L2	19	45245430	0	0	0.675	0.049	0.276
Adipose_Visceral_Omentum	ENSG00000174989	FBXW8	12	116910955	0	0.731	0	0.006	0.263
Brain_Amygdala	ENSG00000266903	CEACAM16	19	44718758	0	0	0.614	0.146	0.24
Muscle_Skeletal	ENSG00000130208	APOC1	19	44914246	0	0	0.685	0.091	0.224
Colon_Sigmoid	ENSG00000184465	WDR27	6	169702047	0.007	0.82	0	0.007	0.166
Brain_Nucleus_accumbens_basal_ganglia	ENSG00000142252	GEMIN7	19	45079194	0	0	0.635	0.226	0.14
Colon_Sigmoid	ENSG00000266903	CEACAM16	19	44718758	0	0	0.587	0.28	0.133
NTR.BLOOD	ENSG00000060237	WNK1	12	862088	0.797	0.067	0.053	0.004	0.078
Prostate	ENSG00000266903	CEACAM16	19	44718758	0	0	0.009	0.919	0.073
Brain_Spinal_cord_cervical_c-1	ENSG00000104884	ERCC2	19	45370917	0	0	0.879	0.064	0.057
Nerve_Tibial	ENSG00000104853	CLPTM1	19	44954590	0	0	0.767	0.18	0.053
Colon_Sigmoid	ENSG00000130203	APOE	19	44905753	0	0	0.88	0.075	0.045
Brain_Cortex	ENSG00000073008	PVR	19	44643797	0	0	0.478	0.499	0.023
Testis	ENSG00000130203	APOE	19	44905753	0	0	0.579	0.399	0.022
Muscle_Skeletal	ENSG00000130204	TOMM40	19	44890568	0	0	0.803	0.176	0.021
YFS.BLOOD	ENSG00000130204	TOMM40	19	45393826	0	0	0.927	0.051	0.021
Thyroid	ENSG00000130202	NECTIN2	19	44846174	0	0	0.65	0.33	0.02
Cells_Cultured_fibroblasts	ENSG00000130202	NECTIN2	19	44846174	0	0	0.429	0.558	0.014
CMC.BRAIN	NSG00000130202	PVRL2	19	45349392	0	0	0.299	0.689	0.012
Liver	ENSG00000267467	APOC4	19	44942237	0	0	0.037	0.961	0.003
Liver	ENSG00000216588	IGSF23	19	44613629	0	0	0.032	0.966	0.002
Artery_Aorta	ENSG00000130202	NECTIN2	19	44846174	0	0	0.007	0.991	0.001
Skin_Sun_Exposed_Lower_leg	ENSG00000130203	APOE	19	44905753	0	0	0	1	0
Skin_Not_Sun_Exposed_Suprapubic	ENSG00000130203	APOE	19	44905753	0	0	0	1	0
Lung	ENSG00000130203	APOE	19	44905753	0	0	0	1	0
Lung	ENSG00000130208	APOC1	19	44914246	0	0	0	1	0
Nerve_Tibial	ENSG00000186567	CEACAM19	19	44666957	0	0	0.003	0.997	0
Lung	ENSG00000267467	APOC4	19	44942237	0	0	0.002	0.998	0
Artery_Tibial	ENSG00000130202	NECTIN2	19	44846174	0	0	0	1	0
Artery_Aorta	ENSG00000186567	CEACAM19	19	44666957	0	0	0	1	0
Testis	ENSG00000186567	CEACAM19	19	44666957	0	0	0.01	0.99	0
Artery_Tibial	ENSG00000186567	CEACAM19	19	44666957	0	0	0	1	0
Thyroid	ENSG00000186567	CEACAM19	19	44666957	0	0	0	1	0
Esophagus_Gastroesophageal_Junction	ENSG00000186567	CEACAM19	19	44666957	0	0	0.005	0.995	0
Brain_Caudate_basal_ganglia	ENSG00000234906	APOC2	19	44945981	0	0	0	1	0
Artery_Tibial	ENSG00000266903	CEACAM16	19	44718758	0	0	0	1	0
CMC.BRAIN	ENSG00000104853	CLPTM1	19	45457841	0	0	0	1	0
PANEL: Short description of the gene expression reference panel
Ensembls : Ensembl gene ID
SYMBOL : gene name
CHR: chromosome
P0: Transcription start site (GRCh38)
COLOC.PP1, GWAS association only
COLOC.PP2, eQTL association only
COLOC.PP3, both GWAS and eQTL association, but not co-localised
COLOC.PP4, both GWAS and eQTL association and co-localised. We considered signals to have strong evidence of colocalization if PP(H4) > 0.70.

### Sheet: Supplementary Table 25
Supplementary Table 23. Results from SMR analysis of VD GWAS Stage1 using cis_eQTL data from different datasets
PANEL	Ensembls	SYMBOL	ProbeChr	Probe_bp	topSNP	topSNP_chr	topSNP_bp	A1	A2	Freq	b_GWAS	se_GWAS	p_GWAS	b_eQTL	se_eQTL	p_eQTL	b_SMR	se_SMR	p_SMR	p_HEIDI	nsnp_HEIDI	PFDR
Skin_Sun_Exposed_Lower_leg	ENSG00000120885	CLU	8	27454434	rs7982	8	27462481	G	A	0.614314	0.1134	0.0196	7.615e-09	0.1636	0.0260545	3.40435e-10	0.693154	0.162908	2.0916e-05	0.989666	8	0.0408907
Liver	ENSG00000267467	APOC4	19	45445495	rs73045691	19	45440529	A	G	0.329026	0.1213	0.0202	1.879e-09	0.368625	0.0488452	4.46072e-14	0.329061	0.0700288	2.61527e-06	0.35218	15	0.00660355
Lung	ENSG00000267467	APOC4	19	45445495	rs11672748	19	45490192	G	A	0.340954	0.099	0.0201	8.514e-07	0.327592	0.0474848	5.24114e-12	0.302205	0.0753892	6.10794e-05	0.186434	18	0.014372
Lung	ENSG00000130208	APOC1	19	45417504	rs5167	19	45448465	G	T	0.366799	0.1436	0.0198	3.683e-13	0.231401	0.0304427	2.93412e-14	0.620568	0.118265	1.54392e-07	0.0157626	18	0.000544926
Lung	ENSG00000130203	APOE	19	45409011	rs5167	19	45448465	G	T	0.366799	0.1436	0.0198	3.683e-13	0.315379	0.0352303	3.49359e-19	0.455325	0.0807999	1.74833e-08	0.00128786	19	0.000123414
Skin_Not_Sun_Exposed_Suprapubic	ENSG00000130208	APOC1	19	45417504	rs584007	19	45416478	G	A	0.622266	0.178	0.021	2.305e-17	-0.17559	0.0314448	2.34955e-08	-1.01373	0.217393	3.11483e-06	9.54262e-05	11	0.0120419
Artery_Aorta	ENSG00000130202	PVRL2	19	45349432	rs6859	19	45382034	G	A	0.559642	-0.1545	0.0192	7.269e-16	0.212278	0.0286306	1.22208e-13	-0.727819	0.13348	4.96205e-08	5.40142e-07	15	0.000319159
Artery_Tibial	ENSG00000130202	PVRL2	19	45349432	rs6859	19	45382034	G	A	0.559642	-0.1545	0.0192	7.269e-16	0.19388	0.0247037	4.21941e-15	-0.796885	0.141833	1.92675e-08	1.42006e-08	17	0.000156529
Liver	ENSG00000214855	APOC1P1	19	45430061	rs5112	19	45430280	G	C	0.557654	-0.092	0.0195	2.442e-06	-0.601938	0.0628281	9.63804e-22	0.15284	0.0361103	2.31027e-05	3.5378e-09	7	0.0291671
Skin_Not_Sun_Exposed_Suprapubic	ENSG00000130203	APOE	19	45409011	rs584007	19	45416478	G	A	0.622266	0.178	0.021	2.305e-17	-0.304792	0.0288388	4.15702e-26	-0.584005	0.0883205	3.78299e-11	3.40654e-10	18	2.92501e-07
Skin_Sun_Exposed_Lower_leg	ENSG00000130203	APOE	19	45409011	rs439401	19	45414451	C	T	0.619284	0.1828	0.0209	2.48e-18	-0.290947	0.030517	1.51446e-21	-0.628293	0.0974838	1.15522e-10	4.69067e-12	20	1.00401e-06
Brain-eMeta	ENSG00000130204	TOMM40	19	45400386	rs7259620	19	45407788	A	G	0.446322	-0.2437	0.0193	1.078e-36	-0.446874	0.0462133	4.05117e-22	0.545344	0.0710342	1.62594e-14	1.09564e-16	20	1.20921e-10
PANEL: Short description of the gene expression reference panel
SYMBOL : gene name
Ensembls: Ensembl gene ID
Probe Chr: gene chromosome
Probe bp: gene position (GRCh38)
topSNP: the top cis-eQTL as a target in the SMR analysis
topSNP_chr : the top cis-eQTL chromosome
topSNP_bp : the top cis-eQTL position (GRCh38)
A1: the effect (coded) allele
A2: the other allele
Freq: frequency of the effect allele (estimated from the reference samples)
b_GWAS: effect size from GWAS
se_GWAS: SE from GWAS
p_GWAS: p-value from GWAS
b_eQTL: effect size from eQTL study
se_eQTL: SE from eQTL study
p_eQTL: p-value from eQTL study
b_SMR: effect size from SMR
se_SMR: SE from SMR
p_SMR: p-value from SMR
p_HEIDI: p-value from HEIDI (Heterogeneity In Depedent Instrumentstest, NA is noted when there are too few SNPs to run the HEIDI test
nsnp_HEIDI: the number of SNPs used in the HEIDI test.
PFDR : FDR-corrected p-value, PFDR<0.05 and p_HEIDI>0.01 were considered to be statistically significant.

### Sheet: Supplementary Table 26
Supplementary Table 24. Results from SMR analysis of VD GWAS Stage1 using cis_scQTL data from different cell types
tissue	probeID	Symnol	ProbeChr	Probe_bp	topSNP	topSNP_chr	topSNP_bp	A1	A2	Freq	b_GWAS	se_GWAS	p_GWAS	b_eQTL	se_eQTL	p_eQTL	b_SMR	se_SMR	p_SMR	p_HEIDI	nsnp_HEIDI	PFDR
Mic	ENSG00000073921	PICALM	11	86757459	rs3851179	11	85868640	C	T	0.629225	0.0892	0.0201	8.693e-06	-0.486	0.0469293	3.92999e-25	-0.183539	0.0449954	4.52181e-05	0.868428	20	0.0307483
Mic	ENSG00000136717	BIN1	2	128334413	rs6733839	2	127892810	T	C	0.379722	0.0883	0.0198	8.057e-06	0.298	0.0435201	7.51998e-12	0.296309	0.079292	0.000186282	0.885188	20	0.0633358
Mic	ENSG00000109756	RAPGEF2	4	160543697	rs6816396	4	160239445	C	T	0.347913	-0.0773	0.0197	8.594e-05	0.3	0.0469491	1.66e-10	-0.257667	0.0770593	0.000826562	0.640169	20	0.187354
Mic	ENSG00000086289	EPDR1	7	36800959	rs2717936	7	37697307	T	C	0.659046	0.0799	0.0207	0.0001098	-0.36	0.063908	1.77e-08	-0.221944	0.0697038	0.001452	0.82748	20	0.236174
Mic	ENSG00000121716	PILRB	7	100307142	rs3991498	7	99904969	G	A	0.175944	0.078	0.024	0.001145	0.946	0.080673	9.34007e-32	0.0824524	0.0263263	0.00173657	0.995347	20	0.236174
Mic	ENSG00000185864	NPIPB4	16	21193109	rs194548	16	21608472	A	G	0.612326	0.0641	0.0196	0.001101	-0.481	0.067717	1.22e-12	-0.133264	0.0448601	0.00297161	0.264022	20	0.336782
OPC	ENSG00000064989	CALCRL	2	187631817	rs3771078	2	188270337	G	A	0.32008	-0.073	0.0206	0.0003986	-0.325	0.0457835	1.26e-12	0.224615	0.0708437	0.00152137	0.158597	20	0.612226
OPC	ENSG00000121716	PILRB	7	100691089	rs11761426	7	99956893	T	A	0.175944	0.0774	0.024	0.001237	0.908	0.0761535	8.94996e-33	0.0852423	0.0273815	0.00185112	0.990094	20	0.612226
OPC	ENSG00000136144	RCBTB1	13	49270138	rs13378867	13	50159306	T	A	0.222664	-0.0758	0.0223	0.0006628	-0.348	0.0593044	4.41e-09	0.217816	0.0740549	0.00326862	0.694511	20	0.612226
OPC	ENSG00000113657	DPYSL3	5	146544652	rs62379599	5	146900757	T	C	0.370775	0.0604	0.0196	0.002068	0.543	0.0609408	5.09e-19	0.111234	0.0381936	0.00358695	0.404614	11	0.612226
OPC	ENSG00000187824	TMEM220	17	9985841	rs365271	17	10624390	G	A	0.475149	-0.0594	0.0194	0.002229	-0.576	0.0611628	4.62003e-21	0.103125	0.035416	0.00359327	0.746473	20	0.612226
OPC	ENSG00000163629	PTPN13	4	87333084	rs112802110	4	87512582	G	A	0.269384	-0.0641	0.0214	0.002709	0.597	0.05846	1.75e-24	-0.10737	0.037356	0.00405001	0.0785039	19	0.612226
Ast	ENSG00000064989	CALCRL	2	187533368	rs2349315	2	188269685	A	G	0.678926	0.0729	0.0206	0.0004042	0.668	0.0640132	1.71e-25	0.109132	0.0325633	0.000804128	0.00239915	20	0.620822
Ast	ENSG00000186638	KIF24	9	33616910	rs56224518	9	34383641	A	C	0.196819	-0.0917	0.0255	0.0003182	-0.448	0.0579422	1.06e-14	0.204687	0.0627748	0.00111153	0.263221	20	0.620822
Ast	ENSG00000121716	PILRB	7	100376978	rs10085549	7	99983135	T	C	0.177932	0.0758	0.024	0.001571	1.18	0.0641425	1.40005e-75	0.0642373	0.0206365	0.00185326	0.996704	20	0.620822
Ast	ENSG00000111785	RIC8B	12	106273523	rs3782709	12	107205753	G	A	0.358847	0.0693	0.021	0.0009663	-0.33	0.0446224	1.41e-13	-0.21	0.0696845	0.00258181	0.044279	20	0.620822
Ast	ENSG00000185864	NPIPB4	16	22806137	rs194548	16	21608472	A	G	0.612326	0.0641	0.0196	0.001101	-0.466	0.0601875	9.75002e-15	-0.137554	0.0456584	0.00258959	0.217561	20	0.620822
Ast	ENSG00000143851	PTPN7	1	201326114	rs56027245	1	202113198	A	G	0.17495	-0.0916	0.0255	0.0003262	0.215	0.0389456	3.38e-08	-0.426047	0.141503	0.00260501	0.412632	6	0.620822
Ast	ENSG00000085514	PILRA	7	100924367	rs10085549	7	99983135	T	C	0.177932	0.0758	0.024	0.001571	0.682	0.0718121	2.16001e-21	0.111144	0.0370856	0.00272694	0.985885	20	0.620822
Ast	ENSG00000025434	NR1H3	11	46730043	rs2167079	11	47270255	T	C	0.300199	0.0618	0.0201	0.002054	0.714	0.0661957	4.00001e-27	0.0865546	0.0292726	0.00310805	0.169641	20	0.620822
Ast	ENSG00000272865	NA	1	242796221	rs1595121	1	242310432	G	T	0.408549	0.0585	0.0197	0.002973	1.14	0.0548933	8.51011e-96	0.0513158	0.0174565	0.0032859	0.955873	20	0.620822
Ast	ENSG00000180287	PLD5	1	242611606	rs1595121	1	242310432	G	T	0.408549	0.0585	0.0197	0.002973	1.12	0.0559442	3.68995e-89	0.0522321	0.0177817	0.00330971	0.912733	20	0.620822
Ast	ENSG00000092020	PPP2R3C	14	34825732	rs7158416	14	35597149	T	C	0.315109	-0.0611	0.0206	0.003042	-0.811	0.0580534	2.38e-44	0.0753391	0.0259669	0.00371562	0.907952	20	0.620822
Ast	ENSG00000146648	EGFR	7	55480899	rs74504435	7	54949256	G	A	0.121272	-0.0951	0.0318	0.002781	-0.614	0.0604795	3.23999e-24	0.154886	0.0539919	0.00412173	0.919797	20	0.620822
Ast	ENSG00000153246	PLA2R1	2	160410755	rs4580348	2	160986542	A	G	0.635189	0.0636	0.0206	0.001968	-0.551	0.0736345	7.27e-14	-0.115426	0.0404438	0.00431725	0.19064	20	0.620822
Ast	ENSG00000133392	MYH11	16	15614595	rs12596141	16	15821246	T	C	0.28827	-0.0631	0.0217	0.003613	0.724	0.0520431	5.39007e-44	-0.0871547	0.0306201	0.00442277	0.737835	20	0.620822
Ast	ENSG00000145362	ANK2	4	114452724	rs59146293	4	113732016	G	T	0.127237	0.0817	0.0254	0.001282	0.29	0.0522827	2.91e-08	0.281724	0.101247	0.00539366	0.300697	15	0.620822
Ast	ENSG00000204257	HLA-DMA	6	32637287	rs113070636	6	32950897	A	C	0.0516899	-0.1025	0.036	0.004376	1.45	0.120302	1.86999e-33	-0.0706897	0.0255109	0.00558915	0.261007	20	0.620822
Ast	ENSG00000108091	CCDC6	10	62501737	rs10821605	10	61581307	C	A	0.513917	0.0568	0.0194	0.003466	0.319	0.0399387	1.38e-15	0.178056	0.0647721	0.00597836	0.0575814	20	0.620822
Ast	ENSG00000185158	LRRC37B	17	30865324	rs8073186	17	30244956	C	T	0.156064	-0.0824	0.0273	0.002545	0.386	0.0596542	9.75998e-11	-0.213471	0.0780415	0.00623124	0.119291	20	0.620822
Ast	ENSG00000234281	NA	2	211889477	rs2544311	2	211391716	G	A	0.411531	0.0584	0.0198	0.003091	0.287	0.0409807	2.5e-12	0.203484	0.0748584	0.00656269	0.58416	20	0.620822
Ast	ENSG00000141314	RHBDL3	17	29929128	rs8074594	17	30632998	A	G	0.627237	-0.0554	0.02	0.005551	-0.704	0.053082	3.82003e-40	0.0786932	0.0290221	0.00669815	0.152928	20	0.620822
Ast	ENSG00000100890	PRORP	14	35117768	rs8014091	14	35599923	C	T	0.315109	-0.0612	0.0206	0.002972	-0.378	0.0577497	5.93001e-11	0.161905	0.0598481	0.00682508	0.829366	20	0.620822
Ast	ENSG00000107611	CUBN	10	18266082	rs10795451	10	17179195	C	T	0.50497	0.0568	0.0193	0.003312	-0.348	0.0515716	1.5e-11	-0.163218	0.0605049	0.00698403	0.460749	5	0.620822
Ast	ENSG00000187824	TMEM220	17	10177446	rs452038	17	10620801	T	G	0.478131	-0.0585	0.0194	0.002576	-0.292	0.0488581	2.28e-09	0.200342	0.0744162	0.00709844	0.396693	15	0.620822
Ast	ENSG00000172986	GXYLT2	3	73890405	rs7640629	3	72925997	T	C	0.33002	0.0574	0.02	0.00409	-0.392	0.052159	5.67001e-14	-0.146429	0.054614	0.00733689	0.765681	11	0.620822
Ast	ENSG00000151327	FAM177A1	14	35949262	rs9671773	14	35542146	A	G	0.285288	-0.0617	0.0213	0.003727	-0.412	0.0601985	7.7e-12	0.149757	0.056139	0.00763917	0.611978	20	0.620822
Ast	ENSG00000224318	CHL1-AS2	3	944436	rs76556748	3	238321	G	C	0.116302	-0.0942	0.0349	0.006906	1.13	0.0662085	2.6e-65	-0.0833628	0.0312688	0.0076758	0.156703	20	0.620822
Ast	ENSG00000214021	TTLL3	3	9673018	rs7652460	3	9857514	G	A	0.899602	0.1085	0.0361	0.002631	0.39	0.06839	1.18e-08	0.278205	0.104633	0.00784069	0.0592692	15	0.620822
Ast	ENSG00000131323	TRAF3	14	103612137	rs1051750	14	103243946	T	C	0.571571	0.0553	0.0194	0.004403	-0.295	0.0414106	1.05e-12	-0.187458	0.070832	0.00813273	0.625411	20	0.620822
Ast	ENSG00000109919	MTCH2	11	48384440	rs10838738	11	47663049	G	A	0.353877	-0.0564	0.0201	0.004998	-0.397	0.0501792	2.54e-15	0.142065	0.0537197	0.00817947	0.0173908	20	0.620822
Ast	ENSG00000182362	YBEY	21	47311781	rs11909164	21	47718492	T	C	0.648111	-0.0603	0.0205	0.003284	-0.34	0.0567403	2.07e-09	0.177353	0.0671668	0.00827872	0.249891	20	0.620822
Ast	ENSG00000163596	ICA1L	2	203559005	rs185726277	2	203904306	A	G	0.127237	-0.0863	0.0305	0.004609	-0.395	0.0539045	2.33999e-13	0.218481	0.0827717	0.00830129	0.397644	20	0.620822
Ast	ENSG00000132481	TRIM47	17	73091498	rs34974290	17	73888354	A	G	0.193837	0.0769	0.0266	0.003815	-0.249	0.0390539	1.82e-10	-0.308835	0.117296	0.00846455	0.601912	20	0.620822
Mic	ENSG00000143162	CREG1	1	167508559	rs1737480	1	167528912	T	C	0.318091	-0.0684	0.0219	0.001767	-0.302	0.0551941	4.46001e-08	0.22649	0.0834991	0.00667807	0.349293	12	0.627426
Mic	ENSG00000092020	PPP2R3C	14	36445970	rs12879871	14	35582138	G	A	0.341948	-0.0572	0.0199	0.00401	-0.479	0.0647701	1.41e-13	0.119415	0.0445726	0.00738148	0.755379	20	0.627426
Ast	ENSG00000117569	PTBP2	1	96367400	rs12354163	1	97233708	T	C	0.208748	0.0709	0.0243	0.003557	0.251	0.0430347	5.46001e-09	0.28247	0.108251	0.0090699	0.502192	17	0.629204
Ast	ENSG00000037749	MFAP3	5	154390439	rs720985	5	153412529	A	G	0.689861	-0.0548	0.0205	0.007632	-0.583	0.0516994	1.71e-29	0.0939966	0.0361374	0.00929288	0.745775	20	0.629204
Ast	ENSG00000078487	ZCWPW1	7	100765667	rs35111986	7	100000274	A	C	0.192843	0.0646	0.0235	0.005975	0.46	0.057911	1.97e-15	0.140435	0.0540597	0.0093831	0.796058	20	0.629204
Mic	ENSG00000111912	NCOA7	6	125152767	rs579477	6	126135893	G	C	0.367793	-0.0554	0.0198	0.00526	-0.434	0.0599355	4.45002e-13	0.12765	0.0489095	0.00905642	0.748632	20	0.630505
Mic	ENSG00000052795	FNIP2	4	159295319	rs4234926	4	159786191	T	C	0.364811	-0.0546	0.0196	0.005469	-0.342	0.0525402	7.55e-11	0.159649	0.0623375	0.0104358	0.594835	20	0.630505
Mic	ENSG00000105967	TFEC	7	116470738	rs10258989	7	115665688	A	G	0.222664	-0.0653	0.0235	0.005528	-0.359	0.0564141	1.97e-10	0.181894	0.071428	0.0108798	0.900574	14	0.630505
Mic	ENSG00000146535	GNA12	7	2401569	rs757791	7	2867296	G	A	0.406561	0.0536	0.0194	0.005585	0.365	0.0595295	8.70999e-10	0.146849	0.0582976	0.0117702	0.20662	20	0.630505
Mic	ENSG00000081665	ZNF506	19	20913790	rs12980778	19	19966727	C	T	0.291252	-0.0558	0.0208	0.007289	0.46	0.0679493	1.29e-11	-0.121304	0.0486383	0.012631	0.668499	17	0.630505
Mic	ENSG00000184220	CMSS1	3	99263103	rs634861	3	99465983	A	T	0.418489	0.0527	0.0197	0.007534	-0.266	0.0422235	2.98e-10	-0.19812	0.0804607	0.013804	0.482758	20	0.630505
Mic	ENSG00000277851	NA	12	93406220	rs574847	12	92757463	C	T	0.840954	-0.0742	0.0288	0.01005	0.592	0.071637	1.41e-16	-0.125338	0.0509581	0.0139082	NA	NA	0.630505
Mic	ENSG00000130203	APOE	19	45934530	rs2288911	19	45449284	G	T	0.493042	0.0496	0.0193	0.0102	0.268	0.0388942	5.55998e-12	0.185075	0.0768608	0.0160437	9.7671e-05	18	0.647082
Mic	ENSG00000231304	SGO1-AS1	3	20431317	rs11709127	3	20228009	C	T	0.196819	0.0579	0.0237	0.01474	0.766	0.0727263	6.11006e-26	0.0755875	0.0317613	0.0173193	0.131813	20	0.647082
Mic	ENSG00000165801	ARHGEF40	14	21334871	rs4982404	14	21539684	T	C	0.547714	0.0484	0.0194	0.01254	-0.387	0.0560417	5e-12	-0.125065	0.0533004	0.0189552	0.256124	16	0.647082
Mic	ENSG00000124788	ATXN1	6	15982070	rs6915310	6	16758002	T	C	0.181909	-0.0675	0.027	0.01242	-0.445	0.0675882	4.58e-11	0.151685	0.0649009	0.0194296	0.617399	7	0.647082
Mic	ENSG00000107798	LIPA	10	91577239	rs1412444	10	91002927	T	C	0.360835	-0.0473	0.0199	0.01736	0.61	0.0534351	3.49e-30	-0.077541	0.0333226	0.0199663	0.521377	20	0.647082
Mic	ENSG00000138363	ATIC	2	215673098	rs12990040	2	216193600	T	C	0.284294	-0.0526	0.0216	0.01491	0.496	0.0646863	1.75001e-14	-0.106048	0.0456918	0.0202896	0.868624	19	0.647082
Mic	ENSG00000178852	EFCAB13	17	45969809	rs5919	17	45364540	C	T	0.0765408	-0.1057	0.0441	0.01655	-0.721	0.0971531	1.16e-13	0.146602	0.0642759	0.022559	0.0297259	20	0.647082
Mic	ENSG00000130208	APOC1	19	45972291	rs7247551	19	45454766	A	G	0.491054	0.0463	0.0193	0.01634	0.236	0.0345542	8.49998e-12	0.196186	0.0866777	0.023611	0.00103986	16	0.647082
Mic	ENSG00000130332	LSM7	19	2214057	rs62119754	19	2356277	G	A	0.611332	-0.0464	0.0196	0.01814	0.369	0.0552993	2.51e-11	-0.125745	0.0563603	0.0256747	0.731641	20	0.647082
Mic	ENSG00000136381	IREB2	15	78004337	rs58766815	15	78796221	T	C	0.180915	0.0616	0.0255	0.01558	0.52	0.0895672	6.41001e-09	0.118462	0.0531141	0.0257261	0.656115	20	0.647082
Mic	ENSG00000163629	PTPN13	4	87176315	rs4529013	4	87463813	A	G	0.318091	-0.0489	0.0205	0.01739	-0.394	0.0658932	2.24e-09	0.124112	0.0560179	0.0267209	0.329291	20	0.647082
Mic	ENSG00000169180	XPO6	16	28336882	rs4453500	16	28260266	G	A	0.706759	-0.0488	0.0211	0.02075	-0.441	0.0604758	3.05e-13	0.110658	0.0501946	0.0274841	0.926966	16	0.647082
Mic	ENSG00000107890	ANKRD26	10	26781157	rs73598041	10	27475275	C	T	0.0526839	-0.0991	0.043	0.02138	0.888	0.119382	1.02e-13	-0.111599	0.0506945	0.0277073	0.0712946	12	0.647082
Mic	ENSG00000176124	DLEU1	13	51445616	rs2761843	13	51293037	C	T	0.166998	-0.0568	0.0259	0.02802	-1.28	0.0598228	1.44e-101	0.044375	0.0203404	0.0291375	0.696627	20	0.647082
Mic	ENSG00000186047	DLEU7	13	51579709	rs2761843	13	51293037	C	T	0.166998	-0.0568	0.0259	0.02802	-1.11	0.0549573	1.03e-90	0.0511712	0.0234705	0.02924	0.721036	20	0.647082
Mic	ENSG00000233672	NA	13	50960296	rs2761843	13	51293037	C	T	0.166998	-0.0568	0.0259	0.02802	-1.07	0.0598238	1.51999e-71	0.0530841	0.0243869	0.0294993	0.661276	20	0.647082
Mic	ENSG00000157557	ETS2	21	39194813	rs2836883	21	40466744	A	G	0.257455	0.0479	0.0222	0.03093	-0.657	0.0466258	4.32001e-45	-0.0729072	0.0341838	0.0329412	0.0908497	15	0.64953
Mic	ENSG00000162946	DISC1	1	230907091	rs751229	1	231768539	G	A	0.39662	-0.0442	0.0197	0.02466	-0.377	0.0567582	3.09e-11	0.117241	0.0551553	0.0335315	0.991596	20	0.64953
Mic	ENSG00000077549	CAPZB	1	19894295	rs11587580	1	19769975	A	C	0.127237	-0.064	0.0299	0.03249	-0.81	0.0768166	5.37999e-26	0.0790123	0.0376664	0.0359329	0.456236	20	0.64953
Mic	ENSG00000224957	LINC01266	3	323827	rs2729247	3	607512	C	T	0.0695825	-0.0884	0.0394	0.02475	0.777	0.135007	8.65001e-09	-0.113771	0.0544248	0.0365799	0.609726	20	0.64953
Mic	ENSG00000173436	MICOS10	1	19148987	rs11587580	1	19769975	A	C	0.127237	-0.064	0.0299	0.03249	-0.533	0.0598803	5.53e-19	0.120075	0.0576967	0.037421	0.543545	20	0.64953
Mic	ENSG00000170802	FOXN2	2	48892762	rs79073127	2	48573895	C	G	0.12326	0.0688	0.0322	0.03272	0.672	0.0821859	2.92e-16	0.102381	0.0495256	0.0387123	0.0554639	20	0.64953
Mic	ENSG00000180953	ST20	15	81068907	rs28671106	15	80204333	T	C	0.168986	-0.0569	0.0263	0.03052	0.396	0.060648	6.59999e-11	-0.143687	0.069965	0.040005	0.743521	20	0.64953
Mic	ENSG00000156052	GNAQ	9	79962394	rs10869990	9	80556496	A	G	0.305169	-0.0464	0.0222	0.03681	-0.447	0.0414419	4.00002e-27	0.103803	0.0505883	0.0401773	0.215781	20	0.64953
Mic	ENSG00000136104	RNASEH2B	13	51299726	rs9535531	13	51500576	A	G	0.493042	-0.0419	0.0194	0.03036	0.313	0.0510727	8.87002e-10	-0.133866	0.0657172	0.0416501	0.216391	20	0.64953
Mic	ENSG00000134824	FADS2	11	60570857	rs61896141	11	61556039	C	A	0.152087	-0.0599	0.0278	0.03153	0.442	0.0717597	7.29999e-10	-0.13552	0.0666332	0.0419692	0.191085	7	0.64953
Mic	ENSG00000126217	MCF2L	13	112641032	rs9577424	13	113674692	A	G	0.144135	0.051	0.0242	0.03515	-0.481	0.0619794	8.44999e-15	-0.106029	0.0521339	0.0419734	0.288864	20	0.64953
Mic	ENSG00000196605	ZNF846	19	10048338	rs73006393	19	9719628	T	C	0.05666	0.0936	0.0432	0.03034	-0.422	0.0759623	2.77e-08	-0.221801	0.10988	0.0435312	0.6391	13	0.64953
Mic	ENSG00000170430	MGMT	10	130680862	rs16906252	10	131265545	T	C	0.0616302	-0.0745	0.0357	0.03666	-0.855	0.11462	8.68999e-14	0.0871345	0.0433576	0.0444658	0.125406	20	0.64953
Mic	ENSG00000138621	PPCDC	15	74604834	rs7172065	15	75321910	T	C	0.0795229	0.0711	0.0342	0.03757	0.915	0.12461	2.09e-13	0.0777049	0.0388462	0.0454656	0.612574	20	0.64953
Mic	ENSG00000177369	FLJ40194	17	48147068	rs2584663	17	47468147	A	G	0.375746	-0.0419	0.02	0.03588	-0.345	0.0522893	4.17001e-11	0.121449	0.0608232	0.0458515	0.558149	20	0.64953
Mic	ENSG00000157193	LRP8	1	54469084	rs57064784	1	53851038	G	A	0.292247	0.0445	0.0216	0.03966	0.462	0.0577822	1.29e-15	0.0963203	0.0482803	0.0460404	0.79556	14	0.64953
Mic	ENSG00000168385	SEPTIN2	2	242674803	rs79443259	2	242297624	T	A	0.0596421	0.0854	0.0406	0.03563	0.627	0.102982	1.14e-09	0.136204	0.0685082	0.0467959	0.825304	20	0.64953
Mic	ENSG00000111860	CEP85L	6	119724125	rs56406560	6	118991787	A	G	0.196819	0.0471	0.0234	0.04446	-0.589	0.0675421	2.77001e-18	-0.079966	0.0407729	0.0498493	0.247724	20	0.64953
Ast	ENSG00000164972	C9orf24	9	33441826	rs10972054	9	34316043	T	A	0.350895	-0.0572	0.0201	0.00443	-0.268	0.0443069	1.46e-09	0.213433	0.0828859	0.0100234	0.105718	20	0.653473
Exc	ENSG00000088448	ANKRD10	13	112187218	rs9521987	13	111555592	A	G	0.368787	-0.0714	0.0198	0.0003112	-0.542	0.0371941	4.21999e-48	0.131734	0.0376333	0.000464432	0.737568	20	0.658737
Exc	ENSG00000229152	NA	13	110806742	rs753208	13	111528118	T	C	0.407555	-0.0712	0.0195	0.0002561	-0.328	0.0361948	1.28e-19	0.217073	0.0640956	0.00070736	0.8269	19	0.658737
Exc	ENSG00000120798	NR2C1	12	96320156	rs249143	12	95436321	G	C	0.147117	0.0995	0.0256	0.000105	-0.22	0.0324866	1.27e-11	-0.452273	0.134167	0.000749049	0.894661	20	0.658737
Exc	ENSG00000287558	NA	6	161855913	rs1247570	6	161208957	C	T	0.521869	-0.0655	0.0192	0.0006665	0.705	0.0342174	2.55005e-94	-0.0929078	0.0276048	0.000763677	0.811252	20	0.658737
Exc	ENSG00000103365	GGA2	16	23231704	rs3096145	16	23613000	G	A	0.180915	-0.0807	0.0231	0.000485	0.385	0.0395464	2.13001e-22	-0.20961	0.0637462	0.00100829	0.426716	20	0.658737
Exc	ENSG00000031691	CENPQ	6	48561449	rs1471539	6	49460152	G	A	0.4334	-0.0684	0.0196	0.0004828	0.514	0.0532972	5.21001e-22	-0.133074	0.0405521	0.00103236	0.106977	20	0.658737
Exc	ENSG00000112667	DNPH1	6	43798775	rs77321231	6	43200203	T	C	0.0705765	0.1152	0.0325	0.0003921	-0.474	0.0574525	1.58e-16	-0.243038	0.0746257	0.00112692	0.542921	20	0.658737
Exc	ENSG00000064652	SNX24	5	121452158	rs62377434	5	122340569	A	C	0.267396	0.0798	0.0225	0.0004003	-0.241	0.0304382	2.42e-15	-0.33112	0.1023	0.00120892	0.953046	20	0.658737
Exc	ENSG00000182329	KIAA2012	2	202308586	rs10174937	2	203047431	A	G	0.28827	-0.0702	0.0204	0.0005614	0.404	0.0424824	1.91e-21	-0.173762	0.0536993	0.00121284	0.138186	20	0.658737
Exc	ENSG00000134575	ACP2	11	47741266	rs2957873	11	47249294	A	G	0.808151	-0.0827	0.022	0.0001763	0.202	0.0321183	3.18999e-10	-0.409406	0.126882	0.00125243	0.497178	20	0.658737
Exc	ENSG00000085514	PILRA	7	100723080	rs11761426	7	99956893	T	A	0.175944	0.0774	0.024	0.001237	0.801	0.0433644	3.50996e-76	0.0966292	0.0304158	0.00148837	0.969722	20	0.658737
Exc	ENSG00000121716	PILRB	7	100928303	rs705866	7	99965285	C	T	0.175944	0.0769	0.024	0.00136	1.19	0.0517333	4.3899e-117	0.0646218	0.0203628	0.00150599	0.994255	20	0.658737
Exc	ENSG00000167720	SRR	17	1646651	rs12450028	17	2207425	T	C	0.34493	-0.0654	0.0203	0.001279	-0.816	0.0551256	1.41001e-49	0.0801471	0.0254598	0.00164403	0.918562	20	0.658737
Exc	ENSG00000240207	NA	3	157819398	rs6441224	3	158450417	C	T	0.56163	0.0609	0.0192	0.001547	0.888	0.0492482	1.11e-72	0.0685811	0.0219536	0.00178466	0.963305	20	0.658737
Exc	ENSG00000185864	NPIPB4	16	22043126	rs194548	16	21608472	A	G	0.612326	0.0641	0.0196	0.001101	-0.457	0.0476948	9.53999e-22	-0.140263	0.0453178	0.00196753	0.117859	20	0.658737
Exc	ENSG00000005483	KMT2E	7	104321619	rs1204060	7	104963064	C	T	0.663022	-0.0741	0.0206	0.0003218	-0.132	0.0218577	1.55e-09	0.561364	0.181647	0.00199879	0.337587	20	0.658737
Exc	ENSG00000116151	MORN1	1	1909854	rs2279703	1	2306695	T	C	0.351889	-0.0707	0.0208	0.0006766	-0.323	0.0439528	2e-13	0.218885	0.070951	0.00203536	0.237218	20	0.658737
Exc	ENSG00000088992	TESC	12	117076129	rs9308	12	117476896	A	C	0.158052	0.0872	0.028	0.001828	-1.02	0.0651397	2.90001e-55	-0.0854902	0.0279886	0.00225465	0.144769	20	0.661323
Exc	ENSG00000178694	NSUN3	3	94112901	rs6786905	3	93730292	C	A	0.811133	-0.0927	0.0277	0.0008042	-0.26	0.0365556	1.14e-12	0.356538	0.117743	0.00246084	0.568823	20	0.661323
Exc	ENSG00000121964	GTDC1	2	145033781	rs62169190	2	145078775	T	C	0.170974	0.0775	0.0247	0.001728	-0.348	0.030207	1.04001e-30	-0.222701	0.0735623	0.00246684	0.183113	20	0.661323
Exc	ENSG00000147853	AK3	9	4480350	rs12377935	9	4725380	C	T	0.582505	-0.0622	0.0198	0.001642	0.362	0.0329403	4.29002e-28	-0.171823	0.0568869	0.00252413	0.403666	20	0.661323
Exc	ENSG00000170509	HSD17B13	4	88848625	rs10433879	4	88231140	C	G	0.251491	-0.0682	0.0226	0.002508	1.02	0.05461	7.4901e-78	-0.0668627	0.0224442	0.00289127	0.148941	20	0.689519
Exc	ENSG00000287378	NA	3	100452668	rs13079881	3	99987870	C	G	0.272366	0.0686	0.0216	0.001449	-0.397	0.0486793	3.47999e-16	-0.172796	0.058388	0.00308198	0.901549	20	0.689519
Exc	ENSG00000055147	FAM114A2	5	153725461	rs1438591	5	153373618	G	A	0.619284	-0.059	0.0198	0.002888	0.981	0.0467344	7.92993e-98	-0.0601427	0.0203858	0.00317547	0.814897	20	0.689519
Exc	ENSG00000185158	LRRC37B	17	30046329	rs9893342	17	30383002	G	A	0.167992	-0.0856	0.027	0.001528	0.237	0.0299916	2.74e-15	-0.361181	0.122751	0.00325684	0.0329877	20	0.689519
Exc	ENSG00000235100	NA	10	91203892	rs10881645	10	91490087	G	A	0.460239	0.0583	0.0193	0.002513	0.534	0.0432721	5.48003e-35	0.109176	0.0372094	0.00334515	0.558238	20	0.689519
Exc	ENSG00000130023	ERMARD	6	169922484	rs2184195	6	170148397	T	C	0.132207	-0.1037	0.0312	0.0009045	-0.339	0.0546156	5.40001e-10	0.3059	0.1044	0.00338875	0.469604	20	0.689519
Exc	ENSG00000092020	PPP2R3C	14	36443599	rs2899830	14	35593599	G	C	0.315109	-0.061	0.0206	0.003054	-0.466	0.0409496	5.27002e-30	0.130901	0.0456781	0.00416043	0.340284	20	0.689519
Exc	ENSG00000250067	YJEFN3	19	20083919	rs2905432	19	19484295	A	G	0.667992	-0.0669	0.021	0.001442	0.179	0.0279757	1.57e-10	-0.373743	0.131056	0.00434737	0.136378	20	0.689519
Exc	ENSG00000225914	HCG23	6	32729335	rs394038	6	32208698	A	G	0.289264	-0.0691	0.0229	0.002594	-0.541	0.0685707	3.03e-15	0.127726	0.0453192	0.00482679	0.0478196	20	0.689519
Exc	ENSG00000152404	CWF19L2	11	106500033	rs10890683	11	107127597	T	A	0.718688	-0.0623	0.0211	0.003145	-0.346	0.0386822	3.73001e-19	0.180058	0.0642192	0.00505043	0.826025	20	0.689519
Exc	ENSG00000260948	NA	1	111038969	rs11102286	1	112024624	G	A	0.262425	-0.0644	0.0208	0.001969	0.238	0.0383052	5.18999e-10	-0.270588	0.0976448	0.00558587	0.0554649	20	0.689519
Exc	ENSG00000159348	CYB5R1	1	203459071	rs6666089	1	202928703	A	G	0.285288	-0.0663	0.0217	0.002294	-0.234	0.0356352	5.15001e-11	0.283333	0.102282	0.00560344	0.300217	13	0.689519
Exc	ENSG00000118855	MFSD1	3	158546984	rs7618110	3	158448996	A	T	0.575547	0.0573	0.0193	0.002923	0.221	0.0290185	2.62e-14	0.259276	0.0937315	0.00567215	0.915018	20	0.689519
Exc	ENSG00000073921	PICALM	11	85274025	rs12788654	11	85733108	G	T	0.128231	-0.0855	0.0273	0.001728	0.136	0.023207	4.62e-09	-0.628676	0.227603	0.00574193	0.517416	20	0.689519
Exc	ENSG00000107611	CUBN	10	17413635	rs34558323	10	17184228	T	C	0.338966	-0.0623	0.0218	0.004308	0.39	0.0362881	6.1e-27	-0.159744	0.0578399	0.00574792	0.301764	20	0.689519
Exc	ENSG00000165233	CARD19	9	96709647	rs10821067	9	95857720	A	G	0.774354	-0.0659	0.0235	0.004954	0.733	0.0505759	1.34001e-47	-0.0899045	0.0326546	0.00590173	0.355397	20	0.689519
Exc	ENSG00000182253	SYNM	15	98810226	rs2623182	15	99686876	A	G	0.230616	-0.0683	0.0234	0.003508	-0.345	0.0416944	1.29e-16	0.197971	0.0719222	0.00591293	0.622524	20	0.689519
Exc	ENSG00000079974	RABL2B	22	50981942	rs9616970	22	51216564	C	T	0.142147	0.0798	0.0278	0.004138	0.648	0.0710624	7.59997e-20	0.123148	0.0449767	0.00618054	0.920747	20	0.689519
Exc	ENSG00000067221	STOML1	15	73346583	rs2304715	15	74284406	G	C	0.572565	-0.0561	0.0196	0.00421	-0.219	0.0233777	7.40002e-21	0.256164	0.093582	0.00619409	0.92886	20	0.689519
Exc	ENSG00000100890	PRORP	14	34606636	rs28765972	14	35598370	T	C	0.315109	-0.061	0.0206	0.00306	-0.211	0.0297935	1.42e-12	0.2891	0.105821	0.00629567	0.0592062	20	0.689519
Exc	ENSG00000109919	MTCH2	11	46893498	rs12798346	11	47583121	T	C	0.356859	-0.0569	0.0201	0.004593	-0.419	0.0403841	3.20999e-25	0.1358	0.0497249	0.00631392	0.0213674	20	0.689519
Exc	ENSG00000163596	ICA1L	2	202869911	rs115827549	2	203725678	C	A	0.130219	-0.0828	0.03	0.005833	-0.707	0.0446777	2.10997e-56	0.117115	0.0430734	0.00654886	0.143344	20	0.689519
Exc	ENSG00000115365	LANCL1	2	211641068	rs2664229	2	211401176	A	C	0.412525	0.0581	0.0197	0.00322	-0.169	0.0241863	2.8e-12	-0.343787	0.126526	0.00658518	0.820812	20	0.689519
Exc	ENSG00000168827	GFM1	3	158795458	rs4680457	3	158422506	A	G	0.543738	0.0532	0.0193	0.005869	-0.619	0.0388176	3.02e-57	-0.0859451	0.0316417	0.0066037	0.745147	20	0.689519
Exc	ENSG00000163297	ANTXR2	4	81307677	rs10027070	4	80828668	T	A	0.417495	0.0571	0.0193	0.003124	-0.271	0.0401134	1.42e-11	-0.210701	0.0777474	0.00672681	0.766727	20	0.689519
Exc	ENSG00000141378	PTRH2	17	56910720	rs1358534	17	57764178	G	T	0.854871	-0.077	0.0269	0.004201	-0.257	0.0313192	2.29e-16	0.299611	0.110855	0.00687718	0.257354	20	0.689519
Exc	ENSG00000172247	C1QTNF4	11	46924665	rs34958982	11	47547046	C	T	0.356859	-0.0571	0.0201	0.004491	-0.223	0.0256837	3.86999e-18	0.256054	0.0948363	0.00693489	0.0190763	20	0.689519
Exc	ENSG00000149177	PTPRJ	11	48884628	rs4752907	11	48170581	A	G	0.570577	-0.0594	0.0195	0.002336	-0.153	0.0265351	8.12e-09	0.388235	0.144144	0.00707294	0.0977367	20	0.689519
Exc	ENSG00000214021	TTLL3	3	9904386	rs7652460	3	9857514	G	A	0.899602	0.1085	0.0361	0.002631	0.289	0.0477699	1.45e-09	0.375433	0.139479	0.0071094	0.502775	13	0.689519
Exc	ENSG00000234953	LOC101927434	1	81323745	rs7553397	1	81774898	A	G	0.628231	-0.0575	0.0197	0.003625	0.161	0.0233009	4.86001e-12	-0.357143	0.132829	0.00717239	0.0416743	13	0.689519
Exc	ENSG00000132541	RIDA	8	98280592	rs2045802	8	99116118	A	G	0.101392	0.0996	0.0331	0.002581	0.341	0.0570773	2.31001e-09	0.292082	0.108684	0.00720023	0.0319932	6	0.689519
Exc	ENSG00000118849	RARRES1	3	158716542	rs6772483	3	158415999	G	A	0.543738	0.0532	0.0193	0.005845	-0.237	0.0201417	5.79997e-32	-0.224473	0.0836393	0.00727868	0.895198	20	0.689519
Exc	ENSG00000224318	CHL1-AS2	3	533258	rs76556748	3	238321	G	C	0.116302	-0.0942	0.0349	0.006906	1.32	0.0637267	2.61998e-95	-0.0713636	0.0266629	0.00743929	0.0666634	20	0.689519
Exc	ENSG00000170820	FSHR	2	49872634	rs1504182	2	49373939	T	G	0.446322	-0.0539	0.0196	0.005872	0.581	0.053174	8.62003e-28	-0.0927711	0.034787	0.007657	0.362968	20	0.689519
Exc	ENSG00000101310	SEC23B	20	19456752	rs6075354	20	18499984	T	C	0.922465	-0.0973	0.0356	0.006273	-0.981	0.0813964	1.88999e-33	0.0991845	0.0372109	0.00768818	0.046906	20	0.689519
Exc	ENSG00000215788	TNFRSF25	1	5561563	rs4908554	1	6568387	C	T	0.580517	0.0541	0.0199	0.006469	-0.342	0.0273045	5.41996e-36	-0.158187	0.0595419	0.00789014	0.704989	20	0.689519
Exc	ENSG00000128536	CDHR3	7	104855871	rs4469377	7	105545505	G	T	0.44334	0.0544	0.0194	0.005058	0.293	0.035733	2.40999e-16	0.185666	0.0699763	0.00797176	0.0557163	20	0.689519
Exc	ENSG00000118197	DDX59	1	200952455	rs12061556	1	200650239	C	G	0.425447	-0.0521	0.0194	0.007161	-0.731	0.0500147	2.23001e-48	0.0712722	0.0269833	0.00825768	0.992775	20	0.689519
Exc	ENSG00000159640	ACE	17	60905872	rs4291	17	61554194	A	T	0.628231	0.0592	0.0198	0.002785	-0.273	0.0489214	2.4e-08	-0.21685	0.0822817	0.00840245	0.825688	6	0.689519
Exc	ENSG00000165996	HACD1	10	16855683	rs45555338	10	17631251	C	T	0.34493	0.0616	0.0212	0.003642	0.317	0.0507217	4.11e-10	0.194322	0.0737514	0.00841819	0.392071	20	0.689519
Exc	ENSG00000171680	PLEKHG5	1	5719467	rs4908554	1	6568387	C	T	0.580517	0.0541	0.0199	0.006469	-0.368	0.0345686	1.82999e-26	-0.147011	0.0558116	0.00843712	0.817695	20	0.689519
Exc	ENSG00000167491	GATAD2A	19	19861172	rs892022	19	19613381	A	G	0.323062	0.0574	0.0212	0.006829	-0.489	0.0454382	5.21002e-27	-0.117382	0.0447048	0.00864651	0.00154327	20	0.689519
Exc	ENSG00000109756	RAPGEF2	4	160964022	rs11724362	4	159893585	T	A	0.348907	0.057	0.0203	0.005024	0.158	0.0218766	5.10999e-13	0.360759	0.137849	0.00886914	0.973665	20	0.689519
Exc	ENSG00000135250	SRPK2	7	105307617	rs55712418	7	104846173	G	A	0.517893	-0.053	0.0193	0.005896	-0.211	0.0246224	1.04e-17	0.251185	0.096051	0.00891962	0.000269129	20	0.689519
Exc	ENSG00000111605	CPSF6	12	68891500	rs317656	12	69681101	A	T	0.686879	-0.0557	0.0208	0.007283	-0.263	0.0225636	2.14e-31	0.211787	0.0811478	0.00905708	0.809783	20	0.689519
Exc	ENSG00000112297	CRYBG1	6	106823539	rs9480680	6	106971897	A	G	0.248509	0.0633	0.023	0.005976	0.212	0.0258402	2.32001e-16	0.298585	0.114432	0.00907343	0.386493	20	0.689519
Exc	ENSG00000115252	PDE1A	2	183964169	rs6747821	2	183355234	C	T	0.395626	0.0557	0.0196	0.004541	0.202	0.0307014	4.71999e-11	0.275743	0.105694	0.00908379	0.247644	20	0.689519
Exc	ENSG00000197859	ADAMTSL2	9	137164860	rs9696835	9	136410705	G	A	0.906561	0.0887	0.033	0.007172	-0.901	0.0837485	5.41e-27	-0.0984462	0.0377518	0.00911465	0.748061	6	0.689519
Exc	ENSG00000286481	NA	2	121936291	rs62152455	2	122666327	A	G	0.265408	-0.0582	0.0217	0.007394	-0.554	0.0512306	2.95998e-27	0.105054	0.0403564	0.00923692	0.0734331	20	0.689519
Exc	ENSG00000138380	CARF	2	204573392	rs75166090	2	203692760	G	A	0.130219	-0.0836	0.03	0.005395	-0.338	0.0471433	7.51999e-13	0.247337	0.0952259	0.00939399	0.52059	20	0.689519
Exc	ENSG00000078487	ZCWPW1	7	100698899	rs73161762	7	100014846	T	C	0.190855	0.0637	0.0235	0.006749	0.385	0.0430009	3.45001e-19	0.165455	0.063775	0.00947709	0.772924	20	0.689519
Exc	ENSG00000174989	FBXW8	12	116847227	rs78795651	12	117516922	C	G	0.122266	0.0864	0.0303	0.004372	-0.24	0.039748	1.56e-09	-0.36	0.13962	0.00992532	0.485745	20	0.689519
Exc	ENSG00000105127	AKAP8	19	16427401	rs10419500	19	15486404	G	C	0.738569	0.0609	0.0233	0.008883	-0.697	0.0446654	6.73989e-55	-0.0873745	0.0338947	0.00994245	0.0214259	18	0.689519
Exc	ENSG00000168434	COG7	16	23722818	rs250553	16	23441465	C	G	0.16998	-0.0627	0.0236	0.007866	-0.344	0.0378746	1.06e-19	0.182267	0.0714794	0.0107745	0.173465	20	0.689519
Exc	ENSG00000148110	MFSD14B	9	98068774	rs7863391	9	97085638	T	C	0.588469	0.0526	0.0197	0.007713	-0.29	0.0348594	8.86003e-17	-0.181379	0.0713441	0.011012	0.794837	20	0.689519
Exc	ENSG00000272848	NA	6	170470551	rs6459650	6	170052965	C	T	0.282306	-0.0585	0.0214	0.00632	0.358	0.052152	6.66998e-12	-0.163408	0.064342	0.0110955	0.468381	20	0.689519
Exc	ENSG00000166924	NYAP1	7	99598286	rs60644673	7	100096742	T	G	0.195825	0.0639	0.0236	0.006771	-0.32	0.0445484	6.81001e-13	-0.199688	0.0788154	0.0112894	0.76657	20	0.689519
Exc	ENSG00000170606	HSPA4	5	133155469	rs76836760	5	132388068	G	T	0.262425	-0.0581	0.0217	0.007349	0.23	0.0295931	7.71999e-15	-0.252609	0.0997892	0.0113601	0.736748	17	0.689519
Exc	ENSG00000152439	ZNF773	19	57512402	rs12984502	19	58032697	T	C	0.356859	-0.0553	0.0207	0.00762	0.442	0.0558773	2.57e-15	-0.125113	0.0494314	0.0113722	0.101764	20	0.689519
Exc	ENSG00000172986	GXYLT2	3	72508124	rs11918615	3	72942407	C	T	0.356859	0.0529	0.0198	0.007474	0.313	0.0403711	8.97004e-15	0.16901	0.0669094	0.0115388	0.544912	10	0.689519
Exc	ENSG00000164512	ANKRD55	5	55808278	rs36756	5	55500228	G	A	0.28827	0.054	0.0204	0.008211	0.562	0.0682141	1.74001e-16	0.0960854	0.0381265	0.0117296	0.973296	20	0.689519
Exc	ENSG00000146834	MEPCE	7	100841863	rs68116612	7	100006493	A	G	0.194831	0.0648	0.0235	0.005864	-0.19	0.0307815	6.72e-10	-0.341053	0.135465	0.0118141	0.969668	20	0.689519
Exc	ENSG00000151413	NUBPL	14	32898320	rs4981869	14	32096424	T	C	0.33499	0.0519	0.0199	0.009177	0.31	0.0329581	5.16e-21	0.167419	0.0666156	0.0119636	0.603495	20	0.689519
Exc	ENSG00000100234	TIMP3	22	33006503	rs73162089	22	33429865	G	C	0.166998	-0.0632	0.024	0.008369	-0.206	0.0246455	6.35e-17	0.306796	0.12215	0.0120173	0.598236	20	0.689519
Exc	ENSG00000037749	MFAP3	5	153632848	rs1438588	5	153444950	G	A	0.620278	-0.0555	0.0198	0.00507	-0.228	0.0405299	1.85e-08	0.243421	0.0970255	0.012113	0.92862	20	0.689519
Exc	ENSG00000184110	EIF3C	16	27965305	rs750155	16	28620572	T	C	0.439364	-0.051	0.0197	0.00952	-0.567	0.0581185	1.74001e-22	0.0899471	0.0359467	0.0123413	0.916304	20	0.689519
Exc	ENSG00000050748	MAPK9	5	180541597	rs6879043	5	179714155	G	A	0.404573	0.0523	0.0194	0.007001	-0.169	0.0256372	4.34e-11	-0.309467	0.124022	0.0125861	0.0462084	20	0.689519
Exc	ENSG00000178188	SH2B1	16	28048627	rs62034324	16	28536762	C	T	0.353877	-0.0502	0.0194	0.009676	-0.376	0.0405754	1.92e-20	0.133511	0.0535696	0.0126924	0.77768	20	0.689519
Exc	ENSG00000180817	PPA1	10	72596238	rs7077538	10	71993094	G	T	0.365805	-0.0508	0.02	0.01103	0.361	0.0279584	3.85001e-38	-0.14072	0.0564634	0.0126941	0.95051	20	0.689519
Exc	ENSG00000183807	FAM162B	6	116741965	rs6568961	6	117000900	A	T	0.257455	-0.0553	0.0219	0.01173	0.758	0.0512563	1.73998e-49	-0.0729551	0.02931	0.0128071	0.641658	20	0.689519
Exc	ENSG00000256287	LINC02398	12	20599672	rs10161245	12	19805407	T	C	0.617296	-0.05	0.0197	0.01122	-0.553	0.0441628	5.67005e-36	0.0904159	0.0363483	0.0128649	0.0840148	20	0.689519
Exc	ENSG00000131669	NINJ1	9	95554873	rs7033638	9	95883785	C	T	0.187873	-0.0625	0.024	0.009204	-0.381	0.0455952	6.47998e-17	0.164042	0.0659803	0.0129105	0.112668	14	0.689519
Exc	ENSG00000186230	ZNF749	19	57749515	rs3746224	19	57949536	C	T	0.506958	-0.0487	0.0193	0.01144	0.473	0.0357156	4.92002e-40	-0.10296	0.0415374	0.0131853	0.35399	20	0.689519
Exc	ENSG00000211455	STK38L	12	28368000	rs1026599	12	27415362	G	A	0.678926	-0.0538	0.0199	0.006894	0.2	0.0322231	5.40999e-10	-0.269	0.108529	0.0131902	0.159781	20	0.689519
Exc	ENSG00000269609	C10orf95-AS1	10	105053224	rs112968127	10	104217280	A	C	0.145129	-0.0761	0.0297	0.01045	-0.602	0.0632809	1.85001e-21	0.126412	0.0510937	0.0133566	0.934955	20	0.689519
Exc	ENSG00000285693	NA	11	72265849	rs12795307	11	72506324	A	G	0.281312	0.0578	0.0211	0.006025	-0.224	0.039565	1.5e-08	-0.258036	0.104643	0.0136684	0.810857	20	0.689519
Exc	ENSG00000115084	SLC35F5	2	113870725	rs4849269	2	114486907	C	T	0.54175	-0.048	0.0192	0.01261	-0.433	0.0293756	3.55999e-49	0.110855	0.044975	0.013709	0.348077	20	0.689519
Exc	ENSG00000189319	FAM53B	10	125665189	rs17635335	10	126417181	A	C	0.0636183	-0.1189	0.046	0.009727	-0.511	0.0633779	7.46001e-16	0.232681	0.0945323	0.0138399	0.05967	16	0.689519
Exc	ENSG00000130332	LSM7	19	2468050	rs3795039	19	2329603	G	C	0.611332	-0.0494	0.0197	0.01189	0.367	0.0287544	2.62999e-37	-0.134605	0.0547047	0.0138715	0.757084	20	0.689519
Exc	ENSG00000139154	AEBP2	12	20030571	rs10160869	12	19805184	G	A	0.617296	-0.0502	0.0197	0.01086	0.359	0.0396304	1.32e-19	-0.139833	0.0570044	0.0141664	0.442458	20	0.689519
Exc	ENSG00000030582	GRN	17	42935055	rs5848	17	42430244	T	C	0.301193	0.0548	0.0209	0.008758	-0.225	0.0324053	3.83001e-12	-0.243556	0.0992914	0.0141695	0.221335	9	0.689519
Exc	ENSG00000138792	ENPEP	4	111553133	rs2001255	4	111408683	T	C	0.502982	-0.0496	0.0194	0.01044	0.433	0.0499252	4.21e-18	-0.11455	0.0467099	0.0141921	0.316909	20	0.689519
Exc	ENSG00000025039	RRAGD	6	90740827	rs55650455	6	90092802	C	T	0.222664	0.0605	0.0226	0.007439	0.301	0.0495262	1.22e-09	0.200997	0.0820439	0.0142909	0.230536	17	0.689519
Exc	ENSG00000204256	BRD2	6	33514341	rs76088152	6	32946322	A	G	0.0536779	-0.0923	0.0344	0.00728	0.392	0.0656898	2.41e-09	-0.235459	0.0962177	0.014399	0.198355	15	0.689519
Exc	ENSG00000204869	IGFL4	19	46310807	rs8111075	19	46560510	C	T	0.534791	-0.048	0.0192	0.01255	-0.601	0.0509008	3.58e-32	0.0798669	0.032655	0.014454	0.13461	20	0.689519
Exc	ENSG00000110025	SNX15	11	65449055	rs598241	11	64791585	A	C	0.62326	0.0502	0.02	0.01192	0.417	0.0390848	1.42e-26	0.120384	0.049271	0.0145538	0.260921	20	0.689519
Exc	ENSG00000147854	UHRF2	9	7266049	rs7865955	9	6408247	C	G	0.554672	-0.049	0.0194	0.01175	0.411	0.042702	6.27997e-22	-0.119221	0.0488002	0.0145636	0.151694	20	0.689519
Exc	ENSG00000082126	MPP4	2	202060820	rs714320	2	202598988	A	G	0.0656064	-0.0849	0.0327	0.009311	0.562	0.0791824	1.27e-12	-0.151068	0.0619559	0.0147561	0.965424	13	0.689519
Exc	ENSG00000177034	MTX3	5	78849618	rs383122	5	79298854	A	G	0.117296	0.0763	0.0284	0.007226	-0.234	0.0405445	7.86001e-09	-0.326068	0.133873	0.0148649	0.854957	13	0.689519
Exc	ENSG00000164008	C1orf50	1	42397435	rs4660665	1	43234601	C	T	0.336978	0.0554	0.0219	0.01138	-0.393	0.0440696	4.76e-19	-0.140967	0.0579239	0.0149471	0.683641	20	0.689519
Exc	ENSG00000171889	MIR31HG	9	20623914	rs6475537	9	21504872	C	A	0.690855	-0.0535	0.0208	0.01022	0.218	0.0291159	7.03001e-14	-0.245413	0.100886	0.0149917	0.781952	20	0.689519
Exc	ENSG00000135108	FBXO21	12	116765664	rs7979546	12	117477798	T	C	0.151093	0.0796	0.0293	0.006579	-0.182	0.0333689	4.92e-08	-0.437363	0.179855	0.0150258	0.138666	20	0.689519
Exc	ENSG00000115415	STAT1	2	192639338	rs6745710	2	191878654	G	C	0.342942	-0.0549	0.0211	0.009282	-0.306	0.0452663	1.38e-11	0.179412	0.0738855	0.0151723	0.0276061	20	0.689519
Exc	ENSG00000188603	CLN3	16	29264113	rs34836	16	28494823	G	A	0.394632	-0.0525	0.0195	0.006976	0.225	0.0400677	1.96e-08	-0.233333	0.0961127	0.0151947	0.815681	20	0.689519
Exc	ENSG00000138442	WDR12	2	204633784	rs72932727	2	203649501	C	G	0.133201	-0.0787	0.03	0.008765	-0.267	0.0420362	2.13001e-10	0.294757	0.121566	0.0153223	0.373807	20	0.689519
Exc	ENSG00000236204	LINC01376	2	19693806	rs1852541	2	19522037	C	G	0.203777	0.0633	0.024	0.008333	0.184	0.0300943	9.71e-10	0.344022	0.142053	0.0154449	0.472719	16	0.689519
Exc	ENSG00000115073	ACTR1B	2	98982286	rs11692435	2	98275354	A	G	0.083499	-0.0645	0.0262	0.0138	0.83	0.0641023	2.41002e-38	-0.0777108	0.0321318	0.0155844	0.664285	20	0.689519
Exc	ENSG00000080166	DCT	13	96018748	rs9590030	13	95171058	C	G	0.306163	-0.0502	0.0204	0.01392	0.574	0.0444324	3.53998e-38	-0.0874564	0.0361791	0.0156353	0.437211	20	0.689519
Exc	ENSG00000113593	PPWD1	5	63919584	rs261253	5	64857063	G	A	0.600398	-0.0519	0.0201	0.009857	-0.27	0.0395035	8.20998e-12	0.192222	0.0795797	0.015715	0.238428	20	0.689519
Exc	ENSG00000221968	FADS3	11	61534010	rs174454	11	61650747	A	G	0.733598	0.0554	0.0225	0.01393	-0.444	0.037199	7.69998e-33	-0.124775	0.0517427	0.0158894	0.623409	20	0.689519
Exc	ENSG00000105136	ZNF419	19	57130104	rs7255035	19	57943697	G	A	0.505964	-0.0509	0.0193	0.008222	-0.366	0.0622523	4.12e-09	0.139071	0.0577946	0.0161151	0.389657	14	0.689519
Exc	ENSG00000253347	NA	17	46057029	rs9907159	17	45549741	G	T	0.547714	-0.0471	0.0193	0.01467	-0.492	0.0341131	3.73002e-47	0.0957317	0.0397852	0.0161189	0.560957	20	0.689519
Exc	ENSG00000171960	PPIH	1	43548721	rs7542404	1	43081595	T	G	0.630219	0.0527	0.0199	0.008151	-0.28	0.0486998	8.95e-09	-0.188214	0.0782481	0.0161569	0.860645	20	0.689519
Exc	ENSG00000139624	CERS5	12	49931585	rs12815871	12	50550948	A	G	0.399602	-0.0482	0.0199	0.01562	0.712	0.0365592	1.78e-84	-0.0676966	0.0281648	0.0162348	0.95613	20	0.689519
Exc	ENSG00000233840	PCDH9-AS4	13	68306109	rs17791025	13	67567935	T	C	0.38171	-0.0528	0.02	0.008448	0.108	0.0188677	1.04e-08	-0.488889	0.203932	0.0165158	0.40368	20	0.689519
Exc	ENSG00000163703	CRELD1	3	9090905	rs7636817	3	10014876	T	G	0.148111	0.0654	0.0267	0.01428	0.407	0.0353994	1.36e-30	0.160688	0.0670742	0.0165898	0.162267	20	0.689519
Exc	ENSG00000119906	SLF2	10	102916623	rs11190751	10	102674637	A	C	0.447316	-0.0477	0.0194	0.01369	-0.328	0.0316776	3.99998e-25	0.145427	0.0607911	0.0167459	0.00521327	20	0.689519
Exc	ENSG00000163808	KIF15	3	45139101	rs56084453	3	44762830	G	A	0.224652	-0.0567	0.0232	0.01448	0.673	0.0581678	5.85004e-31	-0.0842496	0.0352332	0.0167934	0.618256	20	0.689519
Exc	ENSG00000040933	INPP4A	2	99996165	rs2278211	2	99149946	A	G	0.267396	0.0573	0.023	0.01263	0.267	0.0315725	2.75002e-17	0.214607	0.0898025	0.0168593	0.448514	17	0.689519
Exc	ENSG00000267191	NA	19	44045477	rs454813	19	44408973	C	A	0.513917	0.0464	0.0193	0.01604	-0.765	0.0443557	1.18e-66	-0.0606536	0.0254727	0.01726	0.553259	20	0.689519
Exc	ENSG00000072364	AFF4	5	131623658	rs12332674	5	132322852	G	T	0.148111	-0.0683	0.0268	0.01077	0.267	0.0405529	4.58e-11	-0.255805	0.107632	0.0174696	0.57669	18	0.689519
Exc	ENSG00000081014	AP4E1	15	51163458	rs146530825	15	51097975	A	G	0.213718	0.0696	0.0266	0.008907	0.218	0.0385436	1.55e-08	0.319266	0.134443	0.0175615	0.0385578	20	0.689519
Exc	ENSG00000142549	IGLON5	19	52250471	rs11666162	19	51816319	T	C	0.418489	0.0474	0.0194	0.01477	0.422	0.0421039	1.21e-23	0.112322	0.0473178	0.0176068	0.639567	20	0.689519
Exc	ENSG00000129933	MAU2	19	20112264	rs2285627	19	19467937	C	T	0.684891	-0.0555	0.0214	0.009585	0.171	0.0292919	5.29e-09	-0.324561	0.13694	0.0177833	0.627883	20	0.689519
Exc	ENSG00000169738	DCXR	17	80668052	rs113680823	17	79995320	G	A	0.100398	0.0678	0.0283	0.01664	0.693	0.044684	3.01998e-54	0.0978355	0.0413213	0.0179002	0.333277	20	0.689519
Exc	ENSG00000223598	NA	6	150875071	rs60447508	6	151427698	T	C	0.0705765	-0.0949	0.0366	0.009483	0.252	0.0434154	6.46e-09	-0.376587	0.159071	0.0179125	0.434624	4	0.689519
Exc	ENSG00000287516	NA	1	241276564	rs1856990	1	241538508	C	T	0.600398	-0.0489	0.0198	0.01355	0.358	0.04321	1.18e-16	-0.136592	0.0577122	0.0179435	0.0467189	20	0.689519
Exc	ENSG00000247199	FBXO38-DT	5	147234889	rs10041283	5	147776798	G	C	0.234592	-0.0574	0.0224	0.01032	0.194	0.0319807	1.31e-09	-0.295876	0.125343	0.0182488	0.32356	8	0.689519
Exc	ENSG00000184465	WDR27	6	170484020	rs80106119	6	170048309	C	T	0.0725646	-0.0939	0.039	0.01601	0.852	0.0790479	4.36002e-27	-0.110211	0.0469028	0.0187846	0.714274	20	0.689519
Exc	ENSG00000213658	LAT	16	29172695	rs6565300	16	28993049	C	A	0.737575	0.0512	0.0207	0.01335	-0.364	0.0485619	6.60002e-14	-0.140659	0.0598843	0.0188315	0.469005	20	0.689519
Exc	ENSG00000163702	IL17RC	3	9004427	rs279580	3	9948241	A	G	0.525845	-0.048	0.0193	0.01311	0.278	0.040082	4.04e-12	-0.172662	0.0737529	0.0192277	0.358489	20	0.689519
Exc	ENSG00000134900	TPP2	13	102694307	rs3818535	13	103249706	G	A	0.461233	-0.0472	0.0193	0.01466	-0.187	0.0233767	1.25e-15	0.252406	0.107924	0.0193488	0.771944	20	0.689519
Exc	ENSG00000148300	REXO4	9	135534662	rs71503193	9	136285181	T	C	0.0815109	0.0942	0.0371	0.0111	0.409	0.0689012	2.92e-09	0.230318	0.0986588	0.0195702	0.720757	16	0.689519
Exc	ENSG00000121897	LIAS	4	38649583	rs1965260	4	39456922	C	G	0.510934	0.0483	0.0193	0.01224	0.285	0.0440022	9.36001e-11	0.169474	0.0725985	0.019575	0.648721	20	0.689519
Exc	ENSG00000203685	STUM	1	225980801	rs6692596	1	226778158	T	C	0.460239	-0.0477	0.0194	0.0137	-0.232	0.0319355	3.74001e-13	0.205603	0.0882803	0.0198599	0.552244	20	0.689519
Exc	ENSG00000177042	TMEM80	11	1123363	rs11246262	11	680647	C	A	0.493042	0.0454	0.0193	0.01832	-0.916	0.0576602	7.9e-57	-0.0495633	0.0212996	0.0199674	0.669198	20	0.689519
Exc	ENSG00000011243	AKAP8L	19	14697846	rs4273162	19	15474444	G	A	0.738569	0.0586	0.0233	0.01197	-0.155	0.0253041	9.04e-10	-0.378065	0.1625	0.0199891	0.1543	8	0.689519
Exc	ENSG00000164114	MAP9	4	155628395	rs55856578	4	156201102	C	G	0.196819	0.0562	0.0233	0.01598	-0.224	0.0254845	1.5e-18	-0.250893	0.107863	0.0200171	0.142635	20	0.689519
Exc	ENSG00000113296	THBS4	5	80114131	rs10044700	5	79293229	G	A	0.369781	0.0481	0.0201	0.01651	-0.372	0.0380925	1.57999e-22	-0.129301	0.0556308	0.020111	0.424425	20	0.689519
Exc	ENSG00000226272	ARHGAP26-AS1	5	142592978	rs7726056	5	142245005	A	G	0.0894632	0.0803	0.0324	0.0133	-0.244	0.0365371	2.42e-11	-0.329098	0.141636	0.02015	0.633423	3	0.689519
Exc	ENSG00000171811	CFAP46	10	134846982	rs4880299	10	134774108	A	G	0.440358	0.0457	0.0193	0.01821	-0.412	0.0344377	5.51004e-33	-0.110922	0.0477534	0.020189	0.284379	20	0.689519
Exc	ENSG00000169118	CSNK1G1	15	65181394	rs35755513	15	64648186	T	C	0.0954274	-0.0934	0.0391	0.01683	0.461	0.0484146	1.70001e-21	-0.202603	0.0874438	0.0205064	0.65096	14	0.689519
Exc	ENSG00000183431	SF3A3	1	37529677	rs12750823	1	38419281	A	G	0.846918	0.0784	0.0329	0.01731	0.546	0.0551538	4.18001e-23	0.14359	0.0619776	0.0205145	0.257849	20	0.689519
Exc	ENSG00000263551	NA	18	74118	rs2231187	18	909561	G	A	0.319085	-0.0507	0.0206	0.0138	-0.259	0.0379901	9.26e-12	0.195753	0.0845608	0.0206163	NA	NA	0.689519
Exc	ENSG00000174945	AMZ1	7	3386228	rs2527683	7	2825591	G	C	0.407555	0.0472	0.0193	0.01461	0.231	0.0323399	9.13997e-13	0.204329	0.0883112	0.0206821	0.606215	20	0.689519
Exc	ENSG00000213762	ZNF134	19	57975213	rs9676996	19	58116929	C	A	0.172962	0.0657	0.0267	0.01382	-0.286	0.0421355	1.14e-11	-0.22972	0.099302	0.0207034	0.709054	20	0.689519
Exc	ENSG00000286312	NA	13	102907383	rs2442707	13	103313561	T	G	0.610338	-0.0469	0.0195	0.01613	0.406	0.0485965	6.57002e-17	-0.115517	0.0499802	0.0208185	0.971414	20	0.689519
Exc	ENSG00000151327	FAM177A1	14	34771621	rs6571694	14	35590310	T	C	0.122266	-0.0719	0.0304	0.018	-0.691	0.0651363	2.72002e-26	0.104052	0.0450743	0.0209738	0.371026	20	0.689519
Exc	ENSG00000267662	NA	19	31774044	rs61299854	19	31845036	T	G	0.336978	-0.047	0.0195	0.01619	-0.199	0.0249954	1.7e-15	0.236181	0.102382	0.0210626	0.0669088	20	0.689519
Exc	ENSG00000175395	ZNF25	10	38492760	rs75358003	10	38311142	G	A	0.10338	0.0867	0.0355	0.01476	0.354	0.0505313	2.46e-12	0.244915	0.106202	0.0211031	NA	NA	0.689519
Exc	ENSG00000229618	NA	7	12201693	rs7785459	7	13182075	C	T	0.871769	0.0785	0.0329	0.01708	-0.461	0.0515458	3.76999e-19	-0.170282	0.0738627	0.021145	0.123206	20	0.689519
Exc	ENSG00000078795	PKD2L2	5	137807260	rs62383467	5	137360166	G	T	0.49503	-0.048	0.0193	0.01278	0.125	0.0203825	8.64001e-10	-0.384	0.166613	0.0211813	0.349239	20	0.689519
Exc	ENSG00000185250	PPIL6	6	110679062	rs7754650	6	109726739	C	T	0.421471	0.0461	0.0194	0.0175	0.269	0.0289165	1.37001e-20	0.171375	0.0744347	0.0213149	0.243883	20	0.689519
Exc	ENSG00000172650	AGAP5	10	74556984	rs28736827	10	75489721	T	C	0.626243	0.0454	0.0194	0.01928	0.656	0.0514612	3.21997e-37	0.0692073	0.0300674	0.0213498	0.230747	20	0.689519
Exc	ENSG00000070366	SMG6	17	1542153	rs8064885	17	2047564	A	G	0.449304	-0.0488	0.0197	0.01318	0.16	0.0257761	5.39e-10	-0.305	0.132567	0.0214075	0.826892	20	0.689519
Exc	ENSG00000116120	FARSB	2	223050200	rs3768973	2	223436402	T	C	0.742545	-0.0502	0.0211	0.01749	0.295	0.032809	2.44001e-19	-0.170169	0.073987	0.0214486	0.232869	19	0.689519
Exc	ENSG00000159882	ZNF230	19	43595666	rs7252213	19	44576863	A	G	0.89165	-0.0696	0.0285	0.01462	0.487	0.071467	9.47001e-12	-0.142916	0.0621662	0.0215088	0.27697	20	0.689519
Exc	ENSG00000135862	LAMC1	1	183818891	rs2296297	1	183105324	T	C	0.562624	0.0486	0.0195	0.01262	-0.154	0.0258793	2.67e-09	-0.315584	0.137281	0.0215148	0.986078	20	0.689519
Exc	ENSG00000138363	ATIC	2	217079984	rs7594345	2	216179251	T	C	0.482107	-0.0457	0.0193	0.01808	0.428	0.0457662	8.61e-21	-0.106776	0.0465165	0.021708	0.2273	20	0.689519
Exc	ENSG00000283538	NA	17	61519534	rs17682747	17	61181112	A	G	0.213718	-0.0556	0.0227	0.0142	0.24	0.0367331	6.42e-11	-0.231667	0.101011	0.0218206	0.365078	20	0.689519
Exc	ENSG00000123977	DAW1	2	228843603	rs10201575	2	228728955	A	G	0.109344	-0.0682	0.0292	0.01961	0.82	0.0684267	4.33002e-33	-0.0831707	0.0362798	0.0218779	0.641409	18	0.689519
Exc	ENSG00000108651	UTP6	17	29591152	rs2074101	17	30228656	A	G	0.22664	-0.0557	0.0231	0.01608	-0.32	0.0433737	1.61001e-13	0.174063	0.0759451	0.0219085	0.0664086	20	0.689519
Exc	ENSG00000106789	CORO2A	9	100740124	rs28703824	9	100954429	A	G	0.129225	0.0717	0.0297	0.01584	-0.403	0.0561522	7.13001e-13	-0.177916	0.0777549	0.0221283	0.73752	16	0.689519
Exc	ENSG00000108439	PNPO	17	47015772	rs149584707	17	46078329	T	C	0.0636183	-0.0929	0.0382	0.01511	-0.311	0.0461015	1.52001e-11	0.298714	0.130567	0.0221484	0.81594	14	0.689519
Exc	ENSG00000150627	WDR17	4	176521737	rs71613779	4	177003757	C	G	0.250497	-0.0535	0.0229	0.01973	-0.336	0.0297986	1.73e-29	0.159226	0.0696023	0.0221575	0.025438	20	0.689519
Exc	ENSG00000168216	LMBRD1	6	70748686	rs960144	6	70413328	C	T	0.452286	0.0465	0.0197	0.01848	0.318	0.0350979	1.3e-19	0.146226	0.0640175	0.0223618	0.443003	20	0.689519
Exc	ENSG00000122779	TRIM24	7	138018471	rs113675079	7	138249290	C	T	0.0397614	0.1115	0.0447	0.01256	0.408	0.071991	1.45e-08	0.273284	0.119701	0.0224271	0.0344446	9	0.689519
Exc	ENSG00000140153	WDR20	14	103375594	rs1190591	14	102600850	T	C	0.810139	-0.0565	0.0237	0.01726	0.278	0.0351248	2.48e-15	-0.203237	0.0890352	0.0224502	0.742057	20	0.689519
Exc	ENSG00000227036	LINC00511	17	70217485	rs79293307	17	70466461	A	C	0.16501	0.0646	0.0259	0.01252	-0.27	0.0479059	1.74e-08	-0.239259	0.1049	0.0225579	0.217097	9	0.689519
Exc	ENSG00000234653	LRRTM4-AS1	2	77739653	rs17013595	2	77235523	A	G	0.39662	-0.0444	0.0194	0.02218	0.765	0.0371969	5.51003e-94	-0.0580392	0.025516	0.0229288	0.533373	20	0.69061
Exc	ENSG00000064651	SLC12A2	5	127294105	rs245183	5	127207535	A	G	0.685885	0.0502	0.021	0.01709	0.247	0.0336408	2.10001e-13	0.203239	0.0894129	0.0230239	0.680958	20	0.69061
Exc	ENSG00000175170	NA	20	25832593	rs73345259	20	25720402	G	A	0.0596421	0.1012	0.0407	0.01296	0.597	0.107078	2.47e-08	0.169514	0.0746467	0.0231538	0.123463	15	0.69061
Exc	ENSG00000013306	SLC25A39	17	41709473	rs34365655	17	42398802	A	G	0.0854871	-0.0757	0.0327	0.02049	-0.779	0.0676606	1.13e-30	0.0971759	0.042817	0.0232342	0.00425546	20	0.69061
Exc	ENSG00000188732	FAM221A	7	23940721	rs7791123	7	23724364	T	C	0.232604	-0.0568	0.0234	0.0151	0.282	0.0441322	1.66e-10	-0.201418	0.0887641	0.0232596	0.882329	20	0.69061
Exc	ENSG00000131873	CHSY1	15	101524594	rs11630300	15	101710386	C	G	0.238569	-0.0535	0.0229	0.01927	-0.342	0.0362602	4.02998e-21	0.156433	0.0689826	0.0233467	0.00489262	20	0.69061
Exc	ENSG00000141429	GALNT1	18	33995541	rs12961128	18	33306492	G	C	0.0994036	0.0821	0.0338	0.01534	0.28	0.044988	4.85e-10	0.293214	0.129582	0.0236495	0.619302	6	0.695825
Ast	ENSG00000168827	GFM1	3	158563012	rs7609717	3	158412942	C	A	0.543738	0.0526	0.0193	0.006444	-0.395	0.058045	1.01e-11	-0.133165	0.0526336	0.0114053	0.904026	20	0.696593
Ast	ENSG00000188338	SLC38A3	3	50308040	rs1858828	3	50242387	T	G	0.440358	0.0526	0.0194	0.006749	-0.3	0.0428301	2.48e-12	-0.175333	0.0693424	0.0114546	0.830107	20	0.696593
Ast	ENSG00000176593	ZNF606-AS1	19	58612051	rs9783960	19	58516988	C	T	0.220676	0.0599	0.0231	0.009579	0.72	0.0653161	2.94997e-28	0.0831944	0.0329591	0.011597	0.325918	20	0.696593
Ast	ENSG00000232885	NA	13	94031000	rs7332756	13	93010886	C	A	0.390656	0.0537	0.0207	0.009676	-0.321	0.0311773	7.34999e-25	-0.16729	0.0665015	0.0118837	0.489531	20	0.696593
Ast	ENSG00000175395	ZNF25	10	38802672	rs78178945	10	37844038	T	G	0.10835	0.0981	0.0353	0.005456	0.613	0.10573	6.72001e-09	0.160033	0.0638592	0.0122098	0.814827	4	0.696593
Ast	ENSG00000118197	DDX59	1	200797111	rs10919993	1	200627312	A	C	0.420477	-0.0517	0.0194	0.007628	-0.366	0.0514935	1.18e-12	0.141257	0.0566087	0.0125844	0.979629	20	0.696593
Ast	ENSG00000196502	SULT1A1	16	29147718	rs151228	16	28563026	G	A	0.474155	-0.0538	0.0194	0.00556	-0.281	0.0504318	2.52e-08	0.191459	0.0771176	0.0130395	0.402079	11	0.696593
Ast	ENSG00000275620	FLJ16779	20	62846865	rs910894	20	61887555	A	G	0.833002	-0.07	0.027	0.009466	-0.562	0.0678888	1.25001e-16	0.124555	0.0503437	0.0133573	0.261786	20	0.696593
Ast	ENSG00000164106	SCRG1	4	174971707	rs4695836	4	174331821	A	G	0.447316	0.0487	0.0195	0.01272	0.613	0.0421679	7.05003e-48	0.0794454	0.0322768	0.0138405	0.409585	20	0.696593
Ast	ENSG00000132793	LPIN3	20	40919935	rs6129809	20	39952649	A	G	0.223658	-0.0596	0.0219	0.006559	0.324	0.0565373	1e-08	-0.183951	0.0748272	0.0139581	0.77346	20	0.696593
Ast	ENSG00000166167	BTRC	10	102909909	rs9419925	10	103287232	A	G	0.471173	-0.0493	0.0194	0.01124	-0.305	0.0328128	1.47e-20	0.161639	0.0659408	0.014235	0.353612	20	0.696593
Ast	ENSG00000159023	EPB41	1	28692441	rs7511894	1	29200219	C	T	0.588469	-0.0514	0.0196	0.008665	0.328	0.0475947	5.52e-12	-0.156707	0.0639364	0.0142465	0.199328	20	0.696593
Exc	ENSG00000111850	SMIM8	6	87119490	rs9450645	6	87977775	C	T	0.414513	0.0454	0.0196	0.02036	0.441	0.0427996	6.77e-25	0.102948	0.0455536	0.0238258	0.712792	20	0.697285
Ast	ENSG00000146535	GNA12	7	2622572	rs208358	7	2773605	G	A	0.751491	0.0574	0.0222	0.009701	0.306	0.0410958	9.62001e-14	0.187582	0.0767985	0.0145852	0.0450311	20	0.698601
Exc	ENSG00000281128	PTENP1-AS	9	33175769	rs11998884	9	33684436	T	C	0.0725646	-0.0862	0.0368	0.0193	0.88	0.104484	3.69001e-17	-0.0979545	0.0434054	0.0240244	0.0843466	20	0.699377
Exc	ENSG00000111907	TPD52L1	6	126383476	rs1555373	6	125509459	T	C	0.182903	-0.0613	0.0266	0.02112	-0.571	0.0556243	1.01e-24	0.107356	0.0477444	0.0245414	0.0742391	20	0.707351
Exc	ENSG00000196504	PRPF40A	2	154149516	rs368550672	2	153577877	A	T	0.161034	-0.0681	0.0281	0.01527	0.176	0.0292385	1.75e-09	-0.386932	0.172113	0.0245683	0.767435	20	0.707351
Exc	ENSG00000229980	TOB1-AS1	17	48015734	rs12949115	17	48944345	A	C	0.259443	-0.0485	0.0212	0.02194	0.66	0.0561747	7.13998e-32	-0.0734848	0.0327245	0.0247321	0.828548	18	0.707351
Exc	ENSG00000182648	RNF32-DT	7	155946875	rs13231848	7	156430983	C	T	0.0596421	0.0845	0.0368	0.02181	0.748	0.070452	2.47998e-26	0.112968	0.0503353	0.0248126	0.96281	9	0.707351
Exc	ENSG00000181467	RAP2B	3	152263209	rs13091512	3	153099518	T	A	0.432406	0.0484	0.0198	0.01447	0.156	0.027789	1.98e-08	0.310256	0.138434	0.0250139	0.356651	20	0.709415
Exc	ENSG00000156049	GNA14	9	79416170	rs2164520	9	80330193	C	A	0.706759	-0.0491	0.0211	0.02015	0.438	0.0536425	3.21e-16	-0.1121	0.0500917	0.0252272	0.20166	20	0.711795
Exc	ENSG00000169180	XPO6	16	28347707	rs7205609	16	28264853	T	C	0.701789	-0.0494	0.0211	0.01901	-0.252	0.0335056	5.42999e-14	0.196032	0.0876931	0.0253891	0.866481	20	0.712709
Exc	ENSG00000141867	BRD4	19	14992939	rs4809192	19	15541091	C	A	0.744533	0.0551	0.023	0.01674	-0.138	0.0224117	7.39002e-10	-0.399275	0.178836	0.0255735	0.903002	10	0.713684
Exc	ENSG00000280560	LINC01374	10	91349875	rs3802651	10	91599043	T	C	0.168986	0.0608	0.0268	0.02296	0.917	0.0746111	1.01999e-34	0.0663032	0.0297195	0.0256833	0.202312	20	0.713684
Ast	ENSG00000260088	DDX59-AS1	1	201069191	rs3806358	1	200639683	T	G	0.477137	0.0474	0.0193	0.01386	-0.757	0.0508535	4.06994e-50	-0.0626156	0.02584	0.0153845	0.967983	20	0.717107
Ast	ENSG00000231304	SGO1-AS1	3	20994502	rs11709127	3	20228009	C	T	0.196819	0.0579	0.0237	0.01474	0.946	0.0633006	1.68999e-50	0.0612051	0.0253854	0.0159073	0.163436	20	0.717107
Ast	ENSG00000111850	SMIM8	6	87053081	rs242281	6	88048916	C	A	0.493042	-0.0471	0.0192	0.01435	-0.486	0.0426676	4.66999e-30	0.0969136	0.040412	0.0164786	0.674152	17	0.717107
Ast	ENSG00000130226	DPP6	7	154539434	rs62484409	7	153270140	G	C	0.084493	-0.095	0.0388	0.01434	1.09	0.0932993	1.56e-31	-0.087156	0.0363697	0.0165574	0.892378	7	0.717107
Ast	ENSG00000253347	NA	17	45061077	rs2610367	17	45569815	G	A	0.558648	-0.0483	0.0193	0.01236	-0.351	0.0443398	2.45e-15	0.137607	0.0576681	0.017024	0.468291	20	0.717107
Ast	ENSG00000152404	CWF19L2	11	106695921	rs7122969	11	107127571	C	G	0.780318	-0.0581	0.023	0.01167	-0.494	0.0688555	7.26e-13	0.117611	0.0493604	0.0171858	0.526195	20	0.717107
Ast	ENSG00000176222	ZNF404	19	45094833	rs411803	19	44432840	C	T	0.516899	0.0475	0.0193	0.01389	-0.521	0.0551894	3.71999e-21	-0.0911708	0.0382824	0.0172406	0.651872	20	0.717107
Ast	ENSG00000240498	CDKN2B-AS1	9	21342624	rs7866783	9	22056359	G	A	0.577535	0.0488	0.0194	0.01186	0.485	0.0665494	3.15e-13	0.100619	0.0423157	0.0174159	0.898017	20	0.717107
Exc	ENSG00000286619	NA	1	206795058	rs1772143	1	205799987	A	T	0.394632	0.0436	0.0195	0.02503	1.2	0.0542658	2.3499e-108	0.0363333	0.0163329	0.0261111	0.992633	20	0.721704
Exc	ENSG00000168395	ING5	2	241673449	rs6751972	2	242637826	A	G	0.486083	-0.0439	0.0194	0.02392	-0.498	0.0430116	5.31e-31	0.0881526	0.0396929	0.0263599	0.00719589	20	0.721704
Exc	ENSG00000076650	GPATCH1	19	34340497	rs2016944	19	33550010	A	T	0.207753	0.0581	0.0246	0.01811	-0.388	0.0594636	6.8e-11	-0.149742	0.0674276	0.0263654	0.749066	19	0.721704
Ast	ENSG00000234162	NA	2	106672389	rs11124066	2	106516925	A	T	0.392644	-0.0471	0.0195	0.0155	-0.594	0.0496177	5.01004e-33	0.0792929	0.0334898	0.0179003	0.0931896	20	0.724344
Exc	ENSG00000115524	SF3B1	2	197909966	rs788021	2	198293691	C	T	0.725646	-0.0469	0.0199	0.01865	-0.228	0.0352885	1.04e-10	0.205702	0.0929061	0.0268231	0.264652	20	0.725298
Exc	ENSG00000113761	ZNF346	5	176559735	rs251849	5	176487393	G	A	0.494036	0.0462	0.0193	0.01658	-0.14	0.0240855	6.15e-09	-0.33	0.14909	0.0268679	0.794014	14	0.725298
Exc	ENSG00000258216	NA	12	89713745	rs7299436	12	90113070	G	T	0.133201	0.0709	0.0307	0.02092	-0.36	0.0464999	9.78998e-15	-0.196944	0.0889911	0.0268922	0.0853285	20	0.725298
Exc	ENSG00000151287	TEX30	13	103771576	rs9585959	13	103315948	C	G	0.553678	-0.0452	0.0193	0.01932	0.321	0.0478726	2.01e-11	-0.14081	0.0636864	0.0270366	0.936591	20	0.725637
Ast	ENSG00000170222	ADPRM	17	11148375	rs9896268	17	10666002	T	C	0.354871	-0.0526	0.0206	0.0108	-0.35	0.058386	2.04e-09	0.150286	0.0639741	0.0188155	0.468848	16	0.731928
Ast	ENSG00000185033	SEMA4B	15	91234024	rs8040878	15	90752835	A	C	0.657058	-0.0554	0.0214	0.009816	0.212	0.0380244	2.47e-08	-0.261321	0.111294	0.0188737	0.0852772	20	0.731928
Ast	ENSG00000148935	GAS2	11	22222741	rs6483872	11	22684540	A	G	0.172962	0.0654	0.0256	0.01075	0.313	0.0529476	3.39001e-09	0.208946	0.0890998	0.0190233	0.219165	10	0.731928
Ast	ENSG00000286802	NA	1	90561581	rs7511733	1	89506610	G	T	0.805169	0.0566	0.0228	0.01312	0.5	0.072168	4.25999e-12	0.1132	0.0484388	0.0194408	0.0869446	20	0.735928
Ast	ENSG00000139624	CERS5	12	49694333	rs12824125	12	50558974	G	A	0.399602	-0.0473	0.0199	0.01753	0.576	0.0522727	3.09001e-28	-0.0821181	0.0353432	0.0201552	0.457391	20	0.736769
Ast	ENSG00000007174	DNAH9	17	12320741	rs17878648	17	11761675	T	C	0.45328	-0.0469	0.0194	0.01555	-0.398	0.0503056	2.54e-15	0.117839	0.0509685	0.0207778	0.814534	16	0.736769
Ast	ENSG00000237159	CNTFR-AS1	9	35140130	rs3763615	9	34584105	C	T	0.287276	-0.0498	0.021	0.01772	0.473	0.0471522	1.11e-23	-0.105285	0.0456212	0.0210093	0.216546	20	0.736769
Ast	ENSG00000074047	GLI2	2	120712407	rs1187933	2	121667902	G	A	0.367793	-0.0508	0.0203	0.01246	0.259	0.0434458	2.5e-09	-0.196139	0.0850039	0.0210318	0.593167	9	0.736769
Ast	ENSG00000130332	LSM7	19	2840128	rs62119753	19	2355428	A	C	0.60835	-0.0461	0.0195	0.01843	0.512	0.0483076	3.01998e-26	-0.0900391	0.0390219	0.0210326	0.856019	20	0.736769
Exc	ENSG00000105771	SMG9	19	44180254	rs61387190	19	44260929	T	C	0.166004	-0.0596	0.0253	0.01849	0.249	0.0412526	1.58e-09	-0.239357	0.109071	0.0281982	0.0214809	10	0.741856
Exc	ENSG00000196968	FUT11	10	76185409	rs2306328	10	75579510	T	C	0.622266	0.0461	0.0194	0.0174	0.198	0.0347976	1.27e-08	0.232828	0.106181	0.0283252	0.443551	15	0.741856
Exc	ENSG00000266573	NA	18	22731567	rs339924	18	22277725	T	G	0.292247	-0.0469	0.0204	0.0216	0.278	0.0382844	3.83001e-13	-0.168705	0.0769713	0.0283947	0.610471	20	0.741856
Exc	ENSG00000169914	OTUD3	1	19292428	rs10492999	1	20237760	G	A	0.05666	-0.0743	0.0336	0.0272	1.32	0.0844416	4.39999e-55	-0.0562879	0.025708	0.0285597	0.136171	20	0.741856
Exc	ENSG00000133065	SLC41A1	1	205391677	rs1772143	1	205799987	A	T	0.394632	0.0436	0.0195	0.02503	-0.499	0.0466013	9.34993e-27	-0.0873747	0.039921	0.0286193	0.928256	20	0.741856
Exc	ENSG00000144468	RHBDD1	2	228090768	rs2115599	2	227741597	G	A	0.0705765	-0.0777	0.0336	0.02079	0.306	0.0455426	1.83e-11	-0.253922	0.116125	0.0287706	0.195823	15	0.741856
Exc	ENSG00000100490	CDKL1	14	51682971	rs60552243	14	50870938	C	T	0.402584	0.0457	0.0203	0.02441	-0.234	0.0254565	3.85001e-20	-0.195299	0.0893159	0.028771	0.709458	20	0.741856
Exc	ENSG00000039123	MTREX	5	53706241	rs7719928	5	54684350	A	T	0.236581	0.0485	0.0217	0.02548	-0.448	0.0432719	4.04998e-25	-0.108259	0.0495533	0.0289112	0.924222	15	0.741856
Exc	ENSG00000224063	NA	2	188654791	rs11694953	2	187918843	A	T	0.622266	-0.0445	0.0197	0.02394	-0.572	0.0673839	2.09e-17	0.0777972	0.0356391	0.029042	0.0135607	20	0.741856
Exc	ENSG00000099822	HCN2	19	1179374	rs11669519	19	614967	C	T	0.370775	-0.0472	0.0203	0.02021	0.232	0.036734	2.69e-10	-0.203448	0.0932413	0.0291129	0.480755	13	0.741856
Exc	ENSG00000287562	NA	6	43682679	rs12526930	6	44104818	T	C	0.27336	0.0497	0.0211	0.01863	0.255	0.0440435	7.05001e-09	0.194902	0.0893307	0.0291241	0.72191	17	0.741856
OPC	ENSG00000224318	CHL1-AS2	3	1059421	rs76556748	3	238321	G	C	0.116302	-0.0942	0.0349	0.006906	1.35	0.0748642	1.07998e-72	-0.0697778	0.0261398	0.00759862	0.0838721	20	0.743205
OPC	ENSG00000109919	MTCH2	11	46939027	rs7927771	11	47781306	G	A	0.354871	-0.0595	0.0202	0.003246	-0.351	0.0567267	6.10999e-10	0.169516	0.063738	0.00782408	0.00403102	20	0.743205
OPC	ENSG00000272865	NA	1	242539541	rs4658425	1	242312720	A	G	0.343936	0.0526	0.0202	0.009088	0.617	0.0481942	1.59e-37	0.0852512	0.0334094	0.0107195	0.744582	20	0.743205
OPC	ENSG00000163703	CRELD1	3	9098477	rs9847657	3	10173492	T	G	0.164016	0.0702	0.0258	0.006613	0.486	0.0700285	3.92e-12	0.144444	0.0570207	0.0113028	0.388125	20	0.743205
OPC	ENSG00000180287	PLD5	1	243008648	rs10926624	1	242310046	A	G	0.34493	0.052	0.0202	0.009874	0.692	0.0508779	3.94003e-42	0.0751445	0.029709	0.0114273	0.44583	20	0.743205
OPC	ENSG00000286481	NA	2	123537866	rs1733813	2	122759560	G	A	0.162028	-0.0679	0.0268	0.01132	-1.05	0.0724731	1.44e-47	0.0646667	0.0259111	0.0125705	0.710034	20	0.743205
OPC	ENSG00000168827	GFM1	3	157373335	rs12496174	3	158406915	G	A	0.543738	0.0537	0.0193	0.005401	-0.362	0.0646019	2.1e-08	-0.148343	0.0595256	0.0126997	0.56636	20	0.743205
OPC	ENSG00000163596	ICA1L	2	203485402	rs145664840	2	203726502	A	G	0.130219	-0.0826	0.03	0.00594	-0.464	0.0849517	4.71e-08	0.178017	0.0724055	0.0139474	0.281598	20	0.743205
OPC	ENSG00000237074	NA	1	207382729	rs679515	1	207750568	C	T	0.828032	-0.0673	0.0248	0.006568	-0.333	0.0579686	9.21999e-09	0.202102	0.0823663	0.0141396	0.706236	6	0.743205
