## Supplemental tables will be used for the link to the file on the preprint site. for "Genome-wide cross-trait analysis of vascular dementia and Alzheimer’s disease highlights novel loci and lung-brain axis" (part 3 of 3)

### Sheet: Supplementary Table 26 (continued)
Supplementary Table 24. Results from SMR analysis of VD GWAS Stage1 using cis_scQTL data from different cell types
OPC	ENSG00000176593	ZNF606-AS1	19	58777772	rs10408288	19	58498143	C	T	0.225646	0.0571	0.0229	0.01241	0.559	0.0642506	3.31e-18	0.102147	0.0426152	0.016532	0.0867112	20	0.743205
OPC	ENSG00000079931	MOXD1	6	132735020	rs56336490	6	132713607	G	A	0.177932	-0.0625	0.0253	0.01352	-0.788	0.0846262	1.26e-20	0.0793147	0.0332173	0.0169517	0.131083	20	0.743205
OPC	ENSG00000139624	CERS5	12	49952394	rs10747570	12	50509937	G	A	0.599404	0.0486	0.0199	0.01492	-0.652	0.0601373	2.17999e-27	-0.0745399	0.0312862	0.0171949	0.931354	20	0.743205
OPC	ENSG00000100629	CEP128	14	82186074	rs2619675	14	81189365	T	A	0.502982	0.0509	0.0194	0.008651	-0.336	0.0596577	1.78e-08	-0.151488	0.0636957	0.0173922	0.290384	20	0.743205
OPC	ENSG00000182901	RGS7	1	240972213	rs4660077	1	241536241	G	A	0.602386	-0.05	0.0198	0.01155	-0.332	0.0501751	3.67e-11	0.150602	0.0638342	0.0183106	0.074539	11	0.743205
OPC	ENSG00000115084	SLC35F5	2	115216735	rs2305254	2	114492135	T	C	0.54175	-0.0488	0.0192	0.01127	-0.258	0.0441438	5.08002e-09	0.189147	0.0811511	0.0197637	0.0543145	20	0.743205
OPC	ENSG00000146352	CLVS2	6	124304476	rs7774522	6	123364258	C	T	0.274354	0.0532	0.0214	0.01314	0.491	0.0787631	4.55e-10	0.10835	0.0469223	0.0209357	0.326458	16	0.743205
OPC	ENSG00000073910	FRY	13	31458987	rs798975	13	32739164	A	G	0.236581	-0.0547	0.0225	0.01477	-0.395	0.0555458	1.15e-12	0.138481	0.0601988	0.0214258	0.430162	20	0.743205
OPC	ENSG00000240498	CDKN2B-AS1	9	21283060	rs6475604	9	22052734	C	T	0.579523	0.0477	0.0195	0.01433	0.384	0.0582003	4.17e-11	0.124219	0.0541589	0.0218137	0.867853	20	0.743205
OPC	ENSG00000122674	CCZ1	7	5679092	rs9691768	7	6886615	C	G	0.49006	-0.0465	0.0196	0.01789	0.55	0.0645286	1.55e-17	-0.0845455	0.0369911	0.0222799	0.387335	20	0.743205
OPC	ENSG00000173706	HEG1	3	123816587	rs62265662	3	124766859	C	T	0.306163	-0.0531	0.0216	0.01371	-0.425	0.0723794	4.31e-09	0.124941	0.055098	0.0233525	0.828368	9	0.743205
OPC	ENSG00000149403	GRIK4	11	120828855	rs7103821	11	120435024	C	A	0.489066	-0.0454	0.0193	0.01843	-0.409	0.0485667	3.71999e-17	0.111002	0.0489946	0.0234755	0.989148	20	0.743205
OPC	ENSG00000231304	SGO1-AS1	3	21207768	rs11709127	3	20228009	C	T	0.196819	0.0579	0.0237	0.01474	0.436	0.0722699	1.61e-09	0.132798	0.0586456	0.0235484	0.593506	20	0.743205
OPC	ENSG00000234653	LRRTM4-AS1	2	76436984	rs17013595	2	77235523	A	G	0.39662	-0.0444	0.0194	0.02218	0.682	0.0468045	4.28005e-48	-0.0651026	0.0287945	0.0237629	0.571263	20	0.743205
OPC	ENSG00000185737	NRG3	10	82765076	rs1649942	10	83951691	A	G	0.739563	0.0493	0.0216	0.02274	0.591	0.048927	1.35999e-33	0.0834179	0.0371949	0.0249147	0.704738	20	0.743244
OPC	ENSG00000100095	SEZ6L	22	27185955	rs738650	22	26633943	A	T	0.596421	-0.0473	0.0196	0.0159	-0.209	0.0381085	4.14999e-08	0.226316	0.102457	0.0271833	0.124423	16	0.743244
OPC	ENSG00000130332	LSM7	19	1841501	rs11084936	19	2346440	A	G	0.611332	-0.047	0.0197	0.01705	0.32	0.0581281	3.69e-08	-0.146875	0.0670951	0.0285928	0.855938	20	0.743244
OPC	ENSG00000103460	TOX3	16	52197005	rs8064219	16	52530763	A	G	0.43837	0.0442	0.0195	0.02377	0.457	0.0560024	3.34001e-16	0.0967177	0.0442851	0.0289636	0.751274	10	0.743244
OPC	ENSG00000169181	GSG1L	16	27200882	rs61734902	16	27761040	T	C	0.082505	-0.077	0.0342	0.02409	-0.698	0.0881225	2.36e-15	0.110315	0.0509381	0.0303363	0.0370091	6	0.743244
OPC	ENSG00000198879	SFMBT2	10	6457417	rs2253805	10	7475561	G	A	0.0387674	0.0988	0.0447	0.02712	1.51	0.139894	3.67998e-27	0.0654305	0.0302169	0.0303603	0.972071	12	0.743244
OPC	ENSG00000284707	NA	7	96615819	rs139075111	7	97612810	A	G	0.28827	0.0473	0.0211	0.02529	-0.498	0.0623633	1.4e-15	-0.0949799	0.0440073	0.0309063	0.663843	20	0.743244
OPC	ENSG00000163618	CADPS	3	63146329	rs73097449	3	62823220	A	C	0.237575	-0.0512	0.0226	0.02369	0.449	0.0697001	1.18e-10	-0.114031	0.053356	0.0325837	0.571108	20	0.743244
OPC	ENSG00000137449	CPEB2	4	14150691	rs10001851	4	14671493	T	C	0.168986	0.0579	0.025	0.02063	-0.282	0.0512909	3.84e-08	-0.205319	0.0961968	0.0328129	0.0317217	20	0.743244
OPC	ENSG00000089177	KIF16B	20	17459143	rs6131851	20	16603291	A	C	0.146123	0.0592	0.0259	0.02218	-0.491	0.0852634	8.48001e-09	-0.12057	0.0567528	0.0336299	0.25987	20	0.743244
OPC	ENSG00000127252	PLAAT1	3	192638730	rs1017974	3	193076510	T	C	0.945328	-0.1059	0.0484	0.02851	0.773	0.0932181	1.11e-16	-0.136999	0.0647561	0.034378	0.118036	20	0.743244
OPC	ENSG00000132692	BCAN	1	156071994	rs2365715	1	156615114	G	A	0.390656	0.0461	0.0203	0.02294	-0.229	0.0393765	6.04e-09	-0.20131	0.095165	0.0343977	0.50011	10	0.743244
OPC	ENSG00000170802	FOXN2	2	48402594	rs79073127	2	48573895	C	G	0.12326	0.0688	0.0322	0.03272	1.11	0.0742501	1.57001e-50	0.061982	0.0293038	0.034417	0.129979	20	0.743244
OPC	ENSG00000160271	RALGDS	9	136865360	rs549542	9	136001609	G	A	0.219682	-0.0501	0.0224	0.02522	-0.311	0.0539777	8.33e-09	0.161093	0.0772622	0.0370674	0.757171	16	0.743541
OPC	ENSG00000284052	NA	2	190840103	rs13004849	2	191505694	G	A	0.285288	-0.0454	0.0204	0.02636	0.378	0.0639326	3.37e-09	-0.120106	0.0576648	0.037267	0.41808	12	0.743541
OPC	ENSG00000177311	ZBTB38	3	141867431	rs13077048	3	141106954	T	A	0.407555	0.043	0.0194	0.02695	-0.358	0.0616884	6.49999e-09	-0.120112	0.0580079	0.0383952	0.959015	20	0.743541
OPC	ENSG00000104219	ZDHHC2	8	16483127	rs964949	8	17016224	C	A	0.629225	-0.0409	0.0194	0.03562	-0.678	0.0619723	7.39006e-28	0.0603245	0.02914	0.0384373	0.929285	20	0.743541
OPC	ENSG00000107890	ANKRD26	10	27962714	rs73598022	10	27407728	T	G	0.0526839	-0.0955	0.0432	0.02719	0.743	0.126393	4.14001e-09	-0.128533	0.062118	0.0385297	0.287201	16	0.743541
Exc	ENSG00000023318	ERP44	9	103505524	rs6478998	9	102800730	A	C	0.549702	0.0458	0.0195	0.01899	0.122	0.0211425	7.91001e-09	0.37541	0.172569	0.029599	0.961883	20	0.746532
Exc	ENSG00000172728	FUT10	8	32541059	rs2676385	8	33313635	C	T	0.666998	0.0443	0.0202	0.02845	-0.634	0.0372536	5.98992e-65	-0.0698738	0.0321247	0.0296238	0.94591	20	0.746532
Exc	ENSG00000137145	DENND4C	9	18738576	rs7872239	9	19218633	C	G	0.232604	-0.0501	0.022	0.02266	0.244	0.0334379	2.94001e-13	-0.205328	0.0944526	0.0297148	0.662317	20	0.746532
Exc	ENSG00000165733	BMS1	10	44004218	rs1575039	10	43270458	C	T	0.423459	0.0448	0.0197	0.02273	-0.293	0.0400981	2.73e-13	-0.152901	0.0704164	0.0299022	0.642537	20	0.747076
Exc	ENSG00000154122	ANKH	5	15611733	rs17251667	5	14769103	A	G	0.182903	0.06	0.0262	0.02223	0.224	0.0329889	1.12e-11	0.267857	0.123437	0.030008	0.00720712	18	0.747076
Exc	ENSG00000138190	EXOC6	10	94713055	rs10748583	10	94576592	T	C	0.314115	-0.0471	0.0211	0.02568	0.239	0.0267162	3.69002e-19	-0.197071	0.0909915	0.0303249	0.161399	20	0.749252
Exc	ENSG00000090238	YPEL3	16	30877351	rs8043883	16	30044581	A	G	0.466203	-0.0451	0.0196	0.02096	0.113	0.0176606	1.57e-10	-0.399115	0.184327	0.0303677	0.864123	20	0.749252
Exc	ENSG00000111186	WNT5B	12	2021533	rs10773950	12	1619440	G	A	0.684891	0.0506	0.0223	0.02354	-0.23	0.0331681	4.08e-12	-0.22	0.102015	0.0310414	0.0818112	20	0.753416
Exc	ENSG00000196391	ZNF774	15	90473209	rs12911040	15	90843709	A	G	0.197813	-0.0552	0.0253	0.02924	-0.742	0.0566813	3.72e-39	0.0743935	0.0345674	0.031387	0.391318	20	0.753416
Exc	ENSG00000164946	FREM1	9	14383287	rs10810310	9	14989877	C	T	0.505964	0.0418	0.0193	0.03013	-0.83	0.0491694	6.26998e-64	-0.0503614	0.0234436	0.0316984	0.453802	20	0.753416
Exc	ENSG00000214772	NA	12	15029983	rs36068159	12	14874975	C	T	0.431412	-0.0447	0.0201	0.02583	0.169	0.020792	4.36001e-16	-0.264497	0.123306	0.0319495	0.403347	20	0.753416
Exc	ENSG00000232859	LYRM9	17	25419281	rs3751972	17	26206414	A	C	0.757455	-0.0491	0.0226	0.02995	0.32	0.0248915	7.98001e-38	-0.153438	0.0716264	0.032178	0.6425	20	0.753416
Exc	ENSG00000164414	SLC35A1	6	89067886	rs985764	6	88215206	A	G	0.537773	0.0424	0.0193	0.02828	-0.244	0.0264348	2.69999e-20	-0.17377	0.0813079	0.0325825	0.895514	20	0.753416
Exc	ENSG00000285803	NA	10	50248878	rs11596379	10	51129815	A	T	0.33002	-0.0437	0.0204	0.03221	0.815	0.0350841	2.2701e-119	-0.0536196	0.0251369	0.032916	0.22085	20	0.753416
Exc	ENSG00000139631	CSAD	12	52807735	rs75590602	12	53539917	A	T	0.0646123	0.0745	0.0335	0.02629	-0.512	0.0685721	8.22995e-14	-0.145508	0.0682702	0.0330602	0.866191	20	0.753416
Exc	ENSG00000214652	ZNF727	7	63950085	rs13228852	7	63518759	G	T	0.637177	-0.0457	0.0203	0.02442	0.417	0.0633386	4.58999e-11	-0.109592	0.0514484	0.03316	0.77113	20	0.753416
Exc	ENSG00000112996	MRPS30	5	44122818	rs1438827	5	44751956	A	C	0.37674	-0.0434	0.0199	0.02917	-0.258	0.0262455	8.34003e-23	0.168217	0.0790072	0.033243	0.511582	20	0.753416
Exc	ENSG00000100364	KIAA0930	22	45921359	rs12163341	22	45616105	G	A	0.688867	-0.0458	0.0206	0.026	-0.225	0.0306679	2.19e-13	0.203556	0.0956672	0.033358	0.465838	20	0.753416
Exc	ENSG00000204152	TIMM23B	10	50595930	rs11596379	10	51129815	A	T	0.33002	-0.0437	0.0204	0.03221	0.752	0.0443732	2.02001e-64	-0.0581117	0.0273435	0.0335661	0.220681	20	0.753416
Exc	ENSG00000170802	FOXN2	2	49261149	rs79073127	2	48573895	C	G	0.12326	0.0688	0.0322	0.03272	0.931	0.0543076	7.07996e-66	0.073899	0.0348541	0.0339857	0.0504427	20	0.753416
Exc	ENSG00000246982	NA	6	36323963	rs9470228	6	36163941	T	C	0.832008	0.0617	0.0288	0.03196	-0.757	0.0532222	6.55995e-46	-0.0815059	0.0384741	0.0341357	0.222233	20	0.753416
Exc	ENSG00000103342	GSPT1	16	12706655	rs33659	16	11963361	G	A	0.439364	-0.0428	0.0195	0.02841	-0.223	0.0283191	3.42e-15	0.191928	0.0907772	0.0344915	0.433638	20	0.753416
Exc	ENSG00000231160	NA	4	38703005	rs34722008	4	38659594	A	G	0.285288	-0.0437	0.02	0.02891	0.287	0.0342848	5.71e-17	-0.152265	0.0720212	0.034501	0.547293	20	0.753416
Exc	ENSG00000138600	SPPL2A	15	50677037	rs12911578	15	51026955	T	A	0.323062	-0.0445	0.0204	0.02932	-0.268	0.0313089	1.12999e-17	0.166045	0.0785522	0.0345311	0.908498	20	0.753416
Exc	ENSG00000229727	LOC100506274	2	7629908	rs919507	2	7434265	A	G	0.702783	0.0438	0.0205	0.03306	-0.546	0.0376347	1.08e-47	-0.0802198	0.0379508	0.0345336	0.25021	20	0.753416
Exc	ENSG00000117461	PIK3R3	1	47331966	rs1473840	1	46601197	G	A	0.678926	0.0444	0.0203	0.02863	0.35	0.0429807	3.85001e-16	0.126857	0.0600557	0.0346585	0.814086	18	0.753416
Exc	ENSG00000168071	CCDC88B	11	64814425	rs479552	11	64110683	C	G	0.371769	0.042	0.0198	0.03349	-0.803	0.0468805	9.07018e-66	-0.0523039	0.0248459	0.0352799	0.358393	20	0.753416
Exc	ENSG00000240291	NA	10	17674999	rs12765362	10	18842595	C	G	0.538767	0.0417	0.0193	0.03069	0.186	0.0200438	1.7e-20	0.224194	0.106539	0.0353492	0.205437	20	0.753416
Exc	ENSG00000151151	IPMK	10	60333471	rs2590371	10	60054487	A	G	0.209742	0.05	0.0231	0.03026	0.435	0.0485992	3.52999e-19	0.114943	0.0546341	0.0353906	0.187701	20	0.753416
Exc	ENSG00000042286	AIFM2	10	71319071	rs6480442	10	71900246	T	C	0.406561	-0.0417	0.0197	0.03468	-0.776	0.0429488	5.69001e-73	0.0537371	0.0255602	0.0355206	0.468582	20	0.753416
Exc	ENSG00000167394	ZNF668	16	31428728	rs61162043	16	31114234	G	A	0.605368	-0.0437	0.0199	0.02802	-0.391	0.0550198	1.19e-12	0.111765	0.0532696	0.0358969	0.108905	20	0.753416
Exc	ENSG00000163125	RPRD2	1	149718653	rs114529840	1	150457517	G	T	0.0427435	0.0861	0.0381	0.02382	-0.267	0.0481517	2.94e-08	-0.322472	0.154092	0.0363742	0.390232	6	0.753416
Exc	ENSG00000138411	HECW2	2	197694929	rs12618309	2	197462800	G	A	0.751491	0.0535	0.0237	0.02404	-0.167	0.0300437	2.72e-08	-0.320359	0.153172	0.0364838	0.182953	20	0.753416
Exc	ENSG00000250064	NA	4	27683440	rs61794989	4	28436098	C	T	0.303181	0.044	0.0209	0.03469	0.97	0.0559057	1.94998e-67	0.0453608	0.0217044	0.0366237	0.15439	20	0.753416
Exc	ENSG00000166510	CCDC68	18	52313078	rs79460132	18	52638732	A	G	0.220676	-0.0486	0.0226	0.03194	0.502	0.0566723	8.15002e-19	-0.0968128	0.0463276	0.036641	0.0838528	20	0.753416
Exc	ENSG00000185666	SYN3	22	34042875	rs10483168	22	33440219	T	G	0.161034	-0.053	0.025	0.0337	-0.41	0.0330904	2.95e-35	0.129268	0.0618617	0.0366508	0.0789026	20	0.753416
Exc	ENSG00000077063	CTTNBP2	7	117678941	rs150346963	7	117625599	T	C	0.398608	0.044	0.0195	0.02363	-0.157	0.0283786	3.16e-08	-0.280255	0.134137	0.0366794	0.746043	19	0.753416
Exc	ENSG00000144381	HSPD1	2	197825753	rs6713113	2	198401483	G	A	0.72664	-0.0447	0.0199	0.02484	-0.181	0.0319504	1.47e-08	0.246961	0.118272	0.0367908	0.213597	18	0.753416
Exc	ENSG00000286642	NA	18	67463557	rs12373401	18	68132810	A	G	0.808151	0.0501	0.0236	0.03395	0.464	0.0411352	1.65002e-29	0.107974	0.051755	0.0369555	0.604264	20	0.753416
Exc	ENSG00000116885	OSCP1	1	37862765	rs2275477	1	36886117	T	C	0.206759	0.0514	0.0244	0.03524	0.913	0.0613412	4.18999e-50	0.0562979	0.0269914	0.0369994	0.730792	20	0.753416
Exc	ENSG00000136866	ZFP37	9	115330577	rs10981622	9	115817156	G	A	0.0705765	-0.091	0.0413	0.02772	0.658	0.10254	1.39e-10	-0.138298	0.066363	0.0371638	0.104612	4	0.753416
Exc	ENSG00000163597	SNHG16	17	73615983	rs4647885	17	74555106	C	T	0.213718	-0.0485	0.023	0.03509	-0.673	0.0496466	7.32009e-42	0.0720654	0.0345863	0.0371932	0.209607	20	0.753416
Exc	ENSG00000079308	TNS1	2	219267781	rs61616923	2	218704480	G	A	0.436382	0.0423	0.0196	0.03132	0.398	0.0501291	2.03e-15	0.106281	0.0510332	0.0372883	0.146771	20	0.753416
Exc	ENSG00000114054	PCCB	3	135008400	rs11717954	3	136112109	G	A	0.426441	0.041	0.0194	0.03429	-0.489	0.0424752	1.14e-30	-0.0838446	0.0403357	0.0376479	0.500292	20	0.753416
Exc	ENSG00000197451	HNRNPAB	5	177032614	rs72817294	5	177642085	G	A	0.280318	-0.0487	0.0218	0.02557	-0.151	0.0267484	1.65e-08	0.322517	0.155264	0.0377819	0.0182951	14	0.753416
Exc	ENSG00000037042	TUBG2	17	41711942	rs1046097	17	40818699	G	A	0.525845	0.043	0.0194	0.02663	-0.191	0.0320871	2.64e-09	-0.225131	0.108384	0.0377863	0.0785885	20	0.753416
Exc	ENSG00000257103	LSM14A	19	33670282	rs1651805	19	34724991	C	G	0.238569	0.0507	0.024	0.03468	0.328	0.0293331	4.99999e-29	0.154573	0.0744651	0.0379142	0.475403	20	0.753416
Exc	ENSG00000156959	LHFPL4	3	8841641	rs2596935	3	9551907	A	G	0.957256	0.0939	0.0435	0.03095	-0.513	0.0678996	4.17998e-14	-0.183041	0.0881884	0.037934	0.7595	10	0.753416
Exc	ENSG00000122674	CCZ1	7	5338693	rs4476910	7	6884764	C	A	0.491054	-0.0407	0.0195	0.03696	1.02	0.051811	2.79003e-86	-0.039902	0.0192248	0.0379358	0.926041	20	0.753416
Exc	ENSG00000156521	TYSND1	10	71582636	rs6480442	10	71900246	T	C	0.406561	-0.0417	0.0197	0.03468	-0.332	0.0321476	5.30001e-25	0.125602	0.0605709	0.0381126	0.51204	20	0.753416
Exc	ENSG00000176222	ZNF404	19	45068587	rs421512	19	44415580	T	A	0.50994	0.042	0.0193	0.02917	-0.288	0.0424223	1.13e-11	-0.145833	0.0703726	0.0382372	0.537505	20	0.753416
Exc	ENSG00000131386	GALNT15	3	16479441	rs10865740	3	16185442	C	T	0.481113	0.0403	0.0193	0.03686	0.688	0.041024	3.99993e-63	0.0585756	0.0282689	0.0382576	0.00950395	20	0.753416
Exc	ENSG00000116791	CRYZ	1	74681968	rs4145871	1	75218704	T	C	0.685885	-0.0432	0.0206	0.03603	-0.533	0.0396401	3.25002e-41	0.0810507	0.0391164	0.0382619	0.139656	20	0.753416
Exc	ENSG00000170430	MGMT	10	131836715	rs16906252	10	131265545	T	C	0.0616302	-0.0745	0.0357	0.03666	-1.41	0.0821076	4.26003e-66	0.0528369	0.0255054	0.0383032	0.0868785	20	0.753416
Exc	ENSG00000128000	ZNF780B	19	39910338	rs118117205	19	40617561	T	C	0.0874751	0.0809	0.0362	0.02556	0.249	0.0454878	4.40001e-08	0.3249	0.157031	0.0385441	0.108558	10	0.753416
Exc	ENSG00000283141	NA	10	131598860	rs16906252	10	131265545	T	C	0.0616302	-0.0745	0.0357	0.03666	-1.24	0.080698	2.76999e-53	0.0600806	0.0290546	0.0386539	0.100419	20	0.753416
Exc	ENSG00000146574	CCZ1B	7	7433499	rs4476910	7	6884764	C	A	0.491054	-0.0407	0.0195	0.03696	-0.736	0.0484639	4.34e-52	0.0552989	0.0267436	0.0386642	0.667732	20	0.753416
Exc	ENSG00000206573	THUMPD3-AS1	3	9598518	rs2728928	3	9429959	C	T	0.60835	0.0436	0.0196	0.02612	0.172	0.0309468	2.73e-08	0.253488	0.122742	0.0389024	0.896337	20	0.753416
Exc	ENSG00000124299	PEPD	19	33748183	rs7247349	19	33887160	C	A	0.510934	0.042	0.0193	0.02981	0.248	0.0382143	8.60002e-11	0.169355	0.0820814	0.0390883	0.00654122	20	0.753416
Exc	ENSG00000129696	TTI2	8	33745191	rs2732270	8	33341191	A	G	0.66004	0.0428	0.0202	0.03405	-0.392	0.0435045	2.05e-19	-0.109184	0.0529361	0.0391549	0.375383	20	0.753416
Exc	ENSG00000077232	DNAJC10	2	184091944	rs1452312	2	183665161	C	T	0.605368	0.0426	0.0195	0.02881	0.25	0.0401595	4.81001e-10	0.1704	0.0826636	0.039268	0.742562	20	0.753416
Exc	ENSG00000285447	NA	9	115915976	rs10981622	9	115817156	G	A	0.0705765	-0.091	0.0413	0.02772	0.571	0.0979504	5.56001e-09	-0.15937	0.0773235	0.0392958	0.117475	3	0.753416
Exc	ENSG00000227345	PARG	10	52603659	rs11596379	10	51129815	A	T	0.33002	-0.0437	0.0204	0.03221	-0.259	0.0346131	7.28001e-14	0.168726	0.0819286	0.0394534	0.110098	20	0.753416
Exc	ENSG00000132122	SPATA6	1	49029876	rs2798093	1	48979260	G	T	0.709742	-0.0428	0.0206	0.03806	-0.563	0.0390831	4.79997e-47	0.0760213	0.0369683	0.0397448	0.354228	20	0.753416
Exc	ENSG00000224153	LINC02054	3	183356632	rs2293606	3	184106493	G	T	0.0596421	-0.087	0.0395	0.02749	0.343	0.0598528	1e-08	-0.253644	0.123373	0.0397907	0.116747	7	0.753416
Exc	ENSG00000137760	ALKBH8	11	108368145	rs630480	11	107421515	A	G	0.553678	-0.0404	0.0194	0.03729	0.47	0.0371816	1.26001e-36	-0.0859574	0.041833	0.0399006	0.10636	20	0.753416
Exc	ENSG00000215196	BASP1-AS1	5	18078703	rs1106219	5	17108596	A	T	0.356859	0.045	0.0208	0.03043	0.195	0.0298646	6.6e-11	0.230769	0.112369	0.040008	0.971337	13	0.753416
Exc	ENSG00000181031	RPH3AL	17	1007687	rs113203458	17	23728	A	G	0.0497018	0.0983	0.0459	0.03225	-0.964	0.133344	4.85e-13	-0.101971	0.0496594	0.040033	0.0206589	20	0.753416
Exc	ENSG00000272636	DOC2B	17	926740	rs113203458	17	23728	A	G	0.0497018	0.0983	0.0459	0.03225	-0.777	0.110467	2.01e-12	-0.126512	0.0617509	0.0404864	0.0176341	17	0.753416
Exc	ENSG00000159199	ATP5MC1	17	47941565	rs28579683	17	47002515	T	C	0.265408	-0.0459	0.0215	0.03267	-0.197	0.0272148	4.53001e-13	0.232995	0.113785	0.0405909	0.755703	20	0.753416
Exc	ENSG00000231023	LINC00326	6	133903524	rs271163	6	133277443	A	C	0.428429	0.0399	0.0194	0.03935	-0.937	0.0449834	2.32005e-96	-0.0425827	0.0208051	0.0406828	0.471194	20	0.753416
Exc	ENSG00000286438	NA	6	133637325	rs271163	6	133277443	A	C	0.428429	0.0399	0.0194	0.03935	-0.71	0.0364328	1.39002e-84	-0.0561972	0.0274757	0.0408212	0.383496	20	0.753416
Exc	ENSG00000186628	FSD2	15	84231478	rs1533136	15	83440344	T	C	0.466203	0.0399	0.0193	0.0383	0.383	0.028174	4.34005e-42	0.104178	0.050971	0.0409676	0.4457	20	0.753416
Exc	ENSG00000156398	SFXN2	10	105039241	rs2253950	10	104541120	A	G	0.260437	-0.0437	0.0205	0.03302	-0.256	0.0356206	6.63e-13	0.170703	0.0835265	0.0409831	0.0563112	20	0.753416
Exc	ENSG00000167693	NXN	17	1152638	rs113203458	17	23728	A	G	0.0497018	0.0983	0.0459	0.03225	-0.653	0.0956471	8.66e-12	-0.150536	0.0736682	0.0410096	0.0422494	15	0.753416
Exc	ENSG00000287963	NA	5	154044714	rs112601707	5	154341421	T	A	0.0735586	0.0902	0.0411	0.02838	0.417	0.0745866	2.26e-08	0.216307	0.105883	0.0410635	0.966886	6	0.753416
Exc	ENSG00000136153	LMO7	13	76820692	rs4885332	13	76198782	A	G	0.538767	-0.0407	0.0194	0.03612	-0.313	0.0351166	4.96e-19	0.130032	0.0636746	0.0411384	0.281353	20	0.753416
Exc	ENSG00000120063	GNA13	17	63393169	rs8082708	17	63042300	C	T	0.88668	-0.0707	0.0322	0.02822	0.323	0.0585794	3.50999e-08	-0.218885	0.107303	0.041363	0.0753281	16	0.753416
Exc	ENSG00000272335	NA	5	44231889	rs9637796	5	44817919	A	G	0.373757	-0.0414	0.0199	0.03768	-0.261	0.0262491	2.7e-23	0.158621	0.0778962	0.0417194	0.47287	20	0.753416
Exc	ENSG00000186409	CCDC30	1	43432589	rs67027045	1	42997321	A	T	0.188867	0.0542	0.0248	0.0292	-0.157	0.0281009	2.31e-08	-0.345223	0.169617	0.0418199	0.0200338	17	0.753416
Exc	ENSG00000117305	HMGCL	1	23410138	rs2502980	1	24149989	T	C	0.592445	-0.04	0.0194	0.03928	-0.379	0.0305688	2.67e-35	0.105541	0.0518903	0.0419595	0.477407	20	0.753416
Exc	ENSG00000011275	RNF216	7	6785234	rs2345937	7	5746553	G	C	0.469185	0.0424	0.0194	0.02923	-0.14	0.0254528	3.79e-08	-0.302857	0.14911	0.0422449	0.361489	13	0.753416
Exc	ENSG00000135077	HAVCR2	5	157311623	rs421033	5	156553963	C	A	0.167992	-0.0594	0.0282	0.03536	-0.431	0.0576758	7.85002e-14	0.137819	0.0679788	0.0426234	0.697951	20	0.753416
Exc	ENSG00000106052	TAX1BP1	7	28594922	rs62454945	7	27732636	T	C	0.249503	-0.0479	0.0228	0.03574	-0.191	0.0247958	1.33e-14	0.250785	0.123732	0.0426783	0.0743073	20	0.753416
Exc	ENSG00000102882	MAPK3	16	30788759	rs55732507	16	30141985	C	T	0.437376	0.0405	0.0197	0.03977	0.313	0.0264089	2.10001e-32	0.129393	0.0638791	0.0428068	0.29724	20	0.753416
Exc	ENSG00000230732	NA	3	196405136	rs56298790	3	196628205	T	C	0.467197	-0.0422	0.0196	0.03167	0.196	0.0329575	2.73e-09	-0.215306	0.106352	0.0429218	0.113701	20	0.753416
Exc	ENSG00000106686	SPATA6L	9	4507275	rs184205	9	4676745	C	G	0.407555	0.0401	0.0196	0.04057	0.541	0.0391238	1.73e-43	0.074122	0.0366236	0.0429819	0.563867	20	0.753416
Exc	ENSG00000063660	GPC1	2	241046189	rs71428439	2	241395500	G	A	0.127237	0.0584	0.0283	0.03905	-0.416	0.0410874	4.29e-24	-0.140385	0.0694275	0.043173	0.374502	20	0.753416
Exc	ENSG00000118960	HS1BP3	2	20122318	rs34708707	2	20818840	T	C	0.0516899	0.086	0.0415	0.03815	0.608	0.0665201	6.23999e-20	0.141447	0.0699889	0.0432802	0.00304323	17	0.753416
Exc	ENSG00000229999	NA	22	39966284	rs6001900	22	40791002	C	T	0.168986	-0.0489	0.0238	0.03976	-0.357	0.0321906	1.39999e-28	0.136975	0.0678011	0.0433581	0.574456	20	0.753416
Exc	ENSG00000088970	KIZ	20	21495636	rs6047225	20	21054496	T	C	0.760437	-0.047	0.0222	0.03445	-0.192	0.0284967	1.61e-11	0.244792	0.121199	0.0434091	0.518085	20	0.753416
Exc	ENSG00000158828	PINK1	1	20068531	rs1689914	1	20947368	A	G	0.604374	-0.0419	0.0195	0.0314	0.102	0.0172808	3.58e-09	-0.410784	0.20345	0.0434776	0.352702	15	0.753416
Exc	ENSG00000164929	BAALC	8	105056071	rs6998012	8	104156466	G	A	0.176938	0.0516	0.0246	0.03586	-0.329	0.0443388	1.17e-13	-0.156839	0.0777022	0.0435431	0.827311	20	0.753416
Exc	ENSG00000259959	NA	4	47664748	rs4365692	4	47872637	G	A	0.791252	-0.0557	0.0268	0.03814	-0.445	0.0525518	2.5e-17	0.125169	0.0620122	0.0435444	0.95226	20	0.753416
Exc	ENSG00000111906	HDDC2	6	126446423	rs3734643	6	125622832	G	A	0.173956	-0.0585	0.0288	0.0426	-0.81	0.0492084	7.03995e-61	0.0722222	0.0358252	0.0438043	0.401311	20	0.753416
Exc	ENSG00000226237	GAS1RR	9	88854883	rs2301361	9	89563706	C	T	0.368787	-0.0411	0.0198	0.03793	-0.285	0.033823	3.56999e-17	0.144211	0.0715507	0.0438521	0.580528	20	0.753416
Exc	ENSG00000277531	PNMA8C	19	46524471	rs12052158	19	46929525	T	C	0.349901	-0.0444	0.0209	0.03398	-0.15	0.0235418	1.87e-10	0.296	0.146874	0.0438695	0.283746	20	0.753416
Exc	ENSG00000172269	DPAGT1	11	119384214	rs682795	11	118983681	T	C	0.536779	0.0414	0.0194	0.03255	0.257	0.0422587	1.19e-09	0.161089	0.0799988	0.0440465	0.593827	14	0.753416
Exc	ENSG00000169064	ZBBX	3	166355606	rs9849095	3	167130454	A	C	0.127237	0.0579	0.0282	0.0402	-0.569	0.0552059	6.55998e-25	-0.101757	0.0505344	0.0440487	0.958635	20	0.753416
Exc	ENSG00000119408	NEK6	9	126157749	rs11556891	9	127020295	G	C	0.11332	0.0639	0.0307	0.03709	0.465	0.0603516	1.31e-14	0.137419	0.0683882	0.0444945	0.643769	16	0.753416
Exc	ENSG00000151611	MMAA	4	146115364	rs72722201	4	146529574	G	T	0.0606362	-0.0936	0.0437	0.03235	-0.47	0.0810445	6.65999e-09	0.199149	0.0991176	0.0445139	0.808757	4	0.753416
Exc	ENSG00000227051	C14orf132	14	96905843	rs8003062	14	96551440	C	T	0.337972	-0.0417	0.0201	0.03842	-0.217	0.0271134	1.21001e-15	0.192166	0.0956881	0.0446164	0.704234	14	0.753416
Exc	ENSG00000100614	PPM1A	14	59821067	rs10151922	14	60713187	T	C	0.137177	-0.0592	0.029	0.04132	0.336	0.0311529	4.03002e-27	-0.17619	0.0878419	0.0448809	0.388661	20	0.753416
Exc	ENSG00000152582	SPEF2	5	34714255	rs6863096	5	35663578	C	T	0.525845	0.0393	0.0194	0.04224	0.45	0.0318552	2.61003e-45	0.0873333	0.0435521	0.0449353	0.324243	20	0.753416
Exc	ENSG00000184999	SLC22A10	11	62797761	rs688999	11	63153602	G	A	0.609344	-0.042	0.0203	0.03859	-0.308	0.0380209	5.45999e-16	0.136364	0.0680248	0.045004	0.152045	20	0.753416
Exc	ENSG00000196814	MVB12B	9	129492066	rs10987295	9	129241957	G	C	0.289264	0.0415	0.0206	0.04394	0.653	0.035245	1.24e-76	0.0635528	0.0317326	0.0452032	0.974739	20	0.753416
Exc	ENSG00000178127	NDUFV2	18	8963063	rs7229883	18	9185129	G	C	0.831014	-0.0502	0.0234	0.03154	-0.245	0.0440296	2.63e-08	0.204898	0.102363	0.0453185	0.819517	20	0.753416
Exc	ENSG00000272391	POM121C	7	75147718	rs794369	7	75162175	T	C	0.442346	-0.0406	0.0194	0.03609	-0.289	0.0426684	1.26e-11	0.140484	0.0702593	0.0455529	0.117266	8	0.753416
Exc	ENSG00000170962	PDGFD	11	103769246	rs1483500	11	104034296	A	G	0.550696	-0.0403	0.0194	0.03743	0.264	0.0361462	2.8e-13	-0.152652	0.0763993	0.0457087	0.406529	20	0.753416
Exc	ENSG00000091137	SLC26A4	7	107613207	rs73187360	7	107025910	C	T	0.055666	-0.0934	0.0446	0.03629	0.456	0.0684528	2.71e-11	-0.204825	0.102526	0.0457407	0.803154	18	0.753416
Exc	ENSG00000112584	FAM120B	6	170250305	rs12196499	6	170635900	T	C	0.801193	-0.0535	0.0266	0.04412	0.572	0.0344158	4.9699e-62	-0.0935315	0.0468428	0.0458566	0.00467568	20	0.753416
Exc	ENSG00000130775	THEMIS2	1	27418225	rs3766398	1	28209305	G	A	0.632207	0.0408	0.0199	0.04018	0.407	0.0465408	2.23e-18	0.100246	0.0502201	0.0459203	0.0814188	20	0.753416
Exc	ENSG00000243716	NPIPB5	16	23379479	rs7194218	16	22405811	C	G	0.675944	0.0448	0.0211	0.03339	0.232	0.0398038	5.59001e-09	0.193103	0.0967947	0.0460451	0.675743	13	0.753416
Exc	ENSG00000135093	USP30	12	109725601	rs10850589	12	109499490	T	C	0.620278	-0.0412	0.0198	0.0377	0.271	0.0387441	2.66e-12	-0.15203	0.0762272	0.0461054	0.744166	20	0.753416
Exc	ENSG00000178440	TIMM23B-AGAP6	10	50274241	rs4463775	10	51128803	A	G	0.331014	-0.0411	0.0204	0.04377	0.471	0.0355194	3.93002e-40	-0.0872611	0.0438092	0.0463878	0.349669	20	0.753416
Exc	ENSG00000151247	EIF4E	4	98990092	rs1453869	4	99891638	C	T	0.574553	0.0404	0.0195	0.03833	-0.19	0.0263491	5.56001e-13	-0.212632	0.106784	0.046455	0.077634	20	0.753416
Exc	ENSG00000056972	TRAF3IP2	6	111364344	rs7766190	6	111905066	C	T	0.638171	-0.0409	0.02	0.04062	-0.218	0.0252544	6.02e-18	0.187615	0.0942825	0.0465996	0.33594	20	0.753416
Exc	ENSG00000120162	MOB3B	9	27796271	rs2492816	9	27565105	A	G	0.414513	0.0414	0.0195	0.03369	-0.239	0.0420897	1.36e-08	-0.173222	0.0871064	0.0467427	0.991643	20	0.753416
Exc	ENSG00000119509	INVS	9	102484859	rs16919019	9	103011587	G	C	0.100398	0.0598	0.0296	0.04368	0.471	0.0430086	6.55002e-28	0.126964	0.0639054	0.0469505	0.521974	20	0.753416
Exc	ENSG00000286511	NA	6	109860860	rs35396874	6	108994433	T	C	0.648111	0.0414	0.0205	0.0435	0.386	0.0360585	9.65995e-27	0.107254	0.0540456	0.0471994	0.547558	20	0.753416
Exc	ENSG00000116830	TTF2	1	117527196	rs2764861	1	117603645	G	C	0.875746	0.0514	0.0254	0.04336	-0.612	0.0611823	1.48e-23	-0.0839869	0.042344	0.0473182	0.887437	8	0.753416
Exc	ENSG00000223768	LINC00205	21	47272666	rs2838865	21	46712299	T	C	0.296223	0.0434	0.0217	0.04567	-0.723	0.0474814	2.34e-52	-0.0600277	0.0302716	0.047371	0.292014	20	0.753416
Exc	ENSG00000099331	MYO9B	19	17354825	rs8100351	19	17217207	C	T	0.193837	-0.0495	0.0247	0.04492	0.473	0.0353037	6.21001e-41	-0.104651	0.0528008	0.0474793	0.125833	20	0.753416
Exc	ENSG00000149289	ZC3H12C	11	109111795	rs7113826	11	109972083	G	T	0.399602	0.0418	0.02	0.0365	-0.149	0.0238963	4.51e-10	-0.280537	0.141568	0.0475194	0.553893	20	0.753416
Exc	ENSG00000118898	PPL	16	5299597	rs759194	16	5006249	G	C	0.105368	-0.0599	0.0295	0.04226	-0.633	0.070013	1.54999e-19	0.0946287	0.0477643	0.0475733	0.474088	20	0.753416
Exc	ENSG00000160445	ZER1	9	132325882	rs10739737	9	131611191	A	G	0.700795	-0.0471	0.0223	0.03474	0.215	0.0378547	1.35e-08	-0.21907	0.110661	0.0477424	0.952843	20	0.753416
Exc	ENSG00000196460	RFX8	2	101462034	rs10180163	2	102063673	G	C	0.846918	-0.0553	0.0274	0.04318	-0.383	0.0376819	2.87001e-24	0.144386	0.0729372	0.0477487	0.0803174	20	0.753416
Exc	ENSG00000151838	CCDC175	14	59528003	rs34076438	14	60045996	C	T	0.27833	-0.0452	0.0223	0.04248	-0.386	0.04393	1.54e-18	0.117098	0.0592892	0.0482638	0.685191	20	0.753416
Exc	ENSG00000110756	HPS5	11	19021657	rs7478729	11	18319915	A	G	0.584493	0.0395	0.0196	0.04378	-0.401	0.040821	8.93004e-23	-0.0985037	0.0498958	0.0483602	0.31751	20	0.753416
Exc	ENSG00000163798	SLC4A1AP	2	28863486	rs9678851	2	27887034	A	C	0.538767	0.0394	0.0194	0.04237	0.286	0.0342352	6.59999e-17	0.137762	0.0698079	0.0484446	0.566639	20	0.753416
Exc	ENSG00000070413	DGCR2	22	19532378	rs2238737	22	19047579	T	C	0.185885	0.0501	0.0252	0.04673	0.569	0.035006	2.07997e-59	0.0880492	0.0446183	0.0484513	0.0936385	20	0.753416
Exc	ENSG00000141580	WDR45B	17	80396801	rs8082615	17	80580231	G	C	0.249503	-0.0472	0.0231	0.04085	-0.294	0.0387948	3.5e-14	0.160544	0.0813773	0.0485139	0.502017	20	0.753416
Exc	ENSG00000129347	KRI1	19	9779026	rs3745245	19	10676423	A	G	0.777336	-0.0451	0.0226	0.04609	0.624	0.0476098	3.01999e-39	-0.0722756	0.0366354	0.048514	0.81718	20	0.753416
Exc	ENSG00000178031	ADAMTSL1	9	18874290	rs3780226	9	17747173	A	C	0.437376	-0.041	0.0196	0.03658	0.288	0.0486903	3.32e-09	-0.142361	0.0721861	0.0485935	0.408794	20	0.753416
Exc	ENSG00000286716	NA	18	34874905	rs4528652	18	35558983	T	C	0.333996	-0.0401	0.0199	0.04377	-0.412	0.0433335	1.95e-21	0.0973301	0.0493739	0.048691	0.35212	20	0.753416
Exc	ENSG00000087253	LPCAT2	16	55270013	rs2241148	16	55543647	A	G	0.539761	0.0382	0.0193	0.04785	0.89	0.0462136	1.19999e-82	0.0429213	0.0217996	0.0489642	0.486139	20	0.753416
Exc	ENSG00000115486	GGCX	2	85128085	rs13394343	2	85754342	A	C	0.447316	-0.0398	0.0195	0.04131	0.185	0.0248123	8.91999e-14	-0.215135	0.109283	0.0489991	0.864854	20	0.753416
Exc	ENSG00000150394	CDH8	16	62328661	rs12444644	16	62073434	A	G	0.17992	0.0508	0.0247	0.03962	0.244	0.0361168	1.42e-11	0.208197	0.105816	0.0491224	0.332065	16	0.753416
Exc	ENSG00000171469	ZNF561	19	10275184	rs7249421	19	9715299	C	G	0.210736	0.0472	0.0234	0.04409	-0.586	0.0660637	7.29997e-19	-0.0805461	0.0409512	0.049197	0.325927	20	0.753416
Exc	ENSG00000204519	ZNF551	19	57599959	rs34712382	19	58219231	C	T	0.194831	0.0478	0.0239	0.04512	0.391	0.0364378	7.30998e-27	0.122251	0.062178	0.0492823	0.799285	20	0.753416
Exc	ENSG00000249203	NA	5	44187984	rs10473377	5	44931246	C	T	0.628231	0.0407	0.0199	0.04105	0.213	0.030258	1.93e-12	0.19108	0.0972906	0.0495287	0.297622	20	0.753416
Exc	ENSG00000166387	PPFIBP2	11	8349100	rs6578875	11	7593036	C	T	0.261431	-0.0458	0.0223	0.03991	-0.286	0.0426247	1.95e-11	0.16014	0.081543	0.0495452	0.916657	13	0.753416
Exc	ENSG00000275734	NA	16	88787388	rs258330	16	89729574	G	T	0.478131	-0.0394	0.0198	0.04629	0.405	0.0332588	4.10999e-34	-0.097284	0.0495373	0.0495474	0.00227856	20	0.753416
Exc	ENSG00000167842	MIS12	17	6262728	rs1805434	17	5390062	T	A	0.336978	-0.0411	0.0204	0.04367	0.443	0.0503693	1.43e-18	-0.0927765	0.0472424	0.0495488	0.267001	20	0.753416
Exc	ENSG00000174669	SLC29A2	11	65442059	rs1785633	11	66107527	A	C	0.66004	0.042	0.021	0.04598	-0.498	0.0480812	3.87002e-25	-0.0843374	0.0429476	0.049562	0.0853652	20	0.753416
Exc	ENSG00000104231	ZFAND1	8	81822582	rs10108643	8	82507519	G	A	0.0755467	-0.0799	0.0388	0.03942	-0.396	0.0612244	9.93e-11	0.201768	0.102826	0.049736	0.38142	11	0.753416
Exc	ENSG00000198198	SZT2	1	43383027	rs4660731	1	43793214	A	G	0.611332	0.0407	0.0201	0.04293	-0.198	0.0251592	3.55001e-15	-0.205556	0.104821	0.0498783	0.294523	20	0.753416
Exc	ENSG00000143756	FBXO28	1	224935369	rs66506223	1	224325436	G	C	0.569583	0.0412	0.02	0.03971	0.242	0.0379408	1.79e-10	0.170248	0.086848	0.0499609	0.414318	20	0.753416
Exc	ENSG00000021826	CPS1	2	211781669	rs58133833	2	211380780	T	C	0.497018	-0.0396	0.0194	0.04095	0.237	0.0337458	2.16999e-12	-0.167089	0.0852439	0.0499812	0.414641	20	0.753416
OPC	ENSG00000137312	FLOT1	6	31196376	rs3131044	6	30758664	C	A	0.0934394	-0.0666	0.031	0.03163	0.818	0.126956	1.17e-10	-0.0814181	0.0399485	0.0415423	0.886853	20	0.784977
Ast	ENSG00000115073	ACTR1B	2	99258030	rs11692435	2	98275354	A	G	0.083499	-0.0645	0.0262	0.0138	0.64	0.107877	2.98001e-09	-0.100781	0.0443221	0.0229759	0.634159	12	0.785913
Ast	ENSG00000197121	PGAP1	2	198746527	rs62185187	2	197751891	G	A	0.203777	-0.0595	0.0253	0.0186	-0.493	0.0561526	1.64e-18	0.12069	0.0531277	0.0231052	0.865938	20	0.785913
Ast	ENSG00000196391	ZNF774	15	90128966	rs2589973	15	90892293	T	C	0.292247	-0.0483	0.0204	0.0181	0.526	0.0691234	2.75e-14	-0.0918251	0.0406172	0.023775	0.0144731	20	0.787082
Ast	ENSG00000080166	DCT	13	94583971	rs9561589	13	95163585	T	C	0.308151	-0.047	0.0204	0.02118	0.36	0.0389816	2.57999e-20	-0.130556	0.0584034	0.0253905	0.716948	20	0.787082
Ast	ENSG00000286619	NA	1	206233132	rs1772143	1	205799987	A	T	0.394632	0.0436	0.0195	0.02503	1.22	0.0530201	3.69e-117	0.0357377	0.0160589	0.0260533	0.994227	20	0.787082
Ast	ENSG00000115084	SLC35F5	2	115440460	rs4849266	2	114455116	T	C	0.542744	-0.0463	0.0193	0.01645	-0.225	0.0379532	3.06e-09	0.205778	0.0925347	0.0261625	0.181857	20	0.787082
Ast	ENSG00000132692	BCAN	1	156139843	rs2365715	1	156615114	G	A	0.390656	0.0461	0.0203	0.02294	-0.309	0.0325652	2.34002e-21	-0.149191	0.0675511	0.027205	0.13206	17	0.787082
Ast	ENSG00000180817	PPA1	10	71007767	rs7082396	10	71945511	A	C	0.377734	-0.0456	0.0199	0.0217	0.37	0.0499514	1.29e-13	-0.123243	0.0562986	0.0285895	0.86224	20	0.787082
Ast	ENSG00000140153	WDR20	14	101940021	rs1307672	14	102642106	T	G	0.802187	-0.0558	0.0235	0.01752	0.332	0.0589271	1.76e-08	-0.168072	0.0768125	0.0286635	0.254375	20	0.787082
Ast	ENSG00000204219	TCEA3	1	24560570	rs6686497	1	23810360	C	T	0.687873	-0.0492	0.0215	0.02229	0.428	0.0600914	1.06e-12	-0.114953	0.0527627	0.0293551	0.657867	20	0.787082
Ast	ENSG00000198933	TBKBP1	17	45559955	rs1962307	17	45707871	C	T	0.557654	-0.045	0.0194	0.0201	-0.279	0.0448595	4.99e-10	0.16129	0.0742127	0.0297538	0.89625	20	0.787082
Ast	ENSG00000177042	TMEM80	11	1001607	rs4963126	11	656845	A	G	0.477137	0.0433	0.0193	0.0248	-0.409	0.0498646	2.36e-16	-0.105868	0.0489217	0.030462	0.853981	20	0.787082
Ast	ENSG00000164946	FREM1	9	14480141	rs1880010	9	15034068	G	A	0.666004	0.0462	0.0201	0.02141	-0.289	0.0454684	2.07e-10	-0.159862	0.0739581	0.0306556	0.581301	20	0.787082
Ast	ENSG00000166833	NAV2	11	19933123	rs2896590	11	20007668	A	T	0.769384	0.0534	0.0237	0.02405	-0.309	0.0433837	1.06e-12	-0.172816	0.0804453	0.0316951	0.807392	20	0.787082
Ast	ENSG00000135862	LAMC1	1	182310275	rs12146099	1	182968079	A	G	0.399602	0.0453	0.0194	0.01949	-0.235	0.0428822	4.25e-08	-0.192766	0.0897348	0.0317	0.950912	20	0.787082
Ast	ENSG00000155974	GRIP1	12	68001855	rs12228922	12	67457896	G	A	0.10835	0.0654	0.0297	0.02747	-0.729	0.0761449	1.03001e-21	-0.0897119	0.0418045	0.0318739	0.85525	20	0.787082
Ast	ENSG00000169914	OTUD3	1	19253600	rs10492999	1	20237760	G	A	0.05666	-0.0743	0.0336	0.0272	0.971	0.116068	5.96998e-17	-0.0765191	0.0357919	0.0325261	0.0799038	14	0.787082
Ast	ENSG00000225783	MIAT	22	26922534	rs9608515	22	27052582	C	T	0.837972	0.0586	0.027	0.02993	0.733	0.0631433	3.73004e-31	0.0799454	0.0374732	0.0328916	0.262712	20	0.787082
Ast	ENSG00000083123	BCKDHB	6	81333004	rs12527889	6	80808013	C	T	0.054672	-0.0916	0.0415	0.02736	0.581	0.0714876	4.39003e-16	-0.157659	0.0740159	0.0331656	0.747181	19	0.787082
Ast	ENSG00000179104	TMTC2	12	82502194	rs2292249	12	83252600	G	T	0.507952	-0.0449	0.0196	0.02216	-0.237	0.0410719	7.91e-09	0.189451	0.0889791	0.0332404	NA	NA	0.787082
Ast	ENSG00000285803	NA	10	52603659	rs11596379	10	51129815	A	T	0.33002	-0.0437	0.0204	0.03221	0.8	0.0455468	4.62e-69	-0.054625	0.0256889	0.0334699	0.29552	20	0.787082
Ast	ENSG00000170917	NUDT6	4	124569076	rs62323500	4	123838162	G	A	0.177932	-0.0567	0.025	0.02337	0.419	0.0691403	1.36e-09	-0.135322	0.0637074	0.0336602	0.179408	16	0.787082
Ast	ENSG00000068137	PLEKHH3	17	39975186	rs3826427	17	40838404	A	T	0.482107	0.0436	0.0194	0.02466	-0.297	0.0467753	2.16e-10	-0.146801	0.0692909	0.0341222	0.157681	18	0.787082
Ast	ENSG00000170802	FOXN2	2	49537384	rs79073127	2	48573895	C	G	0.12326	0.0688	0.0322	0.03272	1.02	0.068061	8.99004e-51	0.067451	0.0318879	0.0344081	0.135996	20	0.787082
Ast	ENSG00000224063	NA	2	187640082	rs1487394	2	187990716	T	C	0.622266	-0.044	0.0197	0.02569	-0.423	0.0655132	1.07e-10	0.104019	0.0492798	0.0347911	0.0227971	20	0.787082
Ast	ENSG00000158270	COLEC12	18	670995	rs111693117	18	584440	C	G	0.11332	0.0779	0.036	0.03059	-0.476	0.0505244	4.46e-21	-0.163655	0.0775995	0.0349467	0.217847	12	0.787082
Ast	ENSG00000243646	IL10RB	21	34299793	rs2834167	21	34640788	G	A	0.26839	0.0484	0.0213	0.02311	0.283	0.051477	3.85e-08	0.171025	0.0814407	0.0357297	0.0591216	5	0.787082
Ast	ENSG00000241484	ARHGAP8	22	44773100	rs6007344	22	45255637	C	G	0.189861	-0.0559	0.0254	0.02799	-0.406	0.0590024	5.94e-12	0.137685	0.0656835	0.0360657	0.794826	20	0.787082
Ast	ENSG00000185201	IFITM2	11	703595	rs11246061	11	306878	A	G	0.0656064	0.0847	0.0397	0.03299	1.03	0.0924283	7.68e-29	0.082233	0.0392437	0.0361316	0.261558	10	0.787082
Ast	ENSG00000119509	INVS	9	103633759	rs73491441	9	102981556	G	A	0.105368	0.0644	0.0294	0.02854	0.528	0.0734987	6.78e-13	0.12197	0.0582128	0.0361499	0.250311	17	0.787082
Ast	ENSG00000264808	NA	17	27286851	rs6505126	17	27742020	C	T	0.729622	-0.0463	0.0211	0.02796	-0.437	0.0624433	2.59e-12	0.10595	0.0506016	0.0362776	0.316358	20	0.787082
Ast	ENSG00000085982	USP40	2	234801785	rs62195091	2	234361802	T	G	0.150099	0.0614	0.0284	0.03049	0.476	0.0588562	6.09e-16	0.128992	0.0617589	0.0367409	0.724921	20	0.787082
Ast	ENSG00000206384	COL6A6	3	129687427	rs6763337	3	130397051	G	A	0.206759	0.056	0.025	0.02478	-0.274	0.047868	1.04e-08	-0.20438	0.0979784	0.0369817	0.0628759	9	0.787082
Ast	ENSG00000110756	HPS5	11	18461384	rs10766467	11	18310449	C	T	0.536779	0.0437	0.0194	0.02433	-0.256	0.0467734	4.41999e-08	-0.170703	0.0819484	0.0372462	0.758879	9	0.787082
Ast	ENSG00000287876	NA	13	67931900	rs2784465	13	68341280	A	G	0.0685885	0.0851	0.0405	0.03535	1.57	0.101633	7.80991e-54	0.0542038	0.0260337	0.0373368	0.020133	20	0.787082
Ast	ENSG00000240291	NA	10	18674591	rs12765362	10	18842595	C	G	0.538767	0.0417	0.0193	0.03069	0.265	0.03431	1.13001e-14	0.157358	0.0756262	0.0374575	0.257624	20	0.787082
Ast	ENSG00000147324	MFHAS1	8	8707970	rs36056437	8	8792865	G	T	0.471173	-0.0423	0.0197	0.03204	-0.26	0.0318337	3.15e-16	0.162692	0.0783439	0.0378345	0.257006	20	0.787082
Ast	ENSG00000118564	FBXL5	4	15524608	rs71601486	4	15655764	G	T	0.082505	0.0883	0.0413	0.03257	0.725	0.0844896	9.41e-18	0.121793	0.0587071	0.0380247	0.516304	10	0.787082
Ast	ENSG00000142082	SIRT3	11	492677	rs12785943	11	204968	A	G	0.202783	-0.0521	0.0239	0.02898	-0.454	0.0690669	4.92001e-11	0.114758	0.0554625	0.0385362	0.0392243	20	0.787082
Ast	ENSG00000165966	PDZRN4	12	41767132	rs12322831	12	41512705	A	T	0.0427435	0.0841	0.0386	0.02922	0.494	0.0764238	1.02e-10	0.170243	0.0824569	0.0389582	0.143448	15	0.787082
Ast	ENSG00000122674	CCZ1	7	5858319	rs4476910	7	6884764	C	A	0.491054	-0.0407	0.0195	0.03696	0.77	0.0609626	1.43e-36	-0.0528571	0.0256681	0.03947	0.680625	20	0.787082
Ast	ENSG00000237978	NA	3	178105787	rs112756762	3	178813991	T	C	0.0506958	0.1064	0.0488	0.02926	0.497	0.0794588	3.98e-10	0.214085	0.103984	0.0395107	0.830333	15	0.787082
Ast	ENSG00000170430	MGMT	10	132215633	rs16906252	10	131265545	T	C	0.0616302	-0.0745	0.0357	0.03666	-1.05	0.0879251	7.15006e-33	0.0709524	0.0345152	0.039813	0.0976677	20	0.787082
Ast	ENSG00000084453	SLCO1A2	12	22216515	rs3764041	12	21489705	T	C	0.167992	-0.0521	0.0238	0.0286	0.389	0.0659041	3.58e-09	-0.133933	0.0652547	0.0401242	0.247134	16	0.787082
Ast	ENSG00000163535	SGO2	2	201117944	rs11684530	2	201375124	A	G	0.217694	0.0489	0.0224	0.02868	-0.345	0.0580863	2.86e-09	-0.141739	0.0691743	0.0404606	0.315441	20	0.787082
Ast	ENSG00000103342	GSPT1	16	12500530	rs4625737	16	12018759	A	G	0.547714	0.0418	0.0194	0.03129	-0.395	0.0600088	4.63e-11	-0.105823	0.0516782	0.0405869	0.703685	20	0.787082
Ast	ENSG00000246982	NA	6	35449326	rs9470228	6	36163941	T	C	0.832008	0.0617	0.0288	0.03196	-0.471	0.0687207	7.19e-12	-0.130998	0.0640641	0.0408751	0.324049	12	0.787082
Ast	ENSG00000184313	MROH7	1	55516713	rs1616691	1	55072726	C	T	0.61829	0.0406	0.0196	0.03868	0.504	0.041485	5.81001e-34	0.0805556	0.0394501	0.0411555	0.628796	20	0.787082
Ast	ENSG00000015133	CCDC88C	14	91348091	rs1285847	14	91884655	C	T	0.477137	-0.0408	0.0198	0.03916	0.759	0.0537984	3.38e-45	-0.0537549	0.0263637	0.0414528	0.386448	20	0.787082
Ast	ENSG00000166263	STXBP4	17	52654211	rs12947685	17	53045519	C	T	0.270378	0.0448	0.0215	0.03696	0.527	0.0537209	1.02e-22	0.0850095	0.0417071	0.0415251	0.731435	20	0.787082
Ast	ENSG00000197859	ADAMTSL2	9	135862984	rs129939	9	136546292	A	G	0.402584	0.0433	0.0208	0.03716	0.536	0.0542331	4.91999e-23	0.0807836	0.0396575	0.0416467	0.433116	20	0.787082
Ast	ENSG00000232300	NA	17	45553309	rs1378358	17	44787312	T	C	0.224652	-0.06	0.0291	0.03929	0.809	0.0743671	1.46e-27	-0.0741656	0.0366107	0.0427863	0.977356	7	0.787082
Ast	ENSG00000108256	NUFIP2	17	27225937	rs12938068	17	27715199	G	A	0.73161	-0.0453	0.021	0.03132	-0.22	0.0376012	4.89001e-09	0.205909	0.101735	0.0429737	0.762627	20	0.787082
Ast	ENSG00000175221	MED16	19	513715	rs72984024	19	863601	T	C	0.120278	-0.0573	0.0269	0.03334	0.545	0.0854794	1.82e-10	-0.105138	0.0520396	0.0433481	0.13105	15	0.787082
Ast	ENSG00000116791	CRYZ	1	75037845	rs28789132	1	75207024	C	T	0.684891	-0.0426	0.0206	0.03857	-0.441	0.0469016	5.31998e-21	0.0965986	0.0478284	0.0434155	0.248842	20	0.787082
Ast	ENSG00000261460	NA	15	71573665	rs17811309	15	72073189	A	G	0.116302	-0.0716	0.033	0.03035	0.246	0.0446308	3.54999e-08	-0.291057	0.144165	0.0434965	0.012917	12	0.787082
Ast	ENSG00000283141	NA	10	131630455	rs16906252	10	131265545	T	C	0.0616302	-0.0745	0.0357	0.03666	-0.743	0.09444	3.62e-15	0.100269	0.04971	0.0436869	0.194074	20	0.787082
Ast	ENSG00000144749	LRIG1	3	66989512	rs3856594	3	66480599	A	C	0.195825	0.0498	0.0231	0.03133	-0.226	0.0396609	1.21e-08	-0.220354	0.109283	0.043762	0.165518	20	0.787082
Ast	ENSG00000255158	NA	11	1444328	rs4963169	11	672934	G	A	0.572565	0.04	0.0193	0.03774	0.36	0.0413356	3.06e-18	0.111111	0.0551082	0.0437754	0.866247	20	0.787082
Ast	ENSG00000237031	NA	2	79954395	rs12615299	2	80858591	T	C	0.383698	0.0403	0.0196	0.03917	0.335	0.0343619	1.85999e-22	0.120299	0.0597945	0.0442341	0.164013	20	0.787082
Ast	ENSG00000069702	TGFBR3	1	91618793	rs55996639	1	92075989	A	C	0.21173	-0.0465	0.0222	0.03669	0.295	0.0415246	1.21e-12	-0.157627	0.078457	0.0445276	0.932489	20	0.787082
Ast	ENSG00000116885	OSCP1	1	37884606	rs6675614	1	36877723	T	G	0.205765	0.0505	0.0244	0.03898	0.539	0.0704635	2.02e-14	0.093692	0.0468968	0.0457345	0.673534	20	0.787082
Ast	ENSG00000197008	ZNF138	7	64941453	rs7797984	7	64245493	A	G	0.319085	-0.0425	0.0207	0.04049	0.476	0.0565798	3.99999e-17	-0.0892857	0.0447637	0.0460864	0.0677376	20	0.787082
Ast	ENSG00000118640	VAMP8	2	86052454	rs11890182	2	85790165	T	C	0.248509	-0.0485	0.0233	0.03767	0.489	0.0706881	4.58999e-12	-0.099182	0.0497586	0.0462326	0.858579	20	0.787082
Ast	ENSG00000213977	TAX1BP3	17	3252012	rs909295	17	3582239	A	G	0.120278	-0.0628	0.0295	0.0332	0.537	0.094693	1.42e-08	-0.116946	0.0586779	0.0462598	0.190017	16	0.787082
Ast	ENSG00000146574	CCZ1B	7	7845523	rs4476910	7	6884764	C	A	0.491054	-0.0407	0.0195	0.03696	-0.397	0.0592879	2.14e-11	0.102519	0.0514492	0.0463025	0.315913	17	0.787082
Ast	ENSG00000123453	SARDH	9	136004101	rs2519072	9	136550817	G	A	0.411531	0.0424	0.0207	0.04092	0.507	0.0604563	5.01998e-17	0.0836292	0.0420286	0.0466112	0.554402	20	0.787082
Ast	ENSG00000100003	SEC14L2	22	30110552	rs12169094	22	30690399	A	G	0.156064	-0.0565	0.0275	0.03975	-0.486	0.0643313	4.19999e-14	0.116255	0.0586396	0.0474191	0.943123	20	0.787082
Ast	ENSG00000168385	SEPTIN2	2	242828202	rs111943976	2	242378905	C	T	0.0974155	0.0674	0.0335	0.04414	0.648	0.0592554	7.78002e-28	0.104012	0.0525652	0.0478463	0.441802	20	0.787082
Ast	ENSG00000257103	LSM14A	19	35610579	rs1651805	19	34724991	C	G	0.238569	0.0507	0.024	0.03468	0.304	0.0551134	3.47e-08	0.166776	0.0845392	0.0485219	0.279484	8	0.787082
Ast	ENSG00000204519	ZNF551	19	57560532	rs34712382	19	58219231	C	T	0.194831	0.0478	0.0239	0.04512	0.679	0.0572114	1.72999e-32	0.0703976	0.0356951	0.0485876	0.586381	20	0.787082
Ast	ENSG00000124145	SDC4	20	44805438	rs2743388	20	43973201	C	A	0.501988	0.0397	0.0193	0.03998	0.236	0.0340953	4.45999e-12	0.16822	0.0853144	0.048636	0.717694	8	0.787082
Ast	ENSG00000178922	HYI	1	44538945	rs839997	1	43788172	C	T	0.637177	0.0428	0.0206	0.03821	-0.328	0.0528184	5.3e-10	-0.130488	0.0662268	0.0488019	0.321081	20	0.787082
Ast	ENSG00000104047	DTWD1	15	49366317	rs12907661	15	49926216	T	C	0.602386	0.0414	0.0198	0.03603	0.288	0.0489987	4.16001e-09	0.14375	0.0729705	0.0488415	0.175222	20	0.787082
Ast	ENSG00000182993	C12orf60	12	14125734	rs11830399	12	14956932	C	G	0.588469	-0.0385	0.0194	0.04795	-0.732	0.049254	5.84002e-50	0.0525956	0.026738	0.0491745	0.523885	20	0.787082
Ast	ENSG00000149485	FADS1	11	60912581	rs7943728	11	61547068	A	G	0.153082	-0.0579	0.0279	0.03794	-0.275	0.0451569	1.13e-09	0.210545	0.107184	0.0494902	0.388011	19	0.787082
Ast	ENSG00000066629	EML1	14	99374512	rs35522344	14	100283856	T	C	0.402584	0.0417	0.0201	0.03804	0.317	0.0519918	1.08e-09	0.131546	0.066977	0.0495252	0.474013	11	0.787082
OPC	ENSG00000225096	LOC101927293	6	57151605	rs7750077	6	58636232	C	T	0.369781	0.0422	0.02	0.03479	0.375	0.0511631	2.31e-13	0.112533	0.0554993	0.0425957	0.112458	20	0.787472
OPC	ENSG00000111906	HDDC2	6	126343258	rs9491346	6	125592794	C	T	0.161034	-0.0619	0.0293	0.03448	-0.519	0.0792573	5.82001e-11	0.119268	0.0593201	0.0443697	0.542277	10	0.787472
OPC	ENSG00000170430	MGMT	10	130805509	rs16906252	10	131265545	T	C	0.0616302	-0.0745	0.0357	0.03666	-0.808	0.120462	1.98e-11	0.092203	0.0462722	0.0463027	0.255548	20	0.787472
OPC	ENSG00000176731	RBIS	8	87164254	rs2896452	8	86102223	T	C	0.738569	0.0513	0.0242	0.03445	0.363	0.0649189	2.25e-08	0.141322	0.0712967	0.0474601	0.56175	20	0.787472
OPC	ENSG00000270114	NA	7	154400432	rs140800109	7	153734119	T	A	0.083499	0.0721	0.0341	0.03479	0.44	0.0789679	2.52e-08	0.163864	0.0828923	0.0480614	NA	NA	0.787472
OPC	ENSG00000231889	TRAF3IP2-AS1	6	111221806	rs2075967	6	111901770	T	C	0.457256	-0.0386	0.0193	0.04493	-0.453	0.0456969	3.64998e-23	0.0852097	0.0434633	0.0499376	0.934342	20	0.787472
End	ENSG00000185274	GALNT17	7	70115883	rs35335538	7	70673603	G	A	0.361829	0.0435	0.0204	0.03252	-0.879	0.0573589	5.24e-53	-0.0494881	0.0234318	0.034686	0.218479	20	0.817338
End	ENSG00000131386	GALNT15	3	16971248	rs57475519	3	16124728	C	T	0.224652	-0.0477	0.0222	0.03186	-0.608	0.0686904	8.65003e-19	0.0784539	0.0375736	0.036797	0.383242	13	0.817338
Oli	ENSG00000073921	PICALM	11	85379511	rs1513389	11	85823650	G	A	0.167992	0.0962	0.0255	0.0001599	0.286	0.0395757	4.94998e-13	0.336364	0.100579	0.000824954	0.14483	20	0.821247
Oli	ENSG00000121716	PILRB	7	100674309	rs11761426	7	99956893	T	A	0.175944	0.0774	0.024	0.001237	1.07	0.0724978	2.68997e-49	0.0723364	0.0229591	0.00162902	0.957866	20	0.821247
Oli	ENSG00000212127	TAS2R14	12	11173816	rs7310849	12	11166968	G	A	0.356859	0.067	0.0206	0.001163	-0.413	0.0563998	2.43e-13	-0.162228	0.0545775	0.00295459	0.016484	19	0.821247
Oli	ENSG00000187824	TMEM220	17	10059670	rs401009	17	10613209	C	A	0.474155	-0.059	0.0194	0.002402	-0.696	0.0534536	9.34e-39	0.0847701	0.0286238	0.00306118	0.18046	20	0.821247
Oli	ENSG00000060718	COL11A1	1	102765776	rs1337178	1	103507254	T	C	0.0695825	-0.1166	0.0355	0.001035	0.82	0.125219	5.81002e-11	-0.142195	0.048433	0.00332566	0.276138	8	0.821247
Oli	ENSG00000227704	NA	6	169268628	rs3807064	6	170119291	G	A	0.383698	-0.065	0.0203	0.001352	0.479	0.068216	2.19e-12	-0.135699	0.0465782	0.00357557	0.409526	20	0.821247
Oli	ENSG00000185864	NPIPB4	16	21013893	rs194548	16	21608472	A	G	0.612326	0.0641	0.0196	0.001101	-0.375	0.0603984	5.34e-10	-0.170933	0.0590742	0.00380928	0.101119	20	0.821247
Oli	ENSG00000133392	MYH11	16	15944333	rs12596141	16	15821246	T	C	0.28827	-0.0631	0.0217	0.003613	0.884	0.0430929	1.61998e-93	-0.0713801	0.0247929	0.00398871	0.373223	20	0.821247
Oli	ENSG00000263335	NA	16	15991481	rs12596141	16	15821246	T	C	0.28827	-0.0631	0.0217	0.003613	0.893	0.0579575	1.44999e-53	-0.0706607	0.0247291	0.00427136	0.308346	20	0.821247
Oli	ENSG00000109919	MTCH2	11	48172365	rs12787112	11	47687147	G	A	0.356859	-0.0613	0.0201	0.002308	-0.425	0.0552595	1.46e-14	0.144235	0.0508767	0.00458261	0.00622485	20	0.821247
Oli	ENSG00000129422	MTUS1	8	18409460	rs35568939	8	17508077	C	G	0.133201	-0.0721	0.0255	0.004678	-1.05	0.0637823	6.85002e-61	0.0686667	0.0246413	0.00532563	0.256675	20	0.821247
Oli	ENSG00000161671	EMC10	19	51335049	rs60643593	19	51004845	G	A	0.313121	0.0619	0.0211	0.003357	0.551	0.062597	1.34e-18	0.112341	0.0403648	0.00538343	0.619796	20	0.821247
Oli	ENSG00000168827	GFM1	3	158778333	rs12107643	3	158316650	A	G	0.537773	0.0561	0.0193	0.003649	-0.512	0.0561139	7.21996e-20	-0.10957	0.0395619	0.00561265	0.880366	20	0.821247
Oli	ENSG00000239521	NA	7	100635679	rs11762932	7	99792666	G	A	0.230616	0.0679	0.0231	0.003367	-0.391	0.0475083	1.87e-16	-0.173657	0.0627342	0.00563765	0.106347	20	0.821247
Oli	ENSG00000204257	HLA-DMA	6	32521062	rs113070636	6	32950897	A	C	0.0516899	-0.1025	0.036	0.004376	1.48	0.126542	1.34e-31	-0.0692568	0.0250347	0.00566741	0.331711	20	0.821247
Oli	ENSG00000287378	NA	3	100555258	rs13079881	3	99987870	C	G	0.272366	0.0686	0.0216	0.001449	-0.358	0.0642432	2.51e-08	-0.19162	0.069446	0.00579313	0.486394	12	0.821247
Oli	ENSG00000112902	SEMA5A	5	9977421	rs3798092	5	9541693	T	G	0.705765	-0.0591	0.0207	0.004272	-0.537	0.061875	4e-18	0.110056	0.0405798	0.00668609	0.816659	20	0.821247
Oli	ENSG00000186340	THBS2	6	170538848	rs62435216	6	169642242	C	T	0.15507	-0.0714	0.0258	0.005713	0.903	0.0717515	2.55001e-36	-0.0790698	0.0292541	0.00687448	0.0194402	20	0.821247
Oli	ENSG00000214021	TTLL3	3	9299595	rs7652460	3	9857514	G	A	0.899602	0.1085	0.0361	0.002631	0.46	0.0795028	7.20999e-09	0.23587	0.0884347	0.00764949	0.0154006	14	0.821247
Oli	ENSG00000203710	CR1	1	206757070	rs679515	1	207750568	C	T	0.828032	-0.0673	0.0248	0.006568	-1.01	0.0708333	3.94999e-46	0.0666337	0.0249952	0.00767918	0.148315	20	0.821247
Oli	ENSG00000243156	MICAL3	22	17683175	rs5746492	22	18393933	G	A	0.180915	-0.0705	0.0256	0.005882	0.624	0.0615	3.44e-24	-0.112981	0.0425099	0.00786642	0.546226	20	0.821247
Oli	ENSG00000078487	ZCWPW1	7	100781413	rs112317829	7	100043173	G	A	0.195825	0.0644	0.0235	0.006119	0.711	0.0697083	1.98998e-24	0.0905766	0.0342242	0.0081314	0.695048	20	0.821247
Oli	ENSG00000095383	TBC1D2	9	100631986	rs7036186	9	100985727	G	T	0.373757	0.0548	0.02	0.006099	0.528	0.0528784	1.77e-23	0.103788	0.039279	0.00823395	0.329337	20	0.821247
Oli	ENSG00000268518	NA	19	51399295	rs12979554	19	51003751	G	C	0.313121	0.0608	0.0211	0.003957	0.41	0.0653123	3.44e-10	0.148293	0.0566261	0.00882389	0.4933	13	0.823547
Oli	ENSG00000107611	CUBN	10	18269433	rs7096079	10	17180675	C	A	0.505964	0.0557	0.0193	0.003991	-0.412	0.0669403	7.52002e-10	-0.135194	0.051739	0.00897501	0.230521	11	0.823547
Oli	ENSG00000134538	SLCO1B1	12	22190691	rs78888741	12	21432694	A	C	0.116302	-0.0741	0.0273	0.006677	0.496	0.0631967	4.21001e-15	-0.149395	0.0582388	0.0103112	0.115048	19	0.838641
Oli	ENSG00000037749	MFAP3	5	153857769	rs1438588	5	153444950	G	A	0.620278	-0.0555	0.0198	0.00507	-0.4	0.0652667	8.86001e-10	0.13875	0.0544315	0.0108009	0.854986	20	0.838641
Oli	ENSG00000101310	SEC23B	20	18068017	rs6081172	20	18481635	T	C	0.908549	-0.0913	0.0343	0.007812	-0.861	0.119142	4.95001e-13	0.106039	0.0424538	0.012498	0.178961	20	0.838641
Oli	ENSG00000177042	TMEM80	11	240868	rs12277188	11	688091	T	C	0.492048	0.0492	0.0193	0.0107	-0.46	0.0559008	1.89e-16	-0.106957	0.0439237	0.0148896	0.79511	20	0.838641
Oli	ENSG00000176593	ZNF606-AS1	19	58913368	rs11667871	19	58491902	G	T	0.225646	0.0571	0.0229	0.01251	0.663	0.0602738	3.83001e-28	0.0861237	0.0354163	0.0150259	0.466562	20	0.838641
Oli	ENSG00000179603	GRM8	7	126155985	rs10487480	7	127009040	C	A	0.189861	-0.0687	0.0262	0.008794	0.501	0.0794458	2.86e-10	-0.137126	0.056636	0.0154704	0.34707	13	0.838641
Oli	ENSG00000183682	BMP8A	1	40208144	rs61779313	1	39944249	C	T	0.232604	-0.06	0.0232	0.00965	0.47	0.0689063	9.05001e-12	-0.12766	0.0527908	0.0155968	0.682853	20	0.838641
Oli	ENSG00000231304	SGO1-AS1	3	19472133	rs11709127	3	20228009	C	T	0.196819	0.0579	0.0237	0.01474	1.1	0.0724716	4.91994e-52	0.0526364	0.0218228	0.0158655	0.407021	20	0.838641
Oli	ENSG00000284052	NA	2	191970330	rs10202642	2	191512765	G	C	0.337972	-0.0505	0.0201	0.01212	0.492	0.0584313	3.75999e-17	-0.102642	0.0426335	0.0160601	0.094634	20	0.838641
Oli	ENSG00000231160	NA	4	38875139	rs62294474	4	38628725	T	C	0.436382	-0.0478	0.0192	0.01274	-0.426	0.0475751	3.42e-19	0.112207	0.04678	0.0164579	0.194846	20	0.838641
Oli	ENSG00000167065	DUSP18	22	31532568	rs5753265	22	31053641	T	C	0.586481	0.0511	0.0195	0.008579	-0.321	0.0540245	2.82e-09	-0.15919	0.0663934	0.0164993	0.207966	20	0.838641
Oli	ENSG00000165233	CARD19	9	95553948	rs10761193	9	95856386	A	G	0.884692	-0.0788	0.0296	0.007821	0.502	0.0916928	4.38001e-08	-0.156972	0.0655655	0.01666	0.644262	4	0.838641
Oli	ENSG00000243944	NA	3	149069144	rs6768054	3	149678534	T	C	0.706759	-0.0533	0.0211	0.0115	0.348	0.0487432	9.37002e-13	-0.153161	0.0643155	0.017247	0.311791	20	0.838641
Oli	ENSG00000226445	NA	6	169048303	rs62435218	6	169642301	T	C	0.147117	-0.0677	0.0266	0.01084	0.479	0.0733105	6.41e-11	-0.141336	0.0595966	0.0177139	0.0231593	16	0.838641
Oli	ENSG00000078795	PKD2L2	5	137849066	rs13166144	5	137441664	A	T	0.526839	-0.0499	0.0193	0.009688	0.233	0.0393133	3.09001e-09	-0.214163	0.0903714	0.0177972	0.387278	20	0.838641
Oli	ENSG00000169738	DCXR	17	79458904	rs113680823	17	79995320	G	A	0.100398	0.0678	0.0283	0.01664	0.889	0.0722573	8.69994e-35	0.0762655	0.0324314	0.0186933	0.511389	20	0.838641
Oli	ENSG00000113805	CNTN3	3	74367645	rs77396249	3	74676257	G	A	0.0487078	0.113	0.0466	0.0153	1.09	0.116477	8.11996e-21	0.10367	0.0441643	0.0189067	0.311983	16	0.838641
Oli	ENSG00000171067	C11orf24	11	68633826	rs1979579	11	68037885	T	C	0.555666	-0.0477	0.0193	0.01328	0.402	0.0550151	2.73e-13	-0.118657	0.0506818	0.0192214	0.552159	15	0.838641
Oli	ENSG00000234281	NA	2	211544114	rs6756422	2	211322945	C	T	0.543738	-0.0471	0.0196	0.01605	-0.289	0.0278388	3.01999e-25	0.162976	0.0696134	0.0192242	0.514988	20	0.838641
Oli	ENSG00000170222	ADPRM	17	9884147	rs17811318	17	10576264	A	T	0.471173	-0.049	0.0195	0.01203	-0.398	0.0632777	3.17999e-10	0.123116	0.0527603	0.0196225	0.0823254	20	0.838641
Oli	ENSG00000266904	NA	19	19863340	rs2335364	19	19943869	A	G	0.507952	-0.0495	0.0194	0.01065	0.346	0.0603529	9.87001e-09	-0.143064	0.0613719	0.0197484	0.128402	20	0.838641
Oli	ENSG00000213742	ZNF337-AS1	20	24827000	rs242133	20	25590392	C	G	0.0626243	0.1027	0.0406	0.01149	-0.511	0.0860184	2.84e-09	-0.200978	0.086355	0.0199466	0.443441	16	0.838641
Oli	ENSG00000176222	ZNF404	19	43922300	rs376069	19	44417295	C	T	0.514911	0.0464	0.0193	0.01612	-0.569	0.0628295	1.34999e-19	-0.0815466	0.035094	0.0201437	0.536052	20	0.838641
Oli	ENSG00000253347	NA	17	44887768	rs4794047	17	45763005	T	A	0.515905	-0.0475	0.0193	0.01381	-0.329	0.0487204	1.45e-11	0.144377	0.0624373	0.0207584	0.514685	20	0.838641
Oli	ENSG00000185955	SPACDR	7	100864711	rs7808970	7	100080738	G	A	0.394632	0.0484	0.0202	0.01642	0.406	0.0492058	1.57e-16	0.119212	0.051809	0.0213925	0.80869	20	0.838641
Oli	ENSG00000253438	PCAT1	8	126951387	rs7843726	8	127817460	G	C	0.147117	0.0649	0.0271	0.01649	0.693	0.0840933	1.70999e-16	0.0936508	0.0407231	0.0214655	0.719478	19	0.838641
Oli	ENSG00000285367	NA	16	51940188	rs11645288	16	51172677	A	G	0.224652	0.0568	0.0233	0.01482	0.373	0.054077	5.29001e-12	0.152279	0.066253	0.0215366	0.534477	20	0.838641
Oli	ENSG00000115935	WIPF1	2	176431514	rs4972451	2	175438782	G	A	0.545726	0.0453	0.0194	0.01973	-0.37	0.0340751	1.81999e-27	-0.122432	0.0536311	0.0224385	0.157865	20	0.838641
Oli	ENSG00000175395	ZNF25	10	39127471	rs2474543	10	38324485	T	C	0.10338	0.0871	0.0356	0.01426	0.685	0.110232	5.16001e-10	0.127153	0.0558538	0.022814	NA	NA	0.838641
Oli	ENSG00000073712	FERMT2	14	54219735	rs1124054	14	53476090	A	T	0.215706	0.0578	0.0246	0.01911	-0.499	0.0572834	3.01e-18	-0.115832	0.0510604	0.0232974	0.0603776	20	0.838641
Oli	ENSG00000109787	KLF3	4	37901088	rs7685520	4	38689031	C	T	0.321074	-0.0467	0.0198	0.01814	-0.436	0.0549362	2.08e-15	0.10711	0.0473758	0.0237679	0.489673	20	0.838641
Oli	ENSG00000140153	WDR20	14	102042815	rs1307672	14	102642106	T	G	0.802187	-0.0558	0.0235	0.01752	0.42	0.0582415	5.54e-13	-0.132857	0.0589075	0.0241111	0.685689	20	0.838641
Oli	ENSG00000130638	ATXN10	22	46251613	rs2351088	22	46040996	C	A	0.110338	0.0776	0.0319	0.01501	-0.375	0.0623638	1.82e-09	-0.206933	0.0917641	0.0241296	0.319435	20	0.838641
Oli	ENSG00000136813	ECPAS	9	115131937	rs12350676	9	114170130	G	A	0.49503	0.0438	0.0192	0.02266	0.739	0.0514068	7.37e-47	0.0592693	0.0263062	0.0242555	0.805376	20	0.838641
Oli	ENSG00000117569	PTBP2	1	98095024	rs72721909	1	97098696	A	G	0.12326	0.0679	0.0289	0.01865	0.422	0.0565762	8.72001e-14	0.1609	0.0718004	0.02503	0.116927	20	0.838641
Oli	ENSG00000261329	NA	16	27610043	rs61734902	16	27761040	T	C	0.082505	-0.077	0.0342	0.02409	-1.43	0.0842279	1.20002e-64	0.0538462	0.0241255	0.0256201	0.0418679	11	0.838641
Oli	ENSG00000130332	LSM7	19	2535270	rs11084936	19	2346440	A	G	0.611332	-0.047	0.0197	0.01705	0.332	0.0526147	2.79001e-10	-0.141566	0.063437	0.0256412	0.745625	18	0.838641
Oli	ENSG00000286619	NA	1	206649372	rs1772143	1	205799987	A	T	0.394632	0.0436	0.0195	0.02503	1.21	0.0545735	6.41e-109	0.0360331	0.0161974	0.0261071	0.995051	20	0.838641
Oli	ENSG00000107890	ANKRD26	10	26653214	rs73598041	10	27475275	C	T	0.0526839	-0.0991	0.043	0.02138	0.973	0.116491	6.67999e-17	-0.10185	0.0458446	0.0263081	0.137064	20	0.838641
Oli	ENSG00000047578	KATNIP	16	28084574	rs61734902	16	27761040	T	C	0.082505	-0.077	0.0342	0.02409	-0.938	0.0694476	1.42999e-41	0.0820896	0.0369636	0.0263632	0.0514021	8	0.838641
Oli	ENSG00000114861	FOXP1	3	72469651	rs9837383	3	71552366	C	T	0.43837	-0.0458	0.0196	0.01958	0.226	0.0334002	1.32e-11	-0.202655	0.0917515	0.0271931	0.0765006	20	0.838641
Oli	ENSG00000176658	MYO1D	17	30616893	rs2466855	17	31248142	A	G	0.360835	0.0461	0.0205	0.02449	-0.513	0.0444483	8.15002e-31	-0.0898635	0.0407125	0.027295	0.927417	20	0.838641
Oli	ENSG00000174963	ZIC4	3	147749872	rs9874673	3	147115434	T	C	0.0765408	-0.0784	0.0331	0.01795	0.501	0.0865503	7.10002e-09	-0.156487	0.0713848	0.0283679	0.814311	15	0.838641
Oli	ENSG00000172995	ARPP21	3	35214455	rs9311101	3	35638661	G	A	0.700795	0.048	0.0207	0.02049	0.403	0.0609953	3.92001e-11	0.119107	0.0544364	0.0286697	0.881692	20	0.838641
Oli	ENSG00000205238	SPDYE2	7	101257574	rs60984271	7	102349124	T	A	0.199801	-0.0547	0.0238	0.02167	-0.568	0.080458	1.66999e-12	0.0963028	0.044066	0.0288581	0.793244	20	0.838641
Oli	ENSG00000135823	STX6	1	181221906	rs6665134	1	180949628	A	C	0.567594	-0.0443	0.0201	0.02708	-0.97	0.0584534	7.6499e-62	0.0456701	0.0209036	0.0289039	0.714697	20	0.838641
Oli	ENSG00000230358	SPDYE21	7	67017776	rs60844771	7	66888295	C	G	0.578529	-0.0456	0.0196	0.01983	0.258	0.0436437	3.39001e-09	-0.176744	0.0816407	0.0303951	0.589978	20	0.838641
Oli	ENSG00000180071	ANKRD18A	9	38899420	rs7031991	9	38661416	G	A	0.597416	0.0434	0.0197	0.02736	-0.619	0.0554016	5.52997e-29	-0.0701131	0.0324383	0.0306622	0.911198	20	0.838641
Oli	ENSG00000100994	PYGB	20	24794943	rs6132822	20	25228695	T	C	0.457256	-0.0421	0.0193	0.02953	0.771	0.0556914	1.38e-43	-0.0546044	0.0253413	0.0311803	0.199857	20	0.838641
Oli	ENSG00000106714	CNTNAP3	9	38344998	rs7031991	9	38661416	G	A	0.597416	0.0434	0.0197	0.02736	-0.601	0.0631335	1.73999e-21	-0.072213	0.033645	0.0318475	0.918068	20	0.838641
Oli	ENSG00000178922	HYI	1	44883973	rs1199037	1	43794764	T	C	0.706759	0.0523	0.0226	0.02063	-0.348	0.0607609	1.02e-08	-0.150287	0.0700434	0.0319024	0.950365	16	0.838641
Oli	ENSG00000237574	LINC01856	2	130217711	rs4600594	2	130711564	G	A	0.701789	-0.0443	0.0203	0.02954	0.501	0.0429229	1.77001e-31	-0.0884232	0.0412211	0.0319451	0.709872	20	0.838641
Oli	ENSG00000185615	PDIA2	16	386550	rs28365941	16	333138	C	T	0.139165	-0.0653	0.0285	0.02204	-0.507	0.0831941	1.1e-09	0.128797	0.0600547	0.0319801	0.76979	20	0.838641
Oli	ENSG00000204860	NA	9	37871704	rs7031991	9	38661416	G	A	0.597416	0.0434	0.0197	0.02736	-0.581	0.0626057	1.69e-20	-0.0746988	0.0348494	0.0320748	0.934645	20	0.838641
Oli	ENSG00000243155	NA	1	180185302	rs6665134	1	180949628	A	C	0.567594	-0.0443	0.0201	0.02708	-0.576	0.0670268	8.43002e-18	0.0769097	0.0360252	0.0327703	0.591675	20	0.838641
Oli	ENSG00000205683	DPF3	14	72860918	rs8009089	14	73276012	A	G	0.885686	0.069	0.0298	0.02066	0.406	0.0740914	4.26001e-08	0.169951	0.0796826	0.0329373	0.33118	19	0.838641
Oli	ENSG00000114054	PCCB	3	135277053	rs521746	3	136103920	C	T	0.44831	0.0422	0.0193	0.02892	-0.37	0.0410982	2.19999e-19	-0.114054	0.0536786	0.0336066	0.557454	20	0.838641
Oli	ENSG00000285803	NA	10	52300247	rs11596379	10	51129815	A	T	0.33002	-0.0437	0.0204	0.03221	0.887	0.0539367	9.07995e-61	-0.0492672	0.0231932	0.0336525	0.284026	20	0.838641
Oli	ENSG00000170802	FOXN2	2	49538143	rs79073127	2	48573895	C	G	0.12326	0.0688	0.0322	0.03272	1.23	0.0709974	3.06998e-67	0.055935	0.0263772	0.0339572	0.0813998	20	0.838641
Oli	ENSG00000085982	USP40	2	235387961	rs62195091	2	234361802	T	G	0.150099	0.0614	0.0284	0.03049	0.57	0.0541862	7.03999e-26	0.107719	0.050866	0.0341998	0.362143	20	0.838641
Oli	ENSG00000172728	FUT10	8	32564379	rs2676385	8	33313635	C	T	0.666998	0.0443	0.0202	0.02845	-0.483	0.0656448	1.87e-13	-0.0917184	0.0436402	0.0355798	0.775009	20	0.838641
Oli	ENSG00000164123	C4orf45	4	160556637	rs62351226	4	159683257	T	C	0.373757	0.0461	0.0203	0.02279	0.2	0.0363488	3.75e-08	0.2305	0.109805	0.0358018	0.744368	20	0.838641
Oli	ENSG00000277855	NA	3	72057211	rs6780776	3	71554185	T	C	0.43837	-0.0421	0.0196	0.03171	0.522	0.0545936	1.15999e-21	-0.0806513	0.0384837	0.0361062	0.206088	20	0.838641
Oli	ENSG00000159202	UBE2Z	17	46399497	rs55936433	17	47036042	A	C	0.263419	-0.0458	0.0215	0.03344	-0.63	0.0553722	5.41e-30	0.0726984	0.03472	0.0362735	0.371849	20	0.838641
Oli	ENSG00000236548	RNF217-AS1	6	126004197	rs1407552	6	125416356	T	C	0.435388	-0.0437	0.0201	0.02953	0.282	0.0365815	1.27e-14	-0.154965	0.0740571	0.0363938	0.770655	20	0.838641
Oli	ENSG00000246982	NA	6	36083810	rs9470228	6	36163941	T	C	0.832008	0.0617	0.0288	0.03196	-0.713	0.0739511	5.33998e-22	-0.0865358	0.0413779	0.0364963	0.300327	19	0.838641
Oli	ENSG00000137500	CCDC90B	11	82267016	rs880998	11	83058767	C	A	0.357853	0.0447	0.0201	0.02661	-0.298	0.0500833	2.68e-09	-0.15	0.0720069	0.0372389	0.789826	20	0.838641
Oli	ENSG00000286625	NA	5	25384728	rs2331823	5	25914138	C	T	0.363817	0.0436	0.0203	0.03167	0.554	0.0652548	2.07e-17	0.0787004	0.037797	0.0373255	0.295561	20	0.838641
Oli	ENSG00000225096	LOC101927293	6	57163631	rs6913830	6	58355667	A	G	0.228628	0.0497	0.0233	0.03288	-0.637	0.0743436	1.05e-17	-0.078022	0.0376941	0.0384643	0.997825	20	0.838641
Oli	ENSG00000283674	LOC729732	8	11823587	rs142063645	8	12470568	T	C	0.0705765	-0.0799	0.0365	0.02875	0.556	0.0885313	3.38001e-10	-0.143705	0.0695211	0.0387274	0.381329	8	0.838641
Oli	ENSG00000138600	SPPL2A	15	50466728	rs12911578	15	51026955	T	A	0.323062	-0.0445	0.0204	0.02932	-0.352	0.0550303	1.59e-10	0.12642	0.0612319	0.0389593	0.415814	20	0.838641
Oli	ENSG00000169914	OTUD3	1	20595685	rs10492999	1	20237760	G	A	0.05666	-0.0743	0.0336	0.0272	0.695	0.122114	1.26e-08	-0.106906	0.0518662	0.0392842	0.598119	5	0.838641
Oli	ENSG00000100629	CEP128	14	80428954	rs12436064	14	81161557	G	A	0.484095	-0.0412	0.0193	0.03307	0.328	0.0415074	2.74e-15	-0.12561	0.0609507	0.0393181	0.448599	20	0.838641
Oli	ENSG00000124813	RUNX2	6	46048000	rs2790097	6	45439686	G	A	0.33499	-0.042	0.0203	0.03882	-1.04	0.0589838	1.40001e-69	0.0403846	0.0196532	0.0398918	0.160201	20	0.838641
Oli	ENSG00000260788	LOC105371366	16	84633754	rs17699108	16	83777112	A	G	0.43837	-0.0409	0.0194	0.03519	0.329	0.0374931	1.71e-18	-0.124316	0.0606446	0.0403729	0.0570562	20	0.838641
Oli	ENSG00000122674	CCZ1	7	5014019	rs4476910	7	6884764	C	A	0.491054	-0.0407	0.0195	0.03696	0.662	0.0642739	7.06996e-25	-0.0614804	0.0300549	0.0407957	0.615464	20	0.838641
Oli	ENSG00000255158	NA	11	1663711	rs6597997	11	674458	A	G	0.572565	0.0403	0.0193	0.03704	0.498	0.049209	4.50001e-24	0.0809237	0.0395714	0.0408542	0.99393	20	0.838641
Oli	ENSG00000114107	CEP70	3	139250649	rs12487694	3	138283343	A	G	0.503976	-0.0407	0.0193	0.03455	-0.414	0.0502027	1.63e-16	0.0983092	0.0481185	0.0410459	0.245451	20	0.838641
Oli	ENSG00000184014	DENND5A	11	8568207	rs10840190	11	9243511	A	G	0.472167	-0.0428	0.0195	0.02818	0.2	0.0358399	2.4e-08	-0.214	0.104771	0.0410962	0.181827	20	0.838641
Oli	ENSG00000170430	MGMT	10	131620714	rs16906252	10	131265545	T	C	0.0616302	-0.0745	0.0357	0.03666	-1.1	0.112019	9.25995e-23	0.0677273	0.0331793	0.041226	0.204019	20	0.838641
Oli	ENSG00000107362	ABHD17B	9	73742599	rs12002411	9	74460971	A	G	0.854871	0.0547	0.0255	0.0319	0.341	0.0526743	9.56e-11	0.160411	0.0787784	0.0417278	0.0685307	12	0.838641
Oli	ENSG00000146574	CCZ1B	7	7804178	rs4476910	7	6884764	C	A	0.491054	-0.0407	0.0195	0.03696	-0.511	0.0566838	1.97001e-19	0.0796478	0.0391699	0.0420129	0.506467	20	0.838641
Oli	ENSG00000047188	YTHDC2	5	112434312	rs7727449	5	112771824	G	A	0.362823	-0.0431	0.0199	0.03082	0.321	0.055148	5.85999e-09	-0.134268	0.0661463	0.0423704	0.730297	20	0.838641
Oli	ENSG00000006042	TMEM98	17	31668591	rs28919	17	31268111	T	C	0.32008	0.0441	0.021	0.03524	-0.344	0.0436708	3.34999e-15	-0.128198	0.0631786	0.0424451	0.963574	20	0.838641
Oli	ENSG00000196284	SUPT3H	6	45844691	rs2790097	6	45439686	G	A	0.33499	-0.042	0.0203	0.03882	-0.503	0.0499106	6.90995e-24	0.083499	0.0411995	0.0426933	0.133946	17	0.838641
Oli	ENSG00000092020	PPP2R3C	14	36052290	rs7154292	14	35547897	T	C	0.127237	-0.062	0.0296	0.03597	-0.444	0.0559357	2.06e-15	0.13964	0.0689487	0.0428398	0.613944	20	0.838641
Oli	ENSG00000261103	NA	16	84659144	rs13332622	16	83776769	C	T	0.440358	-0.0405	0.0194	0.03713	0.48	0.0580288	1.32001e-16	-0.084375	0.041684	0.0429538	0.0431688	20	0.838641
Oli	ENSG00000116791	CRYZ	1	75799729	rs28651134	1	75203801	A	C	0.685885	-0.0427	0.0206	0.03817	-0.44	0.0532964	1.51e-16	0.0970455	0.0482713	0.0443872	0.249073	20	0.838641
Oli	ENSG00000136040	PLXNC1	12	93680587	rs55726207	12	94707458	C	T	0.284294	-0.0458	0.0214	0.03208	-0.373	0.0644845	7.28e-09	0.122788	0.0611738	0.0447282	0.219117	20	0.838641
Oli	ENSG00000188107	EYS	6	67182271	rs7454625	6	66147789	G	A	0.272366	-0.0488	0.023	0.03374	-0.36	0.0582431	6.36999e-10	0.135556	0.0675482	0.0447713	0.635263	20	0.838641
Oli	ENSG00000281692	PACRG-AS1	6	164074511	rs4709703	6	163745415	G	T	0.147117	-0.0566	0.0278	0.04205	0.854	0.0735724	3.77e-31	-0.0662763	0.0330496	0.0449249	0.800019	15	0.838641
Oli	ENSG00000068724	TTC7A	2	47489587	rs6544946	2	47219900	C	A	0.148111	-0.0593	0.0278	0.03303	0.319	0.0556975	1.02e-08	-0.185893	0.0929953	0.0456131	0.101853	20	0.838641
Oli	ENSG00000171044	XKR6	8	10747233	rs13251510	8	10916974	G	A	0.569583	-0.041	0.0194	0.03447	0.376	0.0622177	1.51e-09	-0.109043	0.0546598	0.0460503	0.432596	20	0.838641
Oli	ENSG00000124275	MTRR	5	7174172	rs12514905	5	7947884	G	A	0.513917	-0.0403	0.0193	0.03706	0.376	0.0564015	2.62e-11	-0.107181	0.0537888	0.0463026	0.00373132	20	0.838641
Oli	ENSG00000168385	SEPTIN2	2	241950860	rs111943976	2	242378905	C	T	0.0974155	0.0674	0.0335	0.04414	0.914	0.0668393	1.44e-42	0.0737418	0.0370467	0.0465346	0.581751	20	0.838641
Oli	ENSG00000119979	DENND10	10	120399068	rs4752251	10	120882020	C	A	0.574553	0.0408	0.0194	0.03509	0.371	0.060287	7.56001e-10	0.109973	0.0552604	0.0465813	0.76158	20	0.838641
Oli	ENSG00000272391	POM121C	7	73983364	rs62477685	7	75101707	T	A	0.444334	-0.04	0.0193	0.03856	-0.439	0.0623106	1.85e-12	0.0911162	0.0458263	0.0467793	0.102541	9	0.838641
Oli	ENSG00000125337	KIF25	6	167858676	rs3778670	6	168400266	T	C	0.149105	-0.052	0.0259	0.04448	1.15	0.0912502	2.04001e-36	-0.0452174	0.0228057	0.0473988	0.562791	20	0.838641
Oli	ENSG00000186628	FSD2	15	84467577	rs1533136	15	83440344	T	C	0.466203	0.0399	0.0193	0.0383	0.338	0.0492537	6.77e-12	0.118047	0.0596354	0.0477617	0.237163	20	0.838641
Oli	ENSG00000119509	INVS	9	103382029	rs16919019	9	103011587	G	C	0.100398	0.0598	0.0296	0.04368	0.769	0.0787804	1.65e-22	0.0777633	0.0393073	0.04789	0.360329	20	0.838641
Oli	ENSG00000137806	NDUFAF1	15	42364876	rs8034626	15	41612894	G	A	0.337972	0.0437	0.0209	0.03659	0.444	0.0735713	1.59e-09	0.0984234	0.0498173	0.04819	0.922249	20	0.838641
Oli	ENSG00000133065	SLC41A1	1	206961005	rs823154	1	205762406	T	C	0.383698	0.0412	0.0195	0.03439	0.374	0.0677022	3.31e-08	0.11016	0.0558224	0.048449	0.99786	20	0.838641
Oli	ENSG00000111906	HDDC2	6	125212683	rs9491346	6	125592794	C	T	0.161034	-0.0619	0.0293	0.03448	-0.432	0.0791417	4.8e-08	0.143287	0.0727266	0.0488139	0.463484	20	0.838641
Oli	ENSG00000144802	NFKBIZ	3	101773828	rs34856058	3	101365150	G	A	0.73161	0.0462	0.0221	0.03676	-0.198	0.0340314	5.95e-09	-0.233333	0.118602	0.049142	0.836616	20	0.838641
Oli	ENSG00000182993	C12orf60	12	15567663	rs10846062	12	14965781	C	T	0.589463	-0.0388	0.0194	0.04622	-0.591	0.0569212	2.96998e-25	0.0656514	0.0334292	0.0495421	0.607744	20	0.838641
Oli	ENSG00000137269	LRRC1	6	52679690	rs9463982	6	53691678	C	T	0.485089	-0.0386	0.0192	0.0447	-0.289	0.0315552	5.25997e-20	0.133564	0.0680178	0.0495692	0.918713	20	0.838641
Inh	ENSG00000005483	KMT2E	7	105115843	rs12705304	7	104929633	A	C	0.644135	-0.0778	0.0205	0.0001432	-0.207	0.0327297	2.53999e-10	0.375845	0.115496	0.00113713	0.465874	20	0.848029
Inh	ENSG00000287558	NA	6	160332433	rs11902	6	161174871	G	C	0.515905	-0.0626	0.0192	0.001134	0.837	0.047084	1.06999e-70	-0.0747909	0.0233217	0.00134162	0.850503	20	0.848029
Inh	ENSG00000088448	ANKRD10	13	111165390	rs7327003	13	111554496	T	A	0.388668	-0.0738	0.0197	0.0001733	-0.32	0.0542142	3.58e-09	0.230625	0.0729149	0.00156189	0.226576	8	0.848029
Inh	ENSG00000121716	PILRB	7	100782744	rs705866	7	99965285	C	T	0.175944	0.0769	0.024	0.00136	1.12	0.0585855	1.80999e-81	0.0686607	0.0217275	0.00157721	0.966654	20	0.848029
Inh	ENSG00000085514	PILRA	7	100638887	rs10085549	7	99983135	T	C	0.177932	0.0758	0.024	0.001571	0.829	0.0620749	1.11e-40	0.0914355	0.0297491	0.00211527	0.943773	20	0.848029
Inh	ENSG00000185864	NPIPB4	16	20916286	rs194548	16	21608472	A	G	0.612326	0.0641	0.0196	0.001101	-0.493	0.0555529	7.02999e-19	-0.13002	0.0423703	0.00215017	0.118638	20	0.848029
Inh	ENSG00000240207	NA	3	158994382	rs6441224	3	158450417	C	T	0.56163	0.0609	0.0192	0.001547	0.62	0.058464	2.82999e-26	0.0982258	0.0323233	0.00237476	0.906343	20	0.848029
Inh	ENSG00000187676	B3GLCT	13	31265645	rs7328968	13	31998926	G	A	0.353877	-0.0627	0.0202	0.001907	-0.777	0.0555647	1.96e-44	0.080695	0.0266302	0.00244385	0.00485123	20	0.848029
Inh	ENSG00000167720	SRR	17	2448000	rs3744270	17	2207326	A	G	0.341948	-0.063	0.0203	0.001945	-0.683	0.0635691	6.30993e-27	0.0922401	0.0309369	0.00286785	0.887847	20	0.848029
Inh	ENSG00000267662	NA	19	31013761	rs2032905	19	31905568	G	A	0.633201	0.0633	0.0194	0.001098	0.216	0.0303641	1.13e-12	0.293056	0.0988121	0.00301909	0.138955	20	0.848029
Inh	ENSG00000103365	GGA2	16	24527385	rs10459765	16	23467181	C	T	0.188867	-0.075	0.0231	0.001163	0.342	0.0489274	2.75e-12	-0.219298	0.0744746	0.00323367	0.429493	20	0.848029
Inh	ENSG00000107614	TRDMT1	10	17052420	rs11813029	10	17244915	C	T	0.354871	-0.0646	0.0217	0.002911	-0.39	0.0506673	1.39e-14	0.165641	0.0596574	0.00549416	0.465467	16	0.848029
Inh	ENSG00000131323	TRAF3	14	104218043	rs1051750	14	103243946	T	C	0.571571	0.0553	0.0194	0.004403	-0.492	0.0469782	1.15e-25	-0.112398	0.0408653	0.00595122	0.877257	20	0.848029
Inh	ENSG00000182768	NGRN	15	90311864	rs3892083	15	90795199	T	C	0.0924453	-0.1048	0.0334	0.001721	-0.29	0.0526464	3.62001e-08	0.361379	0.132547	0.00640236	0.964854	13	0.848029
Inh	ENSG00000134871	COL4A2	13	111406396	rs1999013	13	111039949	A	G	0.606362	-0.058	0.0196	0.003098	-0.333	0.0475753	2.57e-12	0.174174	0.0639029	0.00641834	0.116876	20	0.848029
Inh	ENSG00000214021	TTLL3	3	10521964	rs293783	3	9824005	G	C	0.895626	0.1096	0.0349	0.001668	0.309	0.0566463	4.90001e-08	0.354693	0.130325	0.00649654	0.824414	7	0.848029
Inh	ENSG00000168827	GFM1	3	159072124	rs12496174	3	158406915	G	A	0.543738	0.0537	0.0193	0.005401	-0.544	0.0487941	7.24997e-29	-0.0987132	0.0365661	0.00694262	0.863786	20	0.848029
Inh	ENSG00000163596	ICA1L	2	203151120	rs185726277	2	203904306	A	G	0.127237	-0.0863	0.0305	0.004609	-0.55	0.0640946	9.39997e-18	0.156909	0.0583915	0.00720557	0.489956	20	0.848029
Inh	ENSG00000135074	ADAM19	5	156076680	rs11465225	5	157003849	T	G	0.146123	-0.0842	0.029	0.003742	0.474	0.066834	1.32e-12	-0.177637	0.0661098	0.00720971	0.630773	20	0.848029
Inh	ENSG00000172247	C1QTNF4	11	48240177	rs34958982	11	47547046	C	T	0.356859	-0.0571	0.0201	0.004491	-0.352	0.0434119	5.13e-16	0.162216	0.0605054	0.00733995	0.00786649	20	0.848029
Inh	ENSG00000224318	CHL1-AS2	3	73789	rs76556748	3	238321	G	C	0.116302	-0.0942	0.0349	0.006906	1.36	0.0766472	1.93001e-70	-0.0692647	0.025957	0.00762037	0.0961366	20	0.848029
Inh	ENSG00000109919	MTCH2	11	47099125	rs1317149	11	47486885	T	C	0.356859	-0.0558	0.0201	0.005489	-0.516	0.0533618	4.05002e-22	0.10814	0.040527	0.00762286	0.0435594	20	0.848029
Inh	ENSG00000138380	CARF	2	203150949	rs72932559	2	203847382	A	G	0.130219	-0.0892	0.0302	0.003121	-0.412	0.0668048	6.94999e-10	0.216505	0.0812739	0.00772424	0.546644	20	0.848029
Inh	ENSG00000101310	SEC23B	20	18923767	rs6075354	20	18499984	T	C	0.922465	-0.0973	0.0356	0.006273	-1.02	0.103492	6.47002e-23	0.0953922	0.0362191	0.00844476	0.615135	20	0.848029
Inh	ENSG00000079974	RABL2B	22	50823137	rs9616970	22	51216564	C	T	0.142147	0.0798	0.0278	0.004138	0.547	0.0854373	1.53e-10	0.145887	0.0556971	0.00881136	0.566446	10	0.848029
Inh	ENSG00000055147	FAM114A2	5	153807204	rs2578373	5	153405085	T	C	0.626243	-0.0552	0.0198	0.005412	0.48	0.0628832	2.29e-14	-0.115	0.0439151	0.0088269	0.788857	20	0.848029
Inh	ENSG00000118197	DDX59	1	201210545	rs12061556	1	200650239	C	G	0.425447	-0.0521	0.0194	0.007161	-0.677	0.0580338	1.91001e-31	0.0769572	0.0294054	0.00886772	0.920045	20	0.848029
Inh	ENSG00000115084	SLC35F5	2	114808842	rs35432356	2	114528350	T	A	0.517893	-0.0516	0.0193	0.007499	-0.541	0.0430562	3.29001e-36	0.0953789	0.0364733	0.00892191	0.268728	20	0.848029
Inh	ENSG00000037749	MFAP3	5	153971971	rs2438422	5	153386591	G	A	0.628231	-0.0534	0.0198	0.007121	-0.538	0.0550338	1.43001e-22	0.0992565	0.0381778	0.00932657	0.924413	20	0.848029
Inh	ENSG00000152380	FAM151B	5	79888495	rs249007	5	79804130	T	C	0.303181	0.0576	0.0205	0.005059	-0.315	0.0467954	1.68e-11	-0.182857	0.0705212	0.009516	0.0165437	20	0.848029
Inh	ENSG00000135250	SRPK2	7	105354662	rs7809464	7	105035389	A	G	0.520875	-0.0563	0.0193	0.003568	-0.247	0.0444913	2.83e-08	0.227935	0.0882677	0.00981395	0.100305	20	0.848029
Inh	ENSG00000185158	LRRC37B	17	30080909	rs4795669	17	30244701	T	C	0.153082	-0.0791	0.0278	0.004447	0.31	0.0535693	7.17e-09	-0.255161	0.0999311	0.0106686	0.219419	20	0.848029
Inh	ENSG00000128536	CDHR3	7	105767434	rs4469377	7	105545505	G	T	0.44334	0.0544	0.0194	0.005058	0.249	0.0414694	1.92e-09	0.218474	0.0859891	0.0110626	0.236943	20	0.848029
Inh	ENSG00000078487	ZCWPW1	7	100664190	rs11761784	7	100039970	T	C	0.194831	0.0634	0.0235	0.006918	0.427	0.0586706	3.39e-13	0.148478	0.0586947	0.0114173	0.671902	20	0.848029
Inh	ENSG00000197599	CCDC154	16	801627	rs7192100	16	1484338	G	A	0.846918	-0.0763	0.029	0.0084	-0.681	0.0795668	1.14e-17	0.112041	0.0445511	0.0119069	0.49025	20	0.848029
Inh	ENSG00000165233	CARD19	9	95204994	rs7020130	9	95862541	A	G	0.22167	0.0611	0.0234	0.009116	-0.599	0.0648284	2.47e-20	-0.102003	0.040595	0.0119809	0.281761	17	0.848029
Inh	ENSG00000169738	DCXR	17	80394883	rs72861756	17	79994980	A	G	0.100398	0.0727	0.0279	0.009116	0.554	0.0635664	2.89999e-18	0.131227	0.0525638	0.0125412	0.168466	20	0.848029
Inh	ENSG00000177042	TMEM80	11	870467	rs12277188	11	688091	T	C	0.492048	0.0492	0.0193	0.0107	-0.681	0.0572358	1.21e-32	-0.0722467	0.0289839	0.0126793	0.511146	20	0.848029
Inh	ENSG00000147853	AK3	9	3839926	rs12377966	9	4725589	G	T	0.348907	-0.0503	0.0197	0.01066	0.479	0.0425667	2.24001e-29	-0.10501	0.0421728	0.0127741	0.446612	20	0.848029
Inh	ENSG00000168216	LMBRD1	6	70733547	rs3799106	6	70404764	C	T	0.4334	0.0514	0.0199	0.009665	0.444	0.0497511	4.48e-19	0.115766	0.0466592	0.0130981	0.871295	20	0.848029
Inh	ENSG00000134900	TPP2	13	102372961	rs2230854	13	103275386	C	T	0.474155	-0.0498	0.0193	0.009796	-0.271	0.030173	2.67e-19	0.183764	0.0740985	0.0131384	0.940892	20	0.848029
Inh	ENSG00000137501	SYTL2	11	85844486	rs17148514	11	85526399	T	C	0.260437	0.0632	0.0239	0.008266	-0.37	0.0542479	9.06998e-12	-0.170811	0.0692795	0.013681	0.00604544	20	0.848029
Inh	ENSG00000256287	LINC02398	12	20010785	rs10160869	12	19805184	G	A	0.617296	-0.0502	0.0197	0.01086	-0.456	0.0473814	6.32998e-22	0.110088	0.0446905	0.013765	0.117056	20	0.848029
Inh	ENSG00000180817	PPA1	10	72771680	rs7077538	10	71993094	G	T	0.365805	-0.0508	0.02	0.01103	0.405	0.0404011	1.19e-23	-0.125432	0.0509433	0.0138091	0.964155	20	0.848029
Inh	ENSG00000253347	NA	17	44874453	rs2610367	17	45569815	G	A	0.558648	-0.0483	0.0193	0.01236	-0.549	0.0468911	1.15999e-31	0.0879781	0.035949	0.0143928	0.442545	20	0.848029
Inh	ENSG00000149177	PTPRJ	11	47677629	rs1967210	11	48096692	T	G	0.822068	-0.0636	0.0242	0.008428	-0.338	0.0504455	2.08e-11	0.188166	0.0769083	0.0144201	0.466212	20	0.848029
Inh	ENSG00000280560	LINC01374	10	92375046	rs7895863	10	91587429	A	G	0.176938	0.0641	0.0257	0.01263	1.07	0.0869799	8.8699e-35	0.0599065	0.0245074	0.0145082	0.207138	20	0.848029
Inh	ENSG00000250007	GJD2-DT	15	35468674	rs3848166	15	35036657	A	C	0.322068	-0.0574	0.0213	0.007029	0.263	0.0458614	9.76998e-09	-0.218251	0.089485	0.0147294	0.523527	20	0.848029
Inh	ENSG00000050748	MAPK9	5	180085875	rs6893005	5	179655439	T	C	0.238569	0.0605	0.0224	0.007012	-0.285	0.050637	1.82e-08	-0.212281	0.0871777	0.0148904	0.997252	20	0.848029
Inh	ENSG00000139624	CERS5	12	49585353	rs7532	12	50523964	C	T	0.600398	0.0487	0.0199	0.0145	-0.786	0.0446836	2.91998e-69	-0.0619593	0.0255619	0.0153552	0.93638	20	0.848029
Inh	ENSG00000149503	INCENP	11	62429563	rs11230911	11	61888275	G	C	0.616302	-0.0519	0.0194	0.007539	-0.349	0.061005	1.06e-08	0.148711	0.0613651	0.0153771	0.659015	20	0.848029
Inh	ENSG00000241484	ARHGAP8	22	44483280	rs8138821	22	45257847	T	C	0.171968	-0.0668	0.027	0.01346	-0.697	0.0670716	2.69998e-25	0.0958393	0.0398202	0.0160928	0.859948	20	0.848029
Inh	ENSG00000168077	SCARA3	8	27829251	rs4732767	8	27693769	A	G	0.352883	-0.0509	0.0201	0.01159	0.446	0.0603966	1.53e-13	-0.114126	0.0476435	0.016602	0.621427	20	0.848029
Inh	ENSG00000148935	GAS2	11	21985177	rs6483872	11	22684540	A	G	0.172962	0.0654	0.0256	0.01075	0.3	0.0455538	4.52999e-11	0.218	0.0915289	0.0172301	0.0916452	15	0.848029
Inh	ENSG00000115073	ACTR1B	2	98972687	rs11692435	2	98275354	A	G	0.083499	-0.0645	0.0262	0.0138	0.707	0.0783501	1.82e-19	-0.0912305	0.0384124	0.0175475	0.774769	20	0.848029
Inh	ENSG00000151413	NUBPL	14	31280307	rs1947004	14	32034822	G	A	0.66501	-0.0514	0.02	0.01006	-0.272	0.0441707	7.36999e-10	0.188971	0.0796761	0.0177048	0.594697	20	0.848029
Inh	ENSG00000247199	FBXO38-DT	5	147344371	rs10044061	5	147776497	G	A	0.234592	-0.0574	0.0224	0.0103	0.215	0.03597	2.27e-09	-0.266977	0.113357	0.0185133	0.710935	9	0.848029
Inh	ENSG00000176593	ZNF606-AS1	19	57901548	rs4801243	19	58513807	C	A	0.217694	0.0572	0.0231	0.01335	0.448	0.0588286	2.62999e-14	0.127679	0.0542198	0.0185311	0.513932	20	0.848029
Inh	ENSG00000229272	NA	10	121763304	rs504162	10	120779693	G	A	0.648111	0.051	0.0205	0.01289	-0.314	0.0434746	5.09999e-13	-0.16242	0.069051	0.0186638	0.522626	20	0.848029
Inh	ENSG00000236230	NA	1	223315480	rs4471279	1	222515531	C	T	0.421471	0.0508	0.0197	0.009998	-0.265	0.0462392	9.98002e-09	-0.191698	0.0815182	0.0186929	0.315051	20	0.848029
Inh	ENSG00000163703	CRELD1	3	9240887	rs13100734	3	10022878	G	A	0.150099	0.0656	0.0267	0.01393	0.382	0.0485694	3.69e-15	0.171728	0.0732263	0.0190187	0.447337	20	0.848029
Inh	ENSG00000112232	KHDRBS2	6	61915669	rs438453	6	62357293	A	G	0.688867	-0.0517	0.0212	0.01481	0.263	0.0343313	1.84999e-14	-0.196578	0.0845942	0.0201376	0.740503	20	0.848029
Inh	ENSG00000141429	GALNT1	18	33919605	rs12961128	18	33306492	G	C	0.0994036	0.0821	0.0338	0.01534	0.471	0.0596921	3.01001e-15	0.17431	0.0750855	0.0202606	0.366656	14	0.848029
Inh	ENSG00000080166	DCT	13	95564009	rs9561575	13	95157208	C	T	0.306163	-0.0479	0.0204	0.01906	0.809	0.0564624	1.45999e-46	-0.0592089	0.0255527	0.0204966	0.644481	20	0.848029
Inh	ENSG00000078795	PKD2L2	5	137968722	rs217256	5	137431501	T	C	0.502982	0.0492	0.0193	0.01071	-0.186	0.0336172	3.15e-08	-0.264516	0.114247	0.0205969	0.847473	16	0.848029
Inh	ENSG00000006062	MAP3K14	17	43966105	rs60221345	17	43434386	T	C	0.350895	0.0498	0.0204	0.0148	0.353	0.0507266	3.43001e-12	0.141076	0.0612431	0.021248	0.379617	20	0.848029
Inh	ENSG00000160321	ZNF208	19	21374269	rs8108146	19	22234184	C	A	0.558648	-0.0462	0.0194	0.01744	0.604	0.071101	1.98001e-17	-0.0764901	0.0333574	0.0218455	0.562275	20	0.848029
Inh	ENSG00000005206	SPPL2B	19	3246038	rs12976273	19	2326902	A	G	0.617296	-0.0479	0.0196	0.01463	-0.224	0.0339241	4.02999e-11	0.213839	0.0933009	0.0219096	0.726291	20	0.848029
Inh	ENSG00000149201	CCDC81	11	86993499	rs74410015	11	86159859	A	G	0.0854871	-0.0887	0.0369	0.01612	0.702	0.0938762	7.54997e-14	-0.126353	0.0552131	0.0221104	0.0320792	20	0.848029
Inh	ENSG00000173706	HEG1	3	125671900	rs62265662	3	124766859	C	T	0.306163	-0.0531	0.0216	0.01371	-0.343	0.0561311	9.92e-10	0.15481	0.0678787	0.0225667	0.127541	18	0.848029
Inh	ENSG00000172650	AGAP5	10	75928933	rs28718766	10	75489844	A	C	0.616302	0.0467	0.0194	0.0159	0.444	0.0630601	1.91e-12	0.10518	0.0461768	0.0227402	0.398631	20	0.848029
Inh	ENSG00000234653	LRRTM4-AS1	2	76897972	rs17013595	2	77235523	A	G	0.39662	-0.0444	0.0194	0.02218	0.752	0.0445042	4.71009e-64	-0.0590426	0.0260334	0.0233322	0.479881	20	0.848029
Inh	ENSG00000185250	PPIL6	6	110337209	rs3778474	6	109695985	A	G	0.420477	0.0453	0.0194	0.01952	0.483	0.0514822	6.48e-21	0.0937888	0.041391	0.023456	0.846235	20	0.848029
Inh	ENSG00000267191	NA	19	43728421	rs1050054	19	44376681	T	G	0.512922	0.0459	0.0193	0.01716	-0.43	0.0586049	2.18e-13	-0.106744	0.0471826	0.023675	0.583085	20	0.848029
Inh	ENSG00000166073	GPR176	15	40379363	rs143147653	15	40213215	A	G	0.0755467	-0.0796	0.0325	0.01415	-0.465	0.0805782	7.89e-09	0.171183	0.0759269	0.02416	NA	NA	0.848029
Inh	ENSG00000106789	CORO2A	9	100250854	rs28703824	9	100954429	A	G	0.129225	0.0717	0.0297	0.01584	-0.523	0.0833781	3.55e-10	-0.137094	0.0608484	0.0242568	0.425292	10	0.848029
Inh	ENSG00000013306	SLC25A39	17	43302680	rs2011895	17	42398757	A	C	0.403579	0.0466	0.0195	0.01701	-0.346	0.0519693	2.78e-11	-0.134682	0.059879	0.0244973	0.0139212	20	0.848029
Inh	ENSG00000183807	FAM162B	6	116529114	rs654128	6	117086378	A	C	0.149105	0.0701	0.0302	0.02046	0.64	0.0707762	1.53e-19	0.109531	0.0487174	0.024557	0.733157	20	0.848029
Inh	ENSG00000188603	CLN3	16	27998908	rs151181	16	28490517	C	T	0.340954	-0.0478	0.0194	0.01404	0.297	0.0542921	4.49001e-08	-0.160943	0.0716398	0.0246684	0.450908	20	0.848029
Inh	ENSG00000181350	LRRC75A	17	17125433	rs3744281	17	16367282	T	A	0.645129	-0.0491	0.0204	0.01594	-0.264	0.0433607	1.14e-09	0.185985	0.0830915	0.0252006	0.191907	14	0.848029
Inh	ENSG00000103342	GSPT1	16	12670588	rs71388718	16	12035464	C	A	0.416501	-0.0471	0.0196	0.01636	-0.346	0.0576159	1.91e-09	0.136127	0.0610144	0.0256768	0.673566	20	0.848029
Inh	ENSG00000120784	ZFP30	19	38953996	rs2058852	19	38164602	G	C	0.450298	0.0463	0.0195	0.01753	-0.31	0.0485349	1.69e-10	-0.149355	0.0671089	0.0260438	0.36673	20	0.848029
Inh	ENSG00000286619	NA	1	206844970	rs1772143	1	205799987	A	T	0.394632	0.0436	0.0195	0.02503	1.19	0.0537679	1.55e-108	0.0366387	0.01647	0.0261098	0.996954	20	0.848029
Inh	ENSG00000214772	NA	12	13960399	rs7971419	12	14873245	A	G	0.430417	-0.0473	0.0201	0.01855	0.232	0.0341799	1.14e-11	-0.203879	0.0916971	0.0261888	0.63542	20	0.848029
Inh	ENSG00000258216	NA	12	89675376	rs7299436	12	90113070	G	T	0.133201	0.0709	0.0307	0.02092	-0.446	0.0560095	1.67999e-15	-0.158969	0.0716706	0.0265518	0.260144	16	0.848029
Inh	ENSG00000284959	NA	14	80837865	rs11159493	14	81639159	T	A	0.543738	0.0441	0.0193	0.0223	0.258	0.0281476	4.91002e-20	0.17093	0.0770956	0.0266148	0.188295	20	0.848029
Inh	ENSG00000204219	TCEA3	1	24477457	rs71514235	1	23751140	T	G	0.671968	-0.0471	0.0211	0.0255	0.949	0.0557517	5.65001e-65	-0.0496312	0.0224243	0.0268785	0.884008	20	0.848029
Inh	ENSG00000138193	PLCE1	10	95154774	rs2689705	10	95934764	C	T	0.775348	-0.0606	0.0257	0.01838	-0.428	0.0669711	1.65e-10	0.141589	0.0640036	0.0269527	0.397389	14	0.848029
Inh	ENSG00000090238	YPEL3	16	29687168	rs3814878	16	30041966	G	A	0.468191	-0.0457	0.0195	0.01941	0.181	0.0270137	2.08e-11	-0.252486	0.114135	0.0269547	0.982848	20	0.848029
Inh	ENSG00000169410	PTPN9	15	75292721	rs11856606	15	75925592	A	G	0.133201	-0.0751	0.0317	0.01776	0.392	0.0638027	8.05e-10	-0.191582	0.086671	0.0270741	0.211227	20	0.848029
Inh	ENSG00000196083	IL1RAP	3	190021609	rs71310877	3	190407918	G	A	0.319085	-0.047	0.0205	0.02202	0.292	0.0355244	2.04001e-16	-0.160959	0.0728853	0.0272174	0.810631	16	0.848029
Inh	ENSG00000198874	TYW1	7	67375885	rs28828435	7	66620341	G	A	0.133201	-0.0699	0.0304	0.02167	-0.369	0.0482901	2.15e-14	0.189431	0.0860338	0.0276781	0.019335	16	0.848029
Inh	ENSG00000164619	BMPER	7	33914327	rs13225608	7	33490691	A	G	0.194831	-0.0542	0.0233	0.02009	-0.454	0.0667427	1.03e-11	0.119383	0.0542395	0.0277334	0.337137	20	0.848029
Inh	ENSG00000106258	CYP3A5	7	99451373	rs10258757	7	98970675	T	C	0.139165	0.0618	0.0262	0.01849	-0.351	0.0574418	9.92998e-10	-0.176068	0.0800122	0.0277701	0.118221	20	0.848029
Inh	ENSG00000255158	NA	11	1263776	rs9666056	11	683443	C	T	0.571571	0.0438	0.0193	0.0229	0.281	0.0312949	2.73e-19	0.155872	0.0708431	0.0277898	0.995085	20	0.848029
Inh	ENSG00000104375	STK3	8	100892284	rs72666633	8	99548424	C	A	0.026839	0.1221	0.0514	0.01748	0.568	0.101664	2.31e-08	0.214965	0.0983329	0.0288089	0.389618	13	0.848029
Inh	ENSG00000169914	OTUD3	1	21047725	rs10492999	1	20237760	G	A	0.05666	-0.0743	0.0336	0.0272	1.48	0.113364	5.93e-39	-0.0502027	0.0230261	0.0292385	0.157019	20	0.848029
Inh	ENSG00000068137	PLEKHH3	17	41443014	rs1554227	17	40818451	A	G	0.518887	0.0444	0.0194	0.02219	-0.375	0.0551624	1.06e-11	-0.1184	0.0545864	0.0300798	0.0548946	20	0.848029
Inh	ENSG00000163702	IL17RC	3	9070495	rs279582	3	9947898	A	T	0.558648	-0.0429	0.0195	0.02781	0.679	0.0523778	1.97e-38	-0.0631811	0.0291293	0.0300836	0.815213	20	0.848029
Inh	ENSG00000058091	CDK14	7	91079821	rs9886319	7	90343695	T	G	0.67992	0.0492	0.0211	0.01949	0.222	0.0376401	3.68e-09	0.221622	0.102203	0.0301253	0.828512	20	0.848029
Inh	ENSG00000181409	AATK	17	79233169	rs34443998	17	79120092	T	C	0.393638	-0.0451	0.0196	0.02116	-0.298	0.0461331	1.05e-10	0.151342	0.0698202	0.030189	0.102023	20	0.848029
Inh	ENSG00000067208	EVI5	1	94076560	rs61800548	1	93236334	A	G	0.903579	-0.0682	0.0299	0.02225	0.292	0.0419996	3.59001e-12	-0.233562	0.107767	0.0302135	0.13722	20	0.848029
Inh	ENSG00000229999	NA	22	41617026	rs760700	22	40800071	G	A	0.163022	-0.0535	0.0238	0.0246	-0.387	0.0482491	1.05e-15	0.138243	0.0638682	0.0304259	0.743237	20	0.848029
Inh	ENSG00000229980	TOB1-AS1	17	49630615	rs34700818	17	48945753	T	C	0.260437	-0.0471	0.0212	0.02623	0.634	0.0674956	5.82e-21	-0.0742902	0.0343611	0.0306146	0.989597	16	0.848029
Inh	ENSG00000111850	SMIM8	6	88723032	rs2025490	6	87818462	T	C	0.370775	0.0459	0.0198	0.02051	0.349	0.058484	2.41e-09	0.131519	0.060864	0.0307061	0.716453	20	0.848029
Inh	ENSG00000133121	STARD13	13	33070506	rs2555595	13	33825641	C	T	0.23161	-0.0525	0.0229	0.02154	-0.299	0.0470635	2.11e-10	0.175585	0.0814227	0.0310473	0.125078	13	0.848029
Inh	ENSG00000130413	STK33	11	9379617	rs11042033	11	8697054	T	C	0.186879	0.0565	0.0255	0.02651	0.59	0.0691908	1.50001e-17	0.0957627	0.0446556	0.0319948	0.857826	20	0.848029
Inh	ENSG00000182648	RNF32-DT	7	156679832	rs13231848	7	156430983	C	T	0.0596421	0.0845	0.0368	0.02181	0.499	0.0857743	5.97e-09	0.169339	0.0792841	0.0326919	0.178612	6	0.848029
Inh	ENSG00000196352	CD55	1	208435592	rs6660254	1	207446091	G	C	0.246521	0.0493	0.0224	0.02732	-0.554	0.0642824	6.79999e-18	-0.0889892	0.0417309	0.0329695	0.0492721	20	0.848029
Inh	ENSG00000175787	ZNF169	9	96457982	rs3118766	9	97025298	G	T	0.388668	-0.0462	0.0202	0.02221	0.346	0.0596074	6.45001e-09	-0.133526	0.0627499	0.0333447	0.592789	20	0.848029
Inh	ENSG00000174669	SLC29A2	11	66991617	rs55998145	11	66152586	G	A	0.66501	0.0465	0.0211	0.0277	-0.462	0.0572165	6.77e-16	-0.100649	0.0473415	0.0335008	0.0242613	20	0.848029
Inh	ENSG00000115524	SF3B1	2	197686211	rs11694913	2	198435280	G	A	0.252485	0.0459	0.0201	0.02214	0.318	0.0547339	6.25e-09	0.14434	0.0679147	0.0335608	0.460229	20	0.848029
Inh	ENSG00000198105	ZNF248	10	37665105	rs74736182	10	38030192	A	T	0.101392	0.0826	0.0359	0.02153	-0.352	0.0644372	4.69001e-08	-0.234659	0.110666	0.0339701	0.980365	3	0.848029
Inh	ENSG00000253880	NA	8	5548150	rs201990500	8	6254260	A	T	0.105368	0.0666	0.0304	0.02869	-0.805	0.0971142	1.14e-16	-0.0827329	0.0390606	0.0341697	0.324572	14	0.848029
Inh	ENSG00000164414	SLC35A1	6	87694482	rs985764	6	88215206	A	G	0.537773	0.0424	0.0193	0.02828	-0.278	0.0368564	4.59999e-14	-0.152518	0.0723092	0.0349232	0.522842	20	0.848029
Inh	ENSG00000172728	FUT10	8	32405196	rs2459515	8	33323842	G	A	0.662028	0.0433	0.0202	0.03201	-0.69	0.0592209	2.26e-31	-0.0627536	0.0297667	0.0350152	0.938212	20	0.848029
Inh	ENSG00000170802	FOXN2	2	48755968	rs79073127	2	48573895	C	G	0.12326	0.0688	0.0322	0.03272	1.04	0.0817444	4.43003e-37	0.0661538	0.0313951	0.0351057	0.00355322	20	0.848029
Inh	ENSG00000248671	ALG1L9P	11	72424736	rs11234633	11	71431878	A	T	0.082505	0.0747	0.0345	0.03041	-0.649	0.0714633	1.07e-19	-0.1151	0.0546487	0.0351884	0.808344	20	0.848029
Inh	ENSG00000250938	NA	4	121967637	rs56353450	4	120966104	C	T	0.126243	-0.0666	0.0301	0.02686	0.424	0.0632404	2.02e-11	-0.157075	0.0747565	0.0356269	0.308846	20	0.848029
Inh	ENSG00000166263	STXBP4	17	52110398	rs1564821	17	53248927	A	G	0.215706	0.049	0.0218	0.02479	0.33	0.0560706	3.97e-09	0.148485	0.0707143	0.0357478	0.571369	9	0.848029
Inh	ENSG00000122729	ACO1	9	32380089	rs7022554	9	32436014	G	A	0.564612	-0.042	0.0193	0.02994	-0.41	0.051349	1.41e-15	0.102439	0.0487902	0.0357656	0.679945	20	0.848029
Inh	ENSG00000213762	ZNF134	19	57488120	rs3746217	19	58153009	T	C	0.159046	0.0627	0.0278	0.0241	-0.432	0.0759752	1.3e-08	-0.145139	0.0692294	0.0360385	0.71112	18	0.848029
Inh	ENSG00000103876	FAH	15	80687411	rs8042782	15	80443953	G	T	0.342942	0.0443	0.02	0.0267	-0.426	0.0656245	8.49999e-11	-0.103991	0.0496062	0.0360535	0.420683	20	0.848029
Inh	ENSG00000254746	LOC105376654	11	44925038	rs142313914	11	45579496	G	A	0.0626243	0.108	0.0487	0.0265	-0.513	0.0802714	1.65e-10	-0.210526	0.100485	0.0361618	0.026289	5	0.848029
Inh	ENSG00000246982	NA	6	36900500	rs9470228	6	36163941	T	C	0.832008	0.0617	0.0288	0.03196	-0.704	0.0717098	9.48004e-23	-0.087642	0.0418718	0.03634	0.307834	18	0.848029
Inh	ENSG00000042286	AIFM2	10	71810310	rs6480442	10	71900246	T	C	0.406561	-0.0417	0.0197	0.03468	-0.665	0.0570524	2.13999e-31	0.0627068	0.0301086	0.0372798	0.522521	20	0.854549
Inh	ENSG00000142082	SIRT3	11	547943	rs3782117	11	222936	C	T	0.204771	-0.0509	0.0238	0.03224	-0.637	0.0699433	8.43999e-20	0.0799058	0.038379	0.0373406	0.434847	20	0.854549
Inh	ENSG00000111906	HDDC2	6	125944803	rs9491346	6	125592794	C	T	0.161034	-0.0619	0.0293	0.03448	-0.776	0.0650091	7.60999e-33	0.079768	0.0383445	0.0374982	0.749344	20	0.854549
Inh	ENSG00000122674	CCZ1	7	6111806	rs4476910	7	6884764	C	A	0.491054	-0.0407	0.0195	0.03696	0.885	0.055925	2.09999e-56	-0.0459887	0.0222247	0.0385218	0.863093	20	0.855557
Inh	ENSG00000170430	MGMT	10	131230384	rs16906252	10	131265545	T	C	0.0616302	-0.0745	0.0357	0.03666	-1.31	0.0995809	1.59002e-39	0.0568702	0.0275927	0.039297	0.0957009	20	0.855557
Inh	ENSG00000117305	HMGCL	1	24649416	rs12565654	1	24166054	G	C	0.587475	-0.0407	0.0194	0.03619	-0.446	0.0425892	1.16e-25	0.0912556	0.044362	0.03968	0.346788	20	0.855557
Inh	ENSG00000283141	NA	10	132287118	rs16906252	10	131265545	T	C	0.0616302	-0.0745	0.0357	0.03666	-1.16	0.0976943	1.62e-32	0.0642241	0.0312476	0.0398469	0.143301	20	0.855557
Inh	ENSG00000214402	LCNL1	9	139139032	rs11145947	9	139857529	C	T	0.249503	0.046	0.0215	0.03206	0.399	0.0540127	1.50001e-13	0.115288	0.0560993	0.0398717	0.169699	20	0.855557
Inh	ENSG00000146574	CCZ1B	7	7856893	rs4476910	7	6884764	C	A	0.491054	-0.0407	0.0195	0.03696	-0.586	0.0529018	1.61999e-28	0.0694539	0.033862	0.0402585	0.497999	20	0.855557
Inh	ENSG00000176222	ZNF404	19	43630914	rs12977303	19	44377669	A	G	0.506958	0.0421	0.0193	0.02884	-0.34	0.0564572	1.72e-09	-0.123824	0.0603737	0.0402717	0.891246	20	0.855557
Inh	ENSG00000285955	NA	10	124902582	rs72631113	10	124213449	T	C	0.367793	-0.0416	0.0198	0.03533	0.537	0.0576704	1.26e-20	-0.0774674	0.0377984	0.0404145	0.25422	20	0.855557
Inh	ENSG00000177030	DEAF1	11	1106771	rs4073591	11	674094	T	G	0.572565	0.0401	0.0193	0.03764	0.562	0.045438	3.87001e-35	0.0713523	0.0348228	0.040461	0.959422	20	0.855557
Inh	ENSG00000272335	NA	5	45727999	rs13154781	5	44775027	T	C	0.375746	-0.0434	0.0199	0.02904	-0.24	0.0408515	4.23e-09	0.180833	0.0884455	0.040897	0.231639	20	0.855557
Inh	ENSG00000151151	IPMK	10	60522821	rs2590358	10	60020982	C	G	0.209742	0.0484	0.023	0.0353	0.581	0.0674728	7.25003e-18	0.0833047	0.0407519	0.0409347	0.166144	20	0.855557
Inh	ENSG00000116885	OSCP1	1	37732081	rs2275477	1	36886117	T	C	0.206759	0.0514	0.0244	0.03524	0.626	0.0747591	5.59003e-17	0.0821086	0.0401921	0.0410621	0.819113	20	0.855557
Inh	ENSG00000281538	NA	22	42537280	rs9607885	22	42578596	C	T	0.206759	0.0559	0.027	0.03858	0.618	0.0582736	2.82001e-26	0.0904531	0.0445141	0.0421526	0.103002	20	0.856356
Inh	ENSG00000159199	ATP5MC1	17	46525183	rs28579683	17	47002515	T	C	0.265408	-0.0459	0.0215	0.03267	-0.283	0.0428006	3.79e-11	0.162191	0.0798336	0.042193	0.81741	20	0.856356
Inh	ENSG00000240291	NA	10	18422410	rs10741099	10	18820341	T	C	0.536779	0.0418	0.0193	0.03016	0.215	0.0391112	3.86e-08	0.194419	0.0964833	0.0438996	0.461329	20	0.856356
Inh	ENSG00000144468	RHBDD1	2	227181683	rs114337404	2	227707790	C	G	0.0506958	-0.0785	0.037	0.03397	0.457	0.0713911	1.54e-10	-0.171772	0.0852938	0.0440209	0.0645985	17	0.856356
Inh	ENSG00000131386	GALNT15	3	15585155	rs10865740	3	16185442	C	T	0.481113	0.0403	0.0193	0.03686	0.37	0.0516118	7.56e-13	0.108919	0.0543298	0.0449873	0.0460923	20	0.856356
Inh	ENSG00000284052	NA	2	192413743	rs1989344	2	191527908	T	C	0.359841	-0.0424	0.0199	0.03282	0.334	0.0578583	7.8e-09	-0.126946	0.0635096	0.0456246	0.273283	17	0.856356
Inh	ENSG00000110172	CHORDC1	11	89350149	rs11018924	11	89954223	G	A	0.285288	0.0458	0.0216	0.03432	0.166	0.0283139	4.55001e-09	0.275904	0.138369	0.0461552	0.0043103	19	0.856356
Inh	ENSG00000185760	KCNQ5	6	73936622	rs2789588	6	73143697	C	A	0.306163	-0.0421	0.0201	0.03571	0.185	0.0284406	7.77999e-11	-0.227568	0.114142	0.0461828	0.794428	20	0.856356
Inh	ENSG00000063660	GPC1	2	242347614	rs71428439	2	241395500	G	A	0.127237	0.0584	0.0283	0.03905	-0.375	0.0501729	7.77002e-14	-0.155733	0.0782903	0.0466815	0.199805	16	0.856356
Inh	ENSG00000204128	C2orf72	2	231290248	rs186173488	2	231902316	C	T	0.33996	-0.042	0.0202	0.03796	0.324	0.0477861	1.2e-11	-0.12963	0.0652113	0.0468294	0.570387	20	0.856356
Inh	ENSG00000270112	ST8SIA5-DT	18	45217834	rs4449041	18	44334496	G	A	0.16501	0.0529	0.0252	0.03603	0.341	0.0555749	8.47e-10	0.155132	0.0781055	0.0470129	0.647536	8	0.856356
Inh	ENSG00000179399	GPC5	13	91488266	rs7327320	13	92043151	C	T	0.82008	-0.0478	0.0226	0.03423	0.317	0.0549114	7.79001e-09	-0.150789	0.0759276	0.0470384	0.710804	8	0.856356
Inh	ENSG00000186635	ARAP1	11	71528987	rs7110801	11	72441431	C	T	0.590457	-0.042	0.0199	0.03469	-0.305	0.0531379	9.48e-09	0.137705	0.069517	0.0476046	0.496703	20	0.856356
Inh	ENSG00000151327	FAM177A1	14	35431033	rs8007346	14	35533888	C	G	0.127237	-0.0612	0.0296	0.03852	-0.575	0.0834044	5.42e-12	0.106435	0.0537435	0.047656	0.507299	20	0.856356
Inh	ENSG00000112584	FAM120B	6	170551235	rs12196499	6	170635900	T	C	0.801193	-0.0535	0.0266	0.04412	0.538	0.0502727	1e-26	-0.0994424	0.050308	0.0480788	0.0106798	20	0.856356
Inh	ENSG00000100614	PPM1A	14	60917013	rs61992495	14	60745330	C	T	0.137177	-0.0598	0.029	0.03926	0.306	0.0442615	4.73001e-12	-0.195425	0.0988971	0.0481499	0.870542	20	0.856356
Inh	ENSG00000272391	POM121C	7	75716789	rs794373	7	75148813	C	T	0.444334	-0.0407	0.0194	0.03567	-0.291	0.0494889	4.1e-09	0.139863	0.0707828	0.0481616	0.0301522	5	0.856356
Inh	ENSG00000112996	MRPS30	5	44080509	rs3761649	5	44808164	C	T	0.373757	-0.0412	0.0199	0.03856	-0.315	0.0480541	5.56e-11	0.130794	0.0662507	0.0483563	0.63647	20	0.856356
Inh	ENSG00000091137	SLC26A4	7	107584780	rs73187360	7	107025910	C	T	0.055666	-0.0934	0.0446	0.03629	0.503	0.0850743	3.37e-09	-0.185686	0.0940656	0.0483812	0.713053	13	0.856356
Inh	ENSG00000178852	EFCAB13	17	44866196	rs118099962	17	45401335	C	T	0.0646123	-0.0962	0.0464	0.03802	-0.47	0.0732431	1.39e-10	0.204681	0.103748	0.0485116	0.028362	20	0.856356
Inh	ENSG00000129347	KRI1	19	10582963	rs35605746	19	10682247	G	A	0.777336	-0.0454	0.0226	0.04469	0.718	0.0708892	4.13e-24	-0.0632312	0.0320895	0.0487849	0.646472	20	0.856356
Inh	ENSG00000223768	LINC00205	21	47558128	rs2838865	21	46712299	T	C	0.296223	0.0434	0.0217	0.04567	-0.595	0.0544243	8.04997e-28	-0.0729412	0.0370758	0.0491428	0.356275	20	0.856356
Inh	ENSG00000119509	INVS	9	103346178	rs16919019	9	103011587	G	C	0.100398	0.0598	0.0296	0.04368	0.493	0.0581877	2.4e-17	0.121298	0.0617238	0.049394	0.450823	20	0.856356
Inh	ENSG00000079691	CARMIL1	6	24453238	rs184202	6	25520125	A	G	0.166004	-0.0542	0.026	0.03716	0.375	0.0638684	4.32e-09	-0.144533	0.0735736	0.0494753	0.0607414	12	0.856356
PANEL: Short description of the gene expression reference panel
SYMBOL : gene name
Ensembls: Ensembl gene ID
Probe Chr: gene chromosome
Probe bp: gene position (GRCh38)
topSNP: the top cis-eQTL as a target in the SMR analysis
topSNP_chr : the top cis-eQTL chromosome
topSNP_bp : the top cis-eQTL position (GRCh38)
A1: the effect (coded) allele
A2: the other allele
Freq: frequency of the effect allele (estimated from the reference samples)
b_GWAS: effect size from GWAS
se_GWAS: SE from GWAS
p_GWAS: p-value from GWAS
b_eQTL: effect size from eQTL study
se_eQTL: SE from eQTL study
p_eQTL: p-value from eQTL study
b_SMR: effect size from SMR
se_SMR: SE from SMR
p_SMR: p-value from SMR
p_HEIDI: p-value from HEIDI (Heterogeneity In Depedent Instrumentstest, NA is noted when there are too few SNPs to run the HEIDI test
nsnp_HEIDI: the number of SNPs used in the HEIDI test.
PFDR : FDR-corrected p-value, PFDR<0.05 and p_HEIDI>0.01 were considered to be statistically significant.

### Sheet: Supplementary Table 27
Supplementary Table 25. Summary of AD_VD GWAS meta-analysis results for identified loci reaching genome-wide significance by METAL in this study.
GenomicLocus	MarkerName	CHR	POS	Ensg	Nearest coding gene	Allele1	Allele2	Effect	StdErr	P	Direction	Effect_AD	StdErr_AD	PAD	Effect_VD	StdErr_VD	PVD
1	rs679515	1	207750568	ENSG00000203710	CR1	T	C	0.1214	0.0147	1.695e-16	++	0.1508	0.0183	1.555e-16	0.0673	0.0248	0.006568
2	rs6733839	2	127892810	ENSG00000136717	BIN1	T	C	0.1388	0.0122	3.492e-30	++	0.1693	0.0154	4.022e-28	0.0883	0.0198	8.057e-06
3	rs62233878	3	7689353	ENSG00000196277	GRM7	A	T	-0.1473	0.0267	3.367e-08	--	-0.1191	0.0329	0.0002906	-0.2015	0.0456	1e-05
6	rs1385742	6	47595155	ENSG00000198087	CD2AP	A	T	0.0702	0.0125	1.985e-08	++	0.0837	0.015	2.338e-08	0.04	0.0207	0.05372
4	rs3135348	6	32394098	ENSG00000204287	HLA-DRA	A	G	0.0714	0.0119	1.822e-09	++	0.6989	0.1001	2.948e-12	0.0507	0.0194	0.009123
5	rs75932628	6	41129252	ENSG00000095970	TREM2	T	C	0.7142	0.0934	1.996e-14	++	0.0876	0.0157	2.232e-08	0.8164	0.2586	0.001594
7	rs7982	8	27462481	ENSG00000120885	CLU	A	G	-0.1205	0.0121	1.602e-23	--	-0.1249	0.0153	3.709e-16	-0.1134	0.0196	7.615e-09
8	rs12416487	10	11721057	ENSG00000134463	ECHDC3	A	T	-0.0695	0.0122	1.24e-08	--	-0.085	0.0154	3.417e-08	-0.0433	0.02	0.03017
9	rs11604825	11	47725306	ENSG00000165923	AGBL2	T	C	-0.0795	0.0122	6.877e-11	--	-0.0864	0.0152	1.402e-08	-0.0671	0.0204	0.0009791
10	rs1582763	11	60021948	ENSG00000214787	MS4A4E	A	G	-0.0969	0.0121	1.26e-15	--	-0.1232	0.0149	1.186e-16	-0.0456	0.0208	0.02787
11	rs3851179	11	85868640	ENSG00000073921	PICALM	T	C	-0.109	0.0119	5.719e-20	--	-0.1198	0.0148	5.809e-16	-0.0892	0.0201	8.693e-06
12	rs12590654	14	92938855	ENSG00000140090	SLC24A4	A	G	-0.0771	0.0125	6.711e-10	--	-0.0906	0.0157	8.729e-09	-0.0538	0.0206	0.009133
13	rs12151021	19	1050874	ENSG00000064687	ABCA7	A	G	0.0925	0.0132	2.874e-12	++	0.1071	0.0169	2.562e-10	0.0692	0.0213	0.001151
14	rs429358	19	45411941	ENSG00000130204	APOE	T	C	-0.9983	0.0146	4.38E-1014	--	-1.2017	0.0189	1.17E-881	-0.6945	0.0231	3.32e-199

### Sheet: Supplementary Table 28
Supplementary Table 26. Summary of AD-VD GWAS meta-analysis results for identified loci reaching genome-wide significance by MTAG in this study.
GenomicLocus	MarkerName	CHR	POS	Ensg	Nearest coding gene	Allele1	Allele2	Effect_AD	StdErr_AD	PAD	Freq	PAD_original	Effect_VD	StdErr_VD	PVD	PVD__original
1	rs679515	1	207750568	ENSG00000203710	CR1	T	C	-0.0906	0.0157	5.45679e-14	0.1865	1.555e-16	0.0673	0.0248	7.4907e-14	0.006568
2	rs6733839	2	127892810	ENSG00000136717	BIN1	T	C	-0.1198	0.0148	2.2964e-26	0.3799	4.022e-28	0.0883	0.0198	3.88645e-26	8.057e-06
3	rs187370608	6	40942196	ENSG00000124602	UNC5CL	G	A	-0.0864	0.0152	1.34868e-08	0.0026	1.823e-11	0.7888	0.222	1.75261e-12	0.0003809
4	rs9270599	6	32561656	ENSG00000196126	HLA-DRB1	G	A	1.2217	0.0371	1.47473e-12	0.5721	2.724e-08	-0.0528	0.0195	0.00678	0.006814
5	rs7982	8	27462481	ENSG00000120885	CLU	A	G	0.1071	0.0169	5.83233e-22	0.4112	3.709e-16	-0.1134	0.0196	6.9671e-22	7.615e-09
6	rs11604825	11	47725306	ENSG00000165923	AGBL2	T	C	0.1508	0.0183	6.16426e-10	0.3387	1.402e-08	-0.0671	0.0204	6.9165e-10	0.0009791
7	rs1582763	11	60021948	ENSG00000214787	MS4A4E	A	G	-0.1249	0.0153	7.37936e-13	0.3218	1.186e-16	-0.0456	0.0208	1.02856e-12	0.02787
8	rs3851179	11	85868640	ENSG00000073921	PICALM	T	C	-0.1232	0.0149	5.82414e-18	0.3638	5.809e-16	-0.0892	0.0201	7.41942e-18	8.693e-06
9	rs12590654	14	92938855	ENSG00000140090	SLC24A4	A	G	-0.092	0.0166	8.0382e-09	0.324	8.729e-09	-0.0538	0.0206	9.25626e-09	0.009133
10	rs12151021	19	1050874	ENSG00000064687	ABCA7	A	G	0.1693	0.0154	4.05092e-11	0.2919	2.562e-10	0.0692	0.0213	4.74129e-11	0.001151
11	rs12691088	19	45418486	ENSG00000130204	APOE	T	C	0.719	0.107	4.87592e-200	0.0286	2.69e-238	0.573	0.052	6.95756e-198	3.398e-28

### Sheet: Supplementary Table 29
Supplementary Table 27. Genome-wide significant (P<5.00E-08) independent variants in the AD_VD GWAS
GenomicLocus	uniqID	rsID	chr	pos	p	nSNPs	nGWASSNPs
1	1:207653395:A:C	rs17617	1	207653395	3.266e-09	1	1
1	1:207750568:C:T	rs679515	1	207750568	1.695e-16	24	21
1	1:207789269:A:G	rs11576522	1	207789269	5.616e-09	15	12
1	1:207850539:C:T	rs11118328	1	207850539	2.341e-11	2	1
2	2:127826533:A:G	rs1060743	2	127826533	7.903e-09	1	1
2	2:127867815:C:T	rs4494685	2	127867815	1.615e-11	18	14
2	2:127869366:A:G	rs55646068	2	127869366	2.016e-10	55	42
2	2:127882182:C:T	rs35103166	2	127882182	1.385e-11	4	4
2	2:127885651:A:G	rs719054	2	127885651	1.184e-15	10	7
2	2:127886158:C:T	rs13025717	2	127886158	6.552e-14	7	4
2	2:127888757:A:C	rs11680911	2	127888757	1.058e-20	10	7
2	2:127889932:A:G	rs6710467	2	127889932	5.326e-09	27	22
2	2:127892810:C:T	rs6733839	2	127892810	3.492e-30	4	4
2	2:127893897:C:G	rs745717	2	127893897	2.241e-10	1	1
3	3:7689353:A:T	rs62233878	3	7689353	3.367e-08	1	1
4	6:32394098:A:G	rs3135348	6	32394098	1.822e-09	51	4
4	6:32561656:A:G	rs9270599	6	32561656	2.297e-09	11	4
4	6:32587067:A:G	rs9271375	6	32587067	9.227e-09	3	2
5	6:40826390:A:G	rs77579690	6	40826390	2.553e-12	10	7
5	6:41034000:C:G	rs114812713	6	41034000	4.264e-09	2	1
5	6:41129252:C:T	rs75932628	6	41129252	1.996e-14	4	4
6	6:47595155:A:T	rs1385742	6	47595155	1.985e-08	99	76
7	8:27219987:C:T	rs73223431	8	27219987	3.671e-08	15	12
7	8:27415576:A:G	rs2640724	8	27415576	3.131e-09	1	1
7	8:27430506:A:G	rs7831810	8	27430506	9.823e-11	8	7
7	8:27462481:A:G	rs7982	8	27462481	1.602e-23	11	8
7	8:27463618:C:T	rs9331908	8	27463618	2.04e-12	3	3
7	8:27475767:A:G	rs536332	8	27475767	2.278e-09	33	29
8	10:11721057:A:T	rs12416487	10	11721057	1.24e-08	6	5
9	11:47380340:G:T	rs3740688	11	47380340	4.432e-09	2	1
9	11:47725306:C:T	rs11604825	11	47725306	6.877e-11	208	153
10	11:59852569:C:T	rs554311	11	59852569	2.249e-10	34	27
10	11:59857581:A:G	rs2583476	11	59857581	2.916e-12	201	163
10	11:60021948:A:G	rs1582763	11	60021948	1.26e-15	155	126
10	11:60055651:A:C	rs10897024	11	60055651	9.797e-09	4	4
10	11:60103385:C:T	rs72924659	11	60103385	2.322e-12	11	10
11	11:85812785:A:G	rs17745409	11	85812785	4.849e-11	48	44
11	11:85845473:A:G	rs7938634	11	85845473	9.43e-13	17	13
11	11:85850243:C:T	rs3844143	11	85850243	3.475e-14	28	21
11	11:85868640:C:T	rs3851179	11	85868640	5.719e-20	65	50
11	11:85871184:C:G	rs7129687	11	85871184	1.653e-08	1	1
12	14:92938855:A:G	rs12590654	14	92938855	6.711e-10	1	1
13	19:1021637:C:T	rs8100672	19	1021637	3.148e-09	1	1
13	19:1039323:C:G	rs111278892	19	1039323	9.36e-10	18	14
13	19:1039444:C:T	rs3795065	19	1039444	7.164e-11	4	4
13	19:1040046:A:G	rs3764642	19	1040046	8.474e-12	4	4
13	19:1043638:C:T	rs3752231	19	1043638	7.311e-10	8	7
13	19:1047078:A:G	rs4147910	19	1047078	6.5e-09	8	7
13	19:1050874:A:G	rs12151021	19	1050874	2.874e-12	1	1
13	19:1056492:C:G	rs3752246	19	1056492	2.007e-10	4	3
14	19:45048858:A:G	rs75161053	19	45048858	2.111e-08	1	1
14	19:45061761:A:G	rs62118204	19	45061761	7.729e-11	9	7
14	19:45065601:C:T	rs1727760	19	45065601	4.863e-10	16	12
14	19:45078453:A:C	rs144908353	19	45078453	8.101e-10	3	1
14	19:45078553:A:C	rs846881	19	45078553	2.585e-10	3	3
14	19:45080065:C:G	rs846876	19	45080065	4.29e-14	6	5
14	19:45129089:C:T	rs112027066	19	45129089	4.03e-10	1	1
14	19:45143942:A:C	rs7260482	19	45143942	1.183e-16	33	27
14	19:45165912:A:C	rs714948	19	45165912	7.217e-18	2	2
14	19:45176557:A:G	rs142034848	19	45176557	3.084e-31	1	1
14	19:45193967:C:T	rs11879980	19	45193967	3.362e-09	8	6
14	19:45196958:A:T	rs111358663	19	45196958	2.32e-09	1	1
14	19:45199524:C:T	rs73035597	19	45199524	5.701e-09	1	1
14	19:45202027:A:G	rs12150984	19	45202027	5.558e-10	1	1
14	19:45202052:C:T	rs2965164	19	45202052	4.724e-08	1	1
14	19:45215081:A:G	rs111278137	19	45215081	7.643e-10	1	1
14	19:45220896:C:T	rs11881756	19	45220896	2.589e-08	11	10
14	19:45221767:C:T	rs79638902	19	45221767	1.547e-12	24	10
14	19:45222789:C:G	rs73037426	19	45222789	4.316e-15	1	1
14	19:45223490:A:G	rs111740474	19	45223490	8.175e-09	1	1
14	19:45227742:C:T	rs7254776	19	45227742	3.986e-21	6	6
14	19:45232161:A:G	rs62117160	19	45232161	9.782e-19	2	2
14	19:45242107:A:G	rs2927438	19	45242107	1.683e-35	8	7
14	19:45243696:G:T	rs75599500	19	45243696	6.152e-09	2	2
14	19:45247141:C:G	rs4803749	19	45247141	1.185e-17	26	20
14	19:45249661:C:T	rs12459810	19	45249661	5.118e-28	1	1
14	19:45251156:A:C	rs2965169	19	45251156	6.292e-32	7	6
14	19:45253491:C:T	rs10401176	19	45253491	1.956e-09	2	1
14	19:45254168:A:C	rs8103315	19	45254168	1.687e-28	2	2
14	19:45255679:C:G	rs62117206	19	45255679	1.458e-11	12	8
14	19:45296364:A:G	rs112450640	19	45296364	3.46e-18	5	5
14	19:45297373:A:T	rs139425456	19	45297373	3.442e-10	1	1
14	19:45297928:A:G	rs2889414	19	45297928	2.742e-12	1	1
14	19:45298069:A:G	rs10419669	19	45298069	3.59e-08	2	1
14	19:45302504:A:G	rs148933445	19	45302504	1.381e-17	2	1
14	19:45302951:A:G	rs2967668	19	45302951	3.663e-30	14	7
14	19:45309634:A:G	rs112619823	19	45309634	1.073e-19	16	10
14	19:45311084:A:G	rs140824606	19	45311084	8.698e-23	2	2
14	19:45311144:A:C	rs73048258	19	45311144	3.587e-11	1	1
14	19:45322744:A:G	rs1135062	19	45322744	5.58e-09	1	1
14	19:45324138:A:G	rs28399637	19	45324138	1.99e-110	1	1
14	19:45324756:C:G	rs28399664	19	45324756	1.76e-153	2	2
14	19:45329438:A:G	rs78986976	19	45329438	1.084e-10	1	1
14	19:45331103:A:G	rs7343130	19	45331103	4.546e-08	1	1
14	19:45331725:C:T	rs4802238	19	45331725	3.161e-73	29	24
14	19:45334013:C:G	rs2972555	19	45334013	1.146e-09	11	6
14	19:45335676:A:G	rs56394238	19	45335676	2.243e-36	2	1
14	19:45341948:A:G	rs10407439	19	45341948	1.64e-42	10	6
14	19:45342630:C:T	rs73572039	19	45342630	4.729e-10	11	7
14	19:45343579:A:G	rs55840414	19	45343579	6.452e-16	1	1
14	19:45345787:A:T	rs111371860	19	45345787	5.568e-10	1	1
14	19:45349177:C:G	rs77241309	19	45349177	1.652e-10	1	1
14	19:45352419:C:G	rs7255063	19	45352419	2.722e-17	20	14
14	19:45352487:A:T	rs12974942	19	45352487	3.772e-32	3	2
14	19:45354044:G:T	rs57537848	19	45354044	2.032e-44	2	2
14	19:45354238:C:G	rs2972566	19	45354238	1.423e-18	7	7
14	19:45355288:C:T	rs149661872	19	45355288	1.346e-42	6	6
14	19:45356141:C:T	rs2972558	19	45356141	3.498e-38	1	1
14	19:45357939:A:G	rs2927468	19	45357939	4.316e-75	2	1
14	19:45358448:C:T	rs4803765	19	45358448	1.479e-18	1	1
14	19:45359586:C:T	rs56317818	19	45359586	9.1e-93	25	18
14	19:45361646:A:G	rs365653	19	45361646	4.389e-44	4	2
14	19:45363700:A:G	rs12978931	19	45363700	3e-19	10	5
14	19:45363820:G:T	rs138607350	19	45363820	3.371e-64	1	1
14	19:45365410:C:T	rs143431312	19	45365410	4.745e-08	3	2
14	19:45367972:C:G	rs3112439	19	45367972	1.635e-36	11	9
14	19:45369203:A:G	rs112422902	19	45369203	4.228e-36	5	5
14	19:45377334:A:G	rs393584	19	45377334	2.065e-16	8	7
14	19:45377842:C:G	rs41290108	19	45377842	4.05e-11	5	3
14	19:45379746:A:G	rs73050293	19	45379746	8.858e-23	5	5
14	19:45381292:G:T	rs150639620	19	45381292	1.151e-14	7	4
14	19:45382034:A:G	rs6859	19	45382034	3.93e-106	2	2
14	19:45382675:A:G	rs41290120	19	45382675	1.336e-53	2	2
14	19:45383037:A:T	rs11673139	19	45383037	1.973e-25	5	4
14	19:45383061:G:T	rs3852861	19	45383061	1.343e-51	2	2
14	19:45384116:A:G	rs406315	19	45384116	1.555e-47	43	35
14	19:45384931:A:G	rs79701229	19	45384931	1.752e-57	1	1
14	19:45385356:A:C	rs144261139	19	45385356	2.437e-52	2	2
14	19:45387034:A:C	rs283808	19	45387034	5.087e-18	6	6
14	19:45388241:G:T	rs283810	19	45388241	4.44e-21	2	2
14	19:45389224:A:G	rs283814	19	45389224	2.407e-17	1	1
14	19:45395266:A:G	rs157580	19	45395266	6.39e-160	2	2
14	19:45396144:C:T	rs11556505	19	45396144	0	13	11
14	19:45398633:C:G	rs11668327	19	45398633	1.098e-85	1	1
14	19:45402718:C:G	rs35568738	19	45402718	2.044e-20	2	2
14	19:45404691:A:G	rs405697	19	45404691	2.305e-74	1	1
14	19:45405499:A:G	rs141864196	19	45405499	7.563e-13	5	3
14	19:45407788:A:G	rs7259620	19	45407788	1.03e-174	19	17
14	19:45408564:A:T	rs449647	19	45408564	1.84e-56	1	1
14	19:45408628:C:T	rs769446	19	45408628	8.601e-10	1	1
14	19:45411941:C:T	rs429358	19	45411941	0	14	5
14	19:45412079:C:T	rs7412	19	45412079	2.518e-64	4	3
14	19:45412955:A:C	rs1081105	19	45412955	1.79e-126	16	13
14	19:45413366:C:T	rs1081106	19	45413366	1.046e-30	2	2
14	19:45413576:C:T	rs75627662	19	45413576	0	8	4
14	19:45415285:G:T	rs138235833	19	45415285	9.556e-11	2	2
14	19:45416099:A:G	rs72654437	19	45416099	7.667e-12	1	1
14	19:45416291:C:T	rs59325138	19	45416291	2.92e-120	7	6
14	19:45417200:A:G	rs72654445	19	45417200	1.184e-10	2	2
14	19:45418486:A:G	rs12691088	19	45418486	8.67e-242	4	4
14	19:45421100:A:G	rs3925681	19	45421100	1.25e-130	6	5
14	19:45421254:A:G	rs12721046	19	45421254	0	11	7
14	19:45423944:C:T	rs144311893	19	45423944	3.469e-25	1	1
14	19:45425460:A:G	rs157595	19	45425460	5.8e-145	7	6
14	19:45429543:C:T	rs71352239	19	45429543	4.285e-75	6	5
14	19:45429708:C:G	rs60049679	19	45429708	6.486e-71	1	1
14	19:45431658:A:G	rs8106813	19	45431658	5.796e-22	6	3
14	19:45436753:C:T	rs114533385	19	45436753	7.205e-39	2	2
14	19:45438554:C:T	rs7254133	19	45438554	6.599e-40	1	1
14	19:45445506:A:G	rs76214972	19	45445506	3.284e-08	5	5
14	19:45445517:A:G	rs79429216	19	45445517	1.785e-17	5	3
14	19:45447221:A:G	rs12721109	19	45447221	1.224e-15	2	1
14	19:45448036:C:T	rs1132899	19	45448036	4.076e-20	76	53
14	19:45448465:G:T	rs5167	19	45448465	2.134e-29	59	42
14	19:45458212:A:G	rs117316645	19	45458212	1.519e-15	34	26
14	19:45458463:A:G	rs8102895	19	45458463	2.38e-09	1	1
14	19:45461007:A:G	rs75178253	19	45461007	1.328e-10	2	1
14	19:45491032:C:T	rs117261169	19	45491032	1.138e-11	2	1
14	19:45500712:C:T	rs2376866	19	45500712	6.717e-19	5	3
14	19:45505177:A:C	rs35194062	19	45505177	6.506e-11	1	1
14	19:45514061:A:G	rs187270432	19	45514061	5.483e-24	2	2
14	19:45514449:C:G	rs7246703	19	45514449	3.7e-10	15	10
14	19:45517497:A:G	rs116518981	19	45517497	4.275e-16	4	3
14	19:45522181:A:G	rs12981350	19	45522181	3.132e-14	22	7
14	19:45522289:A:G	rs74359223	19	45522289	1.514e-12	2	2
14	19:45523061:C:G	rs112380717	19	45523061	1.243e-13	1	1
14	19:45523583:A:G	rs4803791	19	45523583	1.709e-11	2	2
14	19:45524679:A:G	rs62117224	19	45524679	2.734e-20	2	1
14	19:45525038:A:G	rs142380271	19	45525038	4.4e-09	2	1
14	19:45530351:C:T	rs34583389	19	45530351	3.226e-17	2	1
14	19:45535310:A:G	rs35057129	19	45535310	2.345e-10	1	1
14	19:45541782:A:G	rs34827707	19	45541782	6.914e-09	4	2
14	19:45544351:C:T	rs1968449	19	45544351	1.528e-08	28	24
14	19:45549135:A:G	rs112481437	19	45549135	3.072e-24	1	1
14	19:45557302:A:G	rs193187396	19	45557302	1.795e-26	2	2
14	19:45563242:C:T	rs112394906	19	45563242	7.856e-20	1	1
14	19:45580372:C:T	rs60239918	19	45580372	6.791e-11	1	1
14	19:45581076:A:G	rs183321458	19	45581076	1.55e-09	4	1
14	19:45582402:C:G	rs7251911	19	45582402	3.542e-10	1	1
14	19:45584692:C:T	rs8100183	19	45584692	7.178e-09	2	1
14	19:45590124:A:G	rs118062675	19	45590124	1.841e-13	3	1
14	19:45591983:A:T	rs59240271	19	45591983	2.721e-09	64	54
14	19:45612862:A:G	rs76271385	19	45612862	5.684e-09	3	1
14	19:45631816:A:G	rs17643262	19	45631816	2.435e-19	32	26
14	19:45636622:A:G	rs142883151	19	45636622	2.576e-15	2	2
14	19:45648220:C:T	rs146723120	19	45648220	1.278e-12	1	1
14	19:45671482:C:T	rs192775394	19	45671482	5.746e-24	1	1
14	19:45675180:A:G	rs150685845	19	45675180	8.722e-18	7	5
14	19:45697020:A:C	rs73566243	19	45697020	3.737e-09	4	4
14	19:45699187:A:G	rs117783785	19	45699187	4.457e-08	1	1
14	19:45705580:A:T	rs2627642	19	45705580	4.094e-09	1	1
14	19:45706952:A:G	rs620807	19	45706952	1.878e-11	2	1
14	19:45707917:G:T	rs582747	19	45707917	1.152e-18	19	15
14	19:45712970:C:T	rs182645183	19	45712970	4.32e-15	18	14
14	19:45713116:A:C	rs183110257	19	45713116	1.052e-16	14	10
14	19:45715717:C:T	rs8102712	19	45715717	1.014e-12	14	12
14	19:45723706:C:T	rs12461144	19	45723706	4.058e-09	2	2
14	19:45733201:C:T	rs346773	19	45733201	3.24e-19	5	5
14	19:45734195:A:T	rs185904773	19	45734195	8.161e-13	66	46
14	19:45803471:C:T	rs149628060	19	45803471	1.481e-14	4	4
14	19:45818117:A:G	rs144645090	19	45818117	3.367e-10	1	1
14	19:45827863:C:G	rs7247937	19	45827863	4.022e-08	17	11
14	19:45830947:A:G	rs123187	19	45830947	3.759e-09	31	22
GenomicLocus : the number identifier used to refer to independent loci identifed by this GWAS
uniqID : unique ID of SNPs consists of chromosome:position:allele1:allele2 where alleles are alphabetically ordered
chr : chromosome
pos : base pair position on hg19 (GRCh37)
p : Meta analysis effect estimates were tested for significance using the two-sided z-test.
nSNPs : number of SNPs which are in LD of the independent significant SNP given r2, including non-GWAS-tagged SNPs (which are extracted from the reference panel)
nGWAS SNPs : number of GWAS-tagged SNPs which are in LD of the independent sig. SNP given r2.

### Sheet: Supplementary Table 30
Supplementary Table 28. Genome-wide significant (P<5.00E-08) lead variants in the AD_VD GWAS
GenomicLocus	uniqID	rsID	chr	pos	p	nIndSigSNPs	IndSigSNPs
1	1:207750568:C:T	rs679515	1	207750568	1.695e-16	4	rs679515;rs11576522;rs11118328;rs17617
2	2:127889932:A:G	rs6710467	2	127889932	5.326e-09	5	rs6710467;rs745717;rs719054;rs13025717;rs11680911
2	2:127892810:C:T	rs6733839	2	127892810	3.492e-30	9	rs6733839;rs745717;rs1060743;rs4494685;rs55646068;rs35103166;rs719054;rs13025717;rs11680911
3	3:7689353:A:T	rs62233878	3	7689353	3.367e-08	1	rs62233878
4	6:32394098:A:G	rs3135348	6	32394098	1.822e-09	3	rs3135348;rs9270599;rs9271375
5	6:41129252:C:T	rs75932628	6	41129252	1.996e-14	3	rs75932628;rs77579690;rs114812713
6	6:47595155:A:T	rs1385742	6	47595155	1.985e-08	1	rs1385742
7	8:27219987:C:T	rs73223431	8	27219987	3.671e-08	1	rs73223431
7	8:27462481:A:G	rs7982	8	27462481	1.602e-23	5	rs7982;rs9331908;rs536332;rs2640724;rs7831810
8	10:11721057:A:T	rs12416487	10	11721057	1.24e-08	1	rs12416487
9	11:47725306:C:T	rs11604825	11	47725306	6.877e-11	2	rs11604825;rs3740688
10	11:60021948:A:G	rs1582763	11	60021948	1.26e-15	5	rs1582763;rs10897024;rs72924659;rs554311;rs2583476
11	11:85868640:C:T	rs3851179	11	85868640	5.719e-20	5	rs3851179;rs7129687;rs17745409;rs7938634;rs3844143
12	14:92938855:A:G	rs12590654	14	92938855	6.711e-10	1	rs12590654
13	19:1047078:A:G	rs4147910	19	1047078	6.5e-09	5	rs4147910;rs3752246;rs111278892;rs3764642;rs3752231
13	19:1050874:A:G	rs12151021	19	1050874	2.874e-12	7	rs12151021;rs3752246;rs8100672;rs111278892;rs3795065;rs3764642;rs3752231
14	19:45080065:C:G	rs846876	19	45080065	4.29e-14	4	rs846876;rs62118204;rs1727760;rs846881
14	19:45129089:C:T	rs112027066	19	45129089	4.03e-10	2	rs112027066;rs111358663
14	19:45143942:A:C	rs7260482	19	45143942	1.183e-16	2	rs7260482;rs11879980
14	19:45165912:A:C	rs714948	19	45165912	7.217e-18	5	rs714948;rs73035597;rs79638902;rs8103315;rs75161053
14	19:45202027:A:G	rs12150984	19	45202027	5.558e-10	4	rs12150984;rs2965164;rs79638902;rs73035597
14	19:45215081:A:G	rs111278137	19	45215081	7.643e-10	2	rs111278137;rs111358663
14	19:45223490:A:G	rs111740474	19	45223490	8.175e-09	1	rs111740474
14	19:45242107:A:G	rs2927438	19	45242107	1.683e-35	10	rs2927438;rs4803749;rs12459810;rs2965169;rs8103315;rs2889414;rs73035597;rs79638902;rs73037426;rs7254776
14	19:45243696:G:T	rs75599500	19	45243696	6.152e-09	2	rs75599500;rs4803749
14	19:45253491:C:T	rs10401176	19	45253491	1.956e-09	5	rs10401176;rs62117206;rs11881756;rs62117160;rs2965169
14	19:45297373:A:T	rs139425456	19	45297373	3.442e-10	1	rs139425456
14	19:45298069:A:G	rs10419669	19	45298069	3.59e-08	2	rs10419669;rs1081106
14	19:45302951:A:G	rs2967668	19	45302951	3.663e-30	3	rs2967668;rs112619823;rs112450640
14	19:45311084:A:G	rs140824606	19	45311084	8.698e-23	2	rs140824606;rs149661872
14	19:45324138:A:G	rs28399637	19	45324138	1.99e-110	7	rs28399637;rs4802238;rs12974942;rs57537848;rs56317818;rs2889414;rs1135062
14	19:45324756:C:G	rs28399664	19	45324756	1.76e-153	4	rs28399664;rs11556505;rs12691088;rs142034848
14	19:45329438:A:G	rs78986976	19	45329438	1.084e-10	4	rs78986976;rs2972555;rs77241309;rs12978931
14	19:45343579:A:G	rs55840414	19	45343579	6.452e-16	10	rs55840414;rs7255063;rs12974942;rs57537848;rs406315;rs283814;rs4803749;rs73048258;rs1135062;rs56394238
14	19:45345787:A:T	rs111371860	19	45345787	5.568e-10	9	rs111371860;rs7255063;rs112422902;rs283808;rs112450640;rs112619823;rs1135062;rs7343130;rs2972555
14	19:45357939:A:G	rs2927468	19	45357939	4.316e-75	13	rs2927468;rs56317818;rs12978931;rs393584;rs73050293;rs7343130;rs4802238;rs56394238;rs10407439;rs73572039;rs77241309;rs2972566;rs2972558
14	19:45358448:C:T	rs4803765	19	45358448	1.479e-18	1	rs4803765
14	19:45363820:G:T	rs138607350	19	45363820	3.371e-64	3	rs138607350;rs182645183;rs144908353
14	19:45367972:C:G	rs3112439	19	45367972	1.635e-36	4	rs3112439;rs393584;rs35568738;rs2972566
14	19:45377842:C:G	rs41290108	19	45377842	4.05e-11	10	rs41290108;rs11673139;rs11668327;rs405697;rs76214972;rs2972555;rs77241309;rs2972558;rs12978931;rs393584
14	19:45382034:A:G	rs6859	19	45382034	3.93e-106	7	rs6859;rs3852861;rs406315;rs11556505;rs2972555;rs12978931;rs73050293
14	19:45384931:A:G	rs79701229	19	45384931	1.752e-57	1	rs79701229
14	19:45385356:A:C	rs144261139	19	45385356	2.437e-52	4	rs144261139;rs283810;rs1081105;rs149661872
14	19:45395266:A:G	rs157580	19	45395266	6.39e-160	17	rs157580;rs11668327;rs405697;rs7259620;rs1081106;rs59325138;rs12721046;rs157595;rs8106813;rs4802238;rs7255063;rs12974942;rs2972558;rs393584;rs73050293;rs11673139;rs283814
14	19:45405499:A:G	rs141864196	19	45405499	7.563e-13	1	rs141864196
14	19:45408564:A:T	rs449647	19	45408564	1.84e-56	6	rs449647;rs138235833;rs365653;rs150639620;rs41290120;rs11668327
14	19:45411941:C:T	rs429358	19	45411941	0	9	rs429358;rs1081105;rs75627662;rs59325138;rs12691088;rs12721046;rs157595;rs11556505;rs7259620
14	19:45412079:C:T	rs7412	19	45412079	2.518e-64	15	rs7412;rs75627662;rs144311893;rs12721109;rs34827707;rs62117160;rs62117206;rs112450640;rs148933445;rs365653;rs112422902;rs41290120;rs283808;rs283810;rs769446
14	19:45416099:A:G	rs72654437	19	45416099	7.667e-12	6	rs72654437;rs59325138;rs71352239;rs73572039;rs73050293;rs1081106
14	19:45417200:A:G	rs72654445	19	45417200	1.184e-10	2	rs72654445;rs143431312
14	19:45421100:A:G	rs3925681	19	45421100	1.25e-130	12	rs3925681;rs12721046;rs157595;rs71352239;rs8106813;rs7254133;rs73572039;rs3852861;rs11668327;rs7259620;rs75627662;rs59325138
14	19:45429708:C:G	rs60049679	19	45429708	6.486e-71	2	rs60049679;rs12721046
14	19:45436753:C:T	rs114533385	19	45436753	7.205e-39	3	rs114533385;rs76271385;rs1081105
14	19:45445517:A:G	rs79429216	19	45445517	1.785e-17	3	rs79429216;rs117316645;rs74359223
14	19:45448465:G:T	rs5167	19	45448465	2.134e-29	9	rs5167;rs2376866;rs35194062;rs7246703;rs116518981;rs12981350;rs4803791;rs62117224;rs1132899
14	19:45458463:A:G	rs8102895	19	45458463	2.38e-09	2	rs8102895;rs76271385
14	19:45461007:A:G	rs75178253	19	45461007	1.328e-10	3	rs75178253;rs59240271;rs35568738
14	19:45491032:C:T	rs117261169	19	45491032	1.138e-11	2	rs117261169;rs144311893
14	19:45525038:A:G	rs142380271	19	45525038	4.4e-09	2	rs142380271;rs149661872
14	19:45530351:C:T	rs34583389	19	45530351	3.226e-17	6	rs34583389;rs1968449;rs1132899;rs7246703;rs12981350;rs62117224
14	19:45535310:A:G	rs35057129	19	45535310	2.345e-10	1	rs35057129
14	19:45549135:A:G	rs112481437	19	45549135	3.072e-24	4	rs112481437;rs112394906;rs118062675;rs112380717
14	19:45557302:A:G	rs193187396	19	45557302	1.795e-26	5	rs193187396;rs142883151;rs73566243;rs12691088;rs187270432
14	19:45580372:C:T	rs60239918	19	45580372	6.791e-11	3	rs60239918;rs7251911;rs150685845
14	19:45581076:A:G	rs183321458	19	45581076	1.55e-09	1	rs183321458
14	19:45631816:A:G	rs17643262	19	45631816	2.435e-19	3	rs17643262;rs150685845;rs8100183
14	19:45671482:C:T	rs192775394	19	45671482	5.746e-24	4	rs192775394;rs150685845;rs182645183;rs183110257
14	19:45705580:A:T	rs2627642	19	45705580	4.094e-09	6	rs2627642;rs182645183;rs183110257;rs142883151;rs150685845;rs73566243
14	19:45715717:C:T	rs8102712	19	45715717	1.014e-12	3	rs8102712;rs620807;rs582747
14	19:45733201:C:T	rs346773	19	45733201	3.24e-19	8	rs346773;rs185904773;rs144645090;rs150685845;rs582747;rs182645183;rs183110257;rs12461144
14	19:45803471:C:T	rs149628060	19	45803471	1.481e-14	5	rs149628060;rs144645090;rs146723120;rs117783785;rs185904773
14	19:45830947:A:G	rs123187	19	45830947	3.759e-09	2	rs123187;rs7247937
Genomi Locus : Index of assigned genomic locus matched with "Genomic risk loci" table. Multiple lead SNPs can be assigned to the same genomic locus.
uniqID : Unique ID of SNPs consisting of chr:position:allele1:allele2 where alleles are alphabetically ordered.
rsID : rsID based on dbSNP build 146.
chr : chromosome
pos : position on hg19
P-value : P-value (from the VD GWAS Stage1).
nIndSigSNPs : Number of independent significant SNPs which are in LD with the lead SNP at r2 0.1.
IndSigSNPs : rsID of independent significant SNPs which are in LD with the lead SNP at r2 0.1.

### Sheet: Supplementary Table 31
Supplementary Table 29. Functional annotation of genome-wide significant independent SNPs and their LD proxies (r²≥0.6) in AD_VD GWAS ANNOVAR
uniqID	gene	annot	dist	exonic_func	exon	symbol	chr	pos
1:207653395:A:C	ENSG00000117322	exonic	0	nonsynonymous SNV	exon16	CR2	1	207653395
1:207679307:A:G	ENSG00000203710	exonic	0	synonymous SNV	exon2	CR1	1	207679307
1:207684192:G:T	ENSG00000203710	intronic	0	NA	NA	CR1	1	207684192
1:207685786:C:T	ENSG00000203710	intronic	0	NA	NA	CR1	1	207685786
1:207685965:A:C	ENSG00000203710	intronic	0	NA	NA	CR1	1	207685965
1:207692049:A:G	ENSG00000203710	intronic	0	NA	NA	CR1	1	207692049
1:207698044:C:T	ENSG00000203710	intronic	0	NA	NA	CR1	1	207698044
1:207700348:A:G	ENSG00000203710	intronic	0	NA	NA	CR1	1	207700348
1:207735980:A:T	ENSG00000236911	ncRNA_intronic	0	NA	NA	RP11-78B10.2	1	207735980
1:207738077:C:T	ENSG00000236911	ncRNA_intronic	0	NA	NA	RP11-78B10.2	1	207738077
1:207739127:A:G	ENSG00000236911	ncRNA_intronic	0	NA	NA	RP11-78B10.2	1	207739127
1:207747296:A:G	ENSG00000236911	ncRNA_intronic	0	NA	NA	RP11-78B10.2	1	207747296
1:207750568:C:T	ENSG00000236911	ncRNA_intronic	0	NA	NA	RP11-78B10.2	1	207750568
1:207753345:C:T	ENSG00000236911	ncRNA_intronic	0	NA	NA	RP11-78B10.2	1	207753345
1:207754847:G:GATAA	ENSG00000236911	ncRNA_intronic	0	NA	NA	RP11-78B10.2	1	207754847
1:207771766:C:CT	ENSG00000236911	ncRNA_intronic	0	NA	NA	RP11-78B10.2	1	207771766
1:207784968:A:G	ENSG00000203710	intronic	0	NA	NA	CR1	1	207784968
1:207786152:A:G	ENSG00000203710	intronic	0	NA	NA	CR1	1	207786152
1:207786223:A:C	ENSG00000203710	intronic	0	NA	NA	CR1	1	207786223
1:207786289:A:G	ENSG00000203710	intronic	0	NA	NA	CR1	1	207786289
1:207786542:A:G	ENSG00000203710	intronic	0	NA	NA	CR1	1	207786542
1:207786828:A:G	ENSG00000203710	intronic	0	NA	NA	CR1	1	207786828
1:207789269:A:G	ENSG00000203710	intronic	0	NA	NA	CR1	1	207789269
1:207792909:A:C	ENSG00000203710	intronic	0	NA	NA	CR1	1	207792909
1:207795320:A:G	ENSG00000203710	exonic	0	nonsynonymous SNV	exon36	CR1	1	207795320
1:207796065:A:G	ENSG00000203710	intronic	0	NA	NA	CR1	1	207796065
1:207796897:A:T	ENSG00000203710	intronic	0	NA	NA	CR1	1	207796897
1:207798694:C:T	ENSG00000203710	intronic	0	NA	NA	CR1	1	207798694
1:207799141:A:G	ENSG00000203710	intronic	0	NA	NA	CR1	1	207799141
1:207799874:A:C	ENSG00000203710	intronic	0	NA	NA	CR1	1	207799874
1:207800389:A:C	ENSG00000203710	intronic	0	NA	NA	CR1	1	207800389
1:207800409:A:T	ENSG00000203710	intronic	0	NA	NA	CR1	1	207800409
1:207800555:C:T	ENSG00000203710	intronic	0	NA	NA	CR1	1	207800555
1:207802552:A:C	ENSG00000203710	intronic	0	NA	NA	CR1	1	207802552
1:207803021:C:T	ENSG00000203710	intronic	0	NA	NA	CR1	1	207803021
1:207803264:A:C	ENSG00000203710	intronic	0	NA	NA	CR1	1	207803264
1:207803595:A:G	ENSG00000203710	intronic	0	NA	NA	CR1	1	207803595
1:207804141:A:C	ENSG00000203710	intronic	0	NA	NA	CR1	1	207804141
1:207806730:A:G	ENSG00000203710	intronic	0	NA	NA	CR1	1	207806730
1:207806989:C:T	ENSG00000203710	intronic	0	NA	NA	CR1	1	207806989
1:207831652:G:GAA	ENSG00000197721	intronic	0	NA	NA	CR1L	1	207831652
1:207850539:C:T	ENSG00000197721	intronic	0	NA	NA	CR1L	1	207850539
2:127826533:A:G	ENSG00000136717	exonic	0	synonymous SNV	exon6	BIN1	2	127826533
2:127839534:C:T	ENSG00000136717	intronic	0	NA	NA	BIN1	2	127839534
2:127840714:A:G	ENSG00000136717	intronic	0	NA	NA	BIN1	2	127840714
2:127840867:G:T	ENSG00000136717	intronic	0	NA	NA	BIN1	2	127840867
2:127841769:C:T	ENSG00000136717	intronic	0	NA	NA	BIN1	2	127841769
2:127841945:C:T	ENSG00000136717	intronic	0	NA	NA	BIN1	2	127841945
2:127842607:A:G	ENSG00000136717	intronic	0	NA	NA	BIN1	2	127842607
2:127844161:A:G	ENSG00000136717	intronic	0	NA	NA	BIN1	2	127844161
2:127845956:T:TGGA	ENSG00000136717	intronic	0	NA	NA	BIN1	2	127845956
2:127846505:C:T	ENSG00000136717	intronic	0	NA	NA	BIN1	2	127846505
2:127846807:A:G	ENSG00000136717	intronic	0	NA	NA	BIN1	2	127846807
2:127847930:A:G	ENSG00000136717	intronic	0	NA	NA	BIN1	2	127847930
2:127849301:CA:CAA	ENSG00000136717	intronic	0	NA	NA	BIN1	2	127849301
2:127849301:C:CA	ENSG00000136717	intronic	0	NA	NA	BIN1	2	127849301
2:127849542:A:AT	ENSG00000136717	intronic	0	NA	NA	BIN1	2	127849542
2:127850292:A:G	ENSG00000136717	intronic	0	NA	NA	BIN1	2	127850292
2:127852204:A:G	ENSG00000136717	intronic	0	NA	NA	BIN1	2	127852204
2:127854786:A:G	ENSG00000136717	intronic	0	NA	NA	BIN1	2	127854786
2:127855392:C:T	ENSG00000136717	intronic	0	NA	NA	BIN1	2	127855392
2:127856926:A:ATGTG	ENSG00000136717	intronic	0	NA	NA	BIN1	2	127856926
2:127858581:G:T	ENSG00000136717	intronic	0	NA	NA	BIN1	2	127858581
2:127859010:A:G	ENSG00000136717	intronic	0	NA	NA	BIN1	2	127859010
2:127859418:C:T	ENSG00000136717	intronic	0	NA	NA	BIN1	2	127859418
2:127859702:C:T	ENSG00000136717	intronic	0	NA	NA	BIN1	2	127859702
2:127860880:C:T	ENSG00000136717	intronic	0	NA	NA	BIN1	2	127860880
2:127861446:C:T	ENSG00000136717	intronic	0	NA	NA	BIN1	2	127861446
2:127861766:A:T	ENSG00000136717	intronic	0	NA	NA	BIN1	2	127861766
2:127861906:C:G	ENSG00000136717	intronic	0	NA	NA	BIN1	2	127861906
2:127862054:A:G	ENSG00000136717	intronic	0	NA	NA	BIN1	2	127862054
2:127862133:C:T	ENSG00000136717	intronic	0	NA	NA	BIN1	2	127862133
2:127862653:G:T	ENSG00000136717	intronic	0	NA	NA	BIN1	2	127862653
2:127863029:C:T	ENSG00000136717	intronic	0	NA	NA	BIN1	2	127863029
2:127864546:A:G	ENSG00000136717	UTR5	0	NA	NA	BIN1	2	127864546
2:127864921:C:G	ENSG00000136717	UTR5	0	NA	NA	BIN1	2	127864921
2:127864922:C:G	ENSG00000136717	UTR5	0	NA	NA	BIN1	2	127864922
2:127865100:A:G	ENSG00000136717	upstream	0	NA	NA	BIN1	2	127865100
2:127865104:C:T	ENSG00000136717	upstream	0	NA	NA	BIN1	2	127865104
2:127865132:C:CGCCCGGT	ENSG00000136717	upstream	0	NA	NA	BIN1	2	127865132
2:127866047:C:T	ENSG00000136717	intergenic	1116	NA	NA	BIN1	2	127866047
2:127866047:C:T	ENSG00000237630	intergenic	61540	NA	NA	NIFKP9	2	127866047
2:127867815:C:T	ENSG00000136717	intergenic	2884	NA	NA	BIN1	2	127867815
2:127867815:C:T	ENSG00000237630	intergenic	59772	NA	NA	NIFKP9	2	127867815
2:127869366:A:G	ENSG00000136717	intergenic	4435	NA	NA	BIN1	2	127869366
2:127869366:A:G	ENSG00000237630	intergenic	58221	NA	NA	NIFKP9	2	127869366
2:127869982:C:T	ENSG00000136717	intergenic	5051	NA	NA	BIN1	2	127869982
2:127869982:C:T	ENSG00000237630	intergenic	57605	NA	NA	NIFKP9	2	127869982
2:127872622:A:G	ENSG00000136717	intergenic	7691	NA	NA	BIN1	2	127872622
2:127872622:A:G	ENSG00000237630	intergenic	54965	NA	NA	NIFKP9	2	127872622
2:127872946:A:G	ENSG00000136717	intergenic	8015	NA	NA	BIN1	2	127872946
2:127872946:A:G	ENSG00000237630	intergenic	54641	NA	NA	NIFKP9	2	127872946
2:127873035:C:T	ENSG00000136717	intergenic	8104	NA	NA	BIN1	2	127873035
2:127873035:C:T	ENSG00000237630	intergenic	54552	NA	NA	NIFKP9	2	127873035
2:127873161:A:T	ENSG00000136717	intergenic	8230	NA	NA	BIN1	2	127873161
2:127873161:A:T	ENSG00000237630	intergenic	54426	NA	NA	NIFKP9	2	127873161
2:127874020:C:T	ENSG00000136717	intergenic	9089	NA	NA	BIN1	2	127874020
2:127874020:C:T	ENSG00000237630	intergenic	53567	NA	NA	NIFKP9	2	127874020
2:127874226:A:T	ENSG00000136717	intergenic	9295	NA	NA	BIN1	2	127874226
2:127874226:A:T	ENSG00000237630	intergenic	53361	NA	NA	NIFKP9	2	127874226
2:127874335:C:T	ENSG00000136717	intergenic	9404	NA	NA	BIN1	2	127874335
2:127874335:C:T	ENSG00000237630	intergenic	53252	NA	NA	NIFKP9	2	127874335
2:127875384:C:T	ENSG00000136717	intergenic	10453	NA	NA	BIN1	2	127875384
2:127875384:C:T	ENSG00000237630	intergenic	52203	NA	NA	NIFKP9	2	127875384
2:127875389:G:T	ENSG00000136717	intergenic	10458	NA	NA	BIN1	2	127875389
2:127875389:G:T	ENSG00000237630	intergenic	52198	NA	NA	NIFKP9	2	127875389
2:127875660:A:G	ENSG00000136717	intergenic	10729	NA	NA	BIN1	2	127875660
2:127875660:A:G	ENSG00000237630	intergenic	51927	NA	NA	NIFKP9	2	127875660
2:127876242:C:T	ENSG00000136717	intergenic	11311	NA	NA	BIN1	2	127876242
2:127876242:C:T	ENSG00000237630	intergenic	51345	NA	NA	NIFKP9	2	127876242
2:127878057:A:G	ENSG00000136717	intergenic	13126	NA	NA	BIN1	2	127878057
2:127878057:A:G	ENSG00000237630	intergenic	49530	NA	NA	NIFKP9	2	127878057
2:127878088:A:G	ENSG00000136717	intergenic	13157	NA	NA	BIN1	2	127878088
2:127878088:A:G	ENSG00000237630	intergenic	49499	NA	NA	NIFKP9	2	127878088
2:127878432:A:C	ENSG00000136717	intergenic	13501	NA	NA	BIN1	2	127878432
2:127878432:A:C	ENSG00000237630	intergenic	49155	NA	NA	NIFKP9	2	127878432
2:127878438:C:G	ENSG00000136717	intergenic	13507	NA	NA	BIN1	2	127878438
2:127878438:C:G	ENSG00000237630	intergenic	49149	NA	NA	NIFKP9	2	127878438
2:127878839:C:T	ENSG00000136717	intergenic	13908	NA	NA	BIN1	2	127878839
2:127878839:C:T	ENSG00000237630	intergenic	48748	NA	NA	NIFKP9	2	127878839
2:127879501:A:G	ENSG00000136717	intergenic	14570	NA	NA	BIN1	2	127879501
2:127879501:A:G	ENSG00000237630	intergenic	48086	NA	NA	NIFKP9	2	127879501
2:127880106:C:G	ENSG00000136717	intergenic	15175	NA	NA	BIN1	2	127880106
2:127880106:C:G	ENSG00000237630	intergenic	47481	NA	NA	NIFKP9	2	127880106
2:127880449:A:G	ENSG00000136717	intergenic	15518	NA	NA	BIN1	2	127880449
2:127880449:A:G	ENSG00000237630	intergenic	47138	NA	NA	NIFKP9	2	127880449
2:127881219:A:G	ENSG00000136717	intergenic	16288	NA	NA	BIN1	2	127881219
2:127881219:A:G	ENSG00000237630	intergenic	46368	NA	NA	NIFKP9	2	127881219
2:127881368:A:G	ENSG00000136717	intergenic	16437	NA	NA	BIN1	2	127881368
2:127881368:A:G	ENSG00000237630	intergenic	46219	NA	NA	NIFKP9	2	127881368
2:127882015:A:T	ENSG00000136717	intergenic	17084	NA	NA	BIN1	2	127882015
2:127882015:A:T	ENSG00000237630	intergenic	45572	NA	NA	NIFKP9	2	127882015
2:127882182:C:T	ENSG00000136717	intergenic	17251	NA	NA	BIN1	2	127882182
2:127882182:C:T	ENSG00000237630	intergenic	45405	NA	NA	NIFKP9	2	127882182
2:127882342:C:T	ENSG00000136717	intergenic	17411	NA	NA	BIN1	2	127882342
2:127882342:C:T	ENSG00000237630	intergenic	45245	NA	NA	NIFKP9	2	127882342
2:127883286:A:G	ENSG00000136717	intergenic	18355	NA	NA	BIN1	2	127883286
2:127883286:A:G	ENSG00000237630	intergenic	44301	NA	NA	NIFKP9	2	127883286
2:127883899:A:G	ENSG00000136717	intergenic	18968	NA	NA	BIN1	2	127883899
2:127883899:A:G	ENSG00000237630	intergenic	43688	NA	NA	NIFKP9	2	127883899
2:127883905:A:C	ENSG00000136717	intergenic	18974	NA	NA	BIN1	2	127883905
2:127883905:A:C	ENSG00000237630	intergenic	43682	NA	NA	NIFKP9	2	127883905
2:127885247:A:G	ENSG00000136717	intergenic	20316	NA	NA	BIN1	2	127885247
2:127885247:A:G	ENSG00000237630	intergenic	42340	NA	NA	NIFKP9	2	127885247
2:127885359:A:T	ENSG00000136717	intergenic	20428	NA	NA	BIN1	2	127885359
2:127885359:A:T	ENSG00000237630	intergenic	42228	NA	NA	NIFKP9	2	127885359
2:127885624:A:T	ENSG00000136717	intergenic	20693	NA	NA	BIN1	2	127885624
2:127885624:A:T	ENSG00000237630	intergenic	41963	NA	NA	NIFKP9	2	127885624
2:127885651:A:G	ENSG00000136717	intergenic	20720	NA	NA	BIN1	2	127885651
2:127885651:A:G	ENSG00000237630	intergenic	41936	NA	NA	NIFKP9	2	127885651
2:127886158:C:T	ENSG00000136717	intergenic	21227	NA	NA	BIN1	2	127886158
2:127886158:C:T	ENSG00000237630	intergenic	41429	NA	NA	NIFKP9	2	127886158
2:127886233:C:T	ENSG00000136717	intergenic	21302	NA	NA	BIN1	2	127886233
2:127886233:C:T	ENSG00000237630	intergenic	41354	NA	NA	NIFKP9	2	127886233
2:127886304:A:AACCGGTGGAGGCAAAGCAGGCA	ENSG00000136717	intergenic	21373	NA	NA	BIN1	2	127886304
2:127886304:A:AACCGGTGGAGGCAAAGCAGGCA	ENSG00000237630	intergenic	41283	NA	NA	NIFKP9	2	127886304
2:127886371:C:T	ENSG00000136717	intergenic	21440	NA	NA	BIN1	2	127886371
2:127886371:C:T	ENSG00000237630	intergenic	41216	NA	NA	NIFKP9	2	127886371
2:127886416:A:C	ENSG00000136717	intergenic	21485	NA	NA	BIN1	2	127886416
2:127886416:A:C	ENSG00000237630	intergenic	41171	NA	NA	NIFKP9	2	127886416
2:127886546:A:AAAG	ENSG00000136717	intergenic	21615	NA	NA	BIN1	2	127886546
2:127886546:A:AAAG	ENSG00000237630	intergenic	41041	NA	NA	NIFKP9	2	127886546
2:127887560:C:T	ENSG00000136717	intergenic	22629	NA	NA	BIN1	2	127887560
2:127887560:C:T	ENSG00000237630	intergenic	40027	NA	NA	NIFKP9	2	127887560
2:127887750:C:T	ENSG00000136717	intergenic	22819	NA	NA	BIN1	2	127887750
2:127887750:C:T	ENSG00000237630	intergenic	39837	NA	NA	NIFKP9	2	127887750
2:127887865:C:T	ENSG00000136717	intergenic	22934	NA	NA	BIN1	2	127887865
2:127887865:C:T	ENSG00000237630	intergenic	39722	NA	NA	NIFKP9	2	127887865
2:127887985:A:C	ENSG00000136717	intergenic	23054	NA	NA	BIN1	2	127887985
2:127887985:A:C	ENSG00000237630	intergenic	39602	NA	NA	NIFKP9	2	127887985
2:127888121:C:T	ENSG00000136717	intergenic	23190	NA	NA	BIN1	2	127888121
2:127888121:C:T	ENSG00000237630	intergenic	39466	NA	NA	NIFKP9	2	127888121
2:127888335:C:T	ENSG00000136717	intergenic	23404	NA	NA	BIN1	2	127888335
2:127888335:C:T	ENSG00000237630	intergenic	39252	NA	NA	NIFKP9	2	127888335
2:127888337:C:T	ENSG00000136717	intergenic	23406	NA	NA	BIN1	2	127888337
2:127888337:C:T	ENSG00000237630	intergenic	39250	NA	NA	NIFKP9	2	127888337
2:127888757:A:C	ENSG00000136717	intergenic	23826	NA	NA	BIN1	2	127888757
2:127888757:A:C	ENSG00000237630	intergenic	38830	NA	NA	NIFKP9	2	127888757
2:127888784:C:G	ENSG00000136717	intergenic	23853	NA	NA	BIN1	2	127888784
2:127888784:C:G	ENSG00000237630	intergenic	38803	NA	NA	NIFKP9	2	127888784
2:127889118:C:T	ENSG00000136717	intergenic	24187	NA	NA	BIN1	2	127889118
2:127889118:C:T	ENSG00000237630	intergenic	38469	NA	NA	NIFKP9	2	127889118
2:127889124:C:CG	ENSG00000136717	intergenic	24193	NA	NA	BIN1	2	127889124
2:127889124:C:CG	ENSG00000237630	intergenic	38462	NA	NA	NIFKP9	2	127889124
2:127889353:G:GAA	ENSG00000136717	intergenic	24422	NA	NA	BIN1	2	127889353
2:127889353:G:GAA	ENSG00000237630	intergenic	38232	NA	NA	NIFKP9	2	127889353
2:127889637:A:G	ENSG00000136717	intergenic	24706	NA	NA	BIN1	2	127889637
2:127889637:A:G	ENSG00000237630	intergenic	37950	NA	NA	NIFKP9	2	127889637
2:127889932:A:G	ENSG00000136717	intergenic	25001	NA	NA	BIN1	2	127889932
2:127889932:A:G	ENSG00000237630	intergenic	37655	NA	NA	NIFKP9	2	127889932
2:127890253:G:T	ENSG00000136717	intergenic	25322	NA	NA	BIN1	2	127890253
2:127890253:G:T	ENSG00000237630	intergenic	37334	NA	NA	NIFKP9	2	127890253
2:127890316:A:C	ENSG00000136717	intergenic	25385	NA	NA	BIN1	2	127890316
2:127890316:A:C	ENSG00000237630	intergenic	37271	NA	NA	NIFKP9	2	127890316
2:127890665:C:G	ENSG00000136717	intergenic	25734	NA	NA	BIN1	2	127890665
2:127890665:C:G	ENSG00000237630	intergenic	36922	NA	NA	NIFKP9	2	127890665
2:127890666:T:TTGACCCAG	ENSG00000136717	intergenic	25735	NA	NA	BIN1	2	127890666
2:127890666:T:TTGACCCAG	ENSG00000237630	intergenic	36913	NA	NA	NIFKP9	2	127890666
2:127890676:A:ACGGGGGATG	ENSG00000136717	intergenic	25745	NA	NA	BIN1	2	127890676
2:127890676:A:ACGGGGGATG	ENSG00000237630	intergenic	36902	NA	NA	NIFKP9	2	127890676
2:127890786:C:G	ENSG00000136717	intergenic	25855	NA	NA	BIN1	2	127890786
2:127890786:C:G	ENSG00000237630	intergenic	36801	NA	NA	NIFKP9	2	127890786
2:127890878:C:G	ENSG00000136717	intergenic	25947	NA	NA	BIN1	2	127890878
2:127890878:C:G	ENSG00000237630	intergenic	36709	NA	NA	NIFKP9	2	127890878
2:127891116:C:T	ENSG00000136717	intergenic	26185	NA	NA	BIN1	2	127891116
2:127891116:C:T	ENSG00000237630	intergenic	36471	NA	NA	NIFKP9	2	127891116
2:127891207:C:G	ENSG00000136717	intergenic	26276	NA	NA	BIN1	2	127891207
2:127891207:C:G	ENSG00000237630	intergenic	36380	NA	NA	NIFKP9	2	127891207
2:127891326:A:G	ENSG00000136717	intergenic	26395	NA	NA	BIN1	2	127891326
2:127891326:A:G	ENSG00000237630	intergenic	36261	NA	NA	NIFKP9	2	127891326
2:127891356:A:G	ENSG00000136717	intergenic	26425	NA	NA	BIN1	2	127891356
2:127891356:A:G	ENSG00000237630	intergenic	36231	NA	NA	NIFKP9	2	127891356
2:127891427:A:C	ENSG00000136717	intergenic	26496	NA	NA	BIN1	2	127891427
2:127891427:A:C	ENSG00000237630	intergenic	36160	NA	NA	NIFKP9	2	127891427
2:127891463:T:TGGG	ENSG00000136717	intergenic	26532	NA	NA	BIN1	2	127891463
2:127891463:T:TGGG	ENSG00000237630	intergenic	36124	NA	NA	NIFKP9	2	127891463
2:127891511:A:G	ENSG00000136717	intergenic	26580	NA	NA	BIN1	2	127891511
2:127891511:A:G	ENSG00000237630	intergenic	36076	NA	NA	NIFKP9	2	127891511
2:127891623:C:T	ENSG00000136717	intergenic	26692	NA	NA	BIN1	2	127891623
2:127891623:C:T	ENSG00000237630	intergenic	35964	NA	NA	NIFKP9	2	127891623
2:127891663:C:T	ENSG00000136717	intergenic	26732	NA	NA	BIN1	2	127891663
2:127891663:C:T	ENSG00000237630	intergenic	35924	NA	NA	NIFKP9	2	127891663
2:127891795:A:G	ENSG00000136717	intergenic	26864	NA	NA	BIN1	2	127891795
2:127891795:A:G	ENSG00000237630	intergenic	35792	NA	NA	NIFKP9	2	127891795
2:127892768:G:T	ENSG00000136717	intergenic	27837	NA	NA	BIN1	2	127892768
2:127892768:G:T	ENSG00000237630	intergenic	34819	NA	NA	NIFKP9	2	127892768
2:127892810:C:T	ENSG00000136717	intergenic	27879	NA	NA	BIN1	2	127892810
2:127892810:C:T	ENSG00000237630	intergenic	34777	NA	NA	NIFKP9	2	127892810
2:127892956:C:G	ENSG00000136717	intergenic	28025	NA	NA	BIN1	2	127892956
2:127892956:C:G	ENSG00000237630	intergenic	34631	NA	NA	NIFKP9	2	127892956
2:127893025:A:C	ENSG00000136717	intergenic	28094	NA	NA	BIN1	2	127893025
2:127893025:A:C	ENSG00000237630	intergenic	34562	NA	NA	NIFKP9	2	127893025
2:127893897:C:G	ENSG00000136717	intergenic	28966	NA	NA	BIN1	2	127893897
2:127893897:C:G	ENSG00000237630	intergenic	33690	NA	NA	NIFKP9	2	127893897
2:127894098:A:G	ENSG00000136717	intergenic	29167	NA	NA	BIN1	2	127894098
2:127894098:A:G	ENSG00000237630	intergenic	33489	NA	NA	NIFKP9	2	127894098
2:127894484:A:T	ENSG00000136717	intergenic	29553	NA	NA	BIN1	2	127894484
2:127894484:A:T	ENSG00000237630	intergenic	33103	NA	NA	NIFKP9	2	127894484
2:127894615:A:G	ENSG00000136717	intergenic	29684	NA	NA	BIN1	2	127894615
2:127894615:A:G	ENSG00000237630	intergenic	32972	NA	NA	NIFKP9	2	127894615
2:127894757:A:G	ENSG00000136717	intergenic	29826	NA	NA	BIN1	2	127894757
2:127894757:A:G	ENSG00000237630	intergenic	32830	NA	NA	NIFKP9	2	127894757
2:127894758:C:G	ENSG00000136717	intergenic	29827	NA	NA	BIN1	2	127894758
2:127894758:C:G	ENSG00000237630	intergenic	32829	NA	NA	NIFKP9	2	127894758
2:127894851:C:T	ENSG00000136717	intergenic	29920	NA	NA	BIN1	2	127894851
2:127894851:C:T	ENSG00000237630	intergenic	32736	NA	NA	NIFKP9	2	127894851
2:127895487:A:G	ENSG00000136717	intergenic	30556	NA	NA	BIN1	2	127895487
2:127895487:A:G	ENSG00000237630	intergenic	32100	NA	NA	NIFKP9	2	127895487
3:7689353:A:T	ENSG00000196277	intronic	0	NA	NA	GRM7	3	7689353
6:32362230:C:CAGA	ENSG00000204290	intronic	0	NA	NA	BTNL2	6	32362230
6:32366144:A:C	ENSG00000204290	intronic	0	NA	NA	BTNL2	6	32366144
6:32368211:A:G	ENSG00000204290	intronic	0	NA	NA	BTNL2	6	32368211
6:32375936:AT:ATT	ENSG00000204290	intergenic	1031	NA	NA	BTNL2	6	32375936
6:32375936:AT:ATT	ENSG00000204287	intergenic	31682	NA	NA	HLA-DRA	6	32375936
6:32375936:A:AT	ENSG00000204290	intergenic	1031	NA	NA	BTNL2	6	32375936
6:32375936:A:AT	ENSG00000204287	intergenic	31682	NA	NA	HLA-DRA	6	32375936
6:32383256:A:C	ENSG00000204290	intergenic	8351	NA	NA	BTNL2	6	32383256
6:32383256:A:C	ENSG00000204287	intergenic	24363	NA	NA	HLA-DRA	6	32383256
6:32385630:C:T	ENSG00000204290	intergenic	10725	NA	NA	BTNL2	6	32385630
6:32385630:C:T	ENSG00000204287	intergenic	21989	NA	NA	HLA-DRA	6	32385630
6:32386619:C:T	ENSG00000204290	intergenic	11714	NA	NA	BTNL2	6	32386619
6:32386619:C:T	ENSG00000204287	intergenic	21000	NA	NA	HLA-DRA	6	32386619
6:32388275:C:T	ENSG00000204290	intergenic	13370	NA	NA	BTNL2	6	32388275
6:32388275:C:T	ENSG00000204287	intergenic	19344	NA	NA	HLA-DRA	6	32388275
6:32389813:C:CTATT	ENSG00000204290	intergenic	14908	NA	NA	BTNL2	6	32389813
6:32389813:C:CTATT	ENSG00000204287	intergenic	17806	NA	NA	HLA-DRA	6	32389813
6:32390377:G:T	ENSG00000204290	intergenic	15472	NA	NA	BTNL2	6	32390377
6:32390377:G:T	ENSG00000204287	intergenic	17242	NA	NA	HLA-DRA	6	32390377
6:32390414:C:CAA	ENSG00000204290	intergenic	15509	NA	NA	BTNL2	6	32390414
6:32390414:C:CAA	ENSG00000204287	intergenic	17205	NA	NA	HLA-DRA	6	32390414
6:32390484:C:T	ENSG00000204290	intergenic	15579	NA	NA	BTNL2	6	32390484
6:32390484:C:T	ENSG00000204287	intergenic	17135	NA	NA	HLA-DRA	6	32390484
6:32390510:C:CT	ENSG00000204290	intergenic	15605	NA	NA	BTNL2	6	32390510
6:32390510:C:CT	ENSG00000204287	intergenic	17108	NA	NA	HLA-DRA	6	32390510
6:32390758:T:TGA	ENSG00000204290	intergenic	15853	NA	NA	BTNL2	6	32390758
6:32390758:T:TGA	ENSG00000204287	intergenic	16859	NA	NA	HLA-DRA	6	32390758
6:32391084:C:T	ENSG00000204290	intergenic	16179	NA	NA	BTNL2	6	32391084
6:32391084:C:T	ENSG00000204287	intergenic	16535	NA	NA	HLA-DRA	6	32391084
6:32391301:A:G	ENSG00000204290	intergenic	16396	NA	NA	BTNL2	6	32391301
6:32391301:A:G	ENSG00000204287	intergenic	16318	NA	NA	HLA-DRA	6	32391301
6:32391833:A:AAAG	ENSG00000204290	intergenic	16928	NA	NA	BTNL2	6	32391833
6:32391833:A:AAAG	ENSG00000204287	intergenic	15783	NA	NA	HLA-DRA	6	32391833
6:32392282:A:T	ENSG00000204290	intergenic	17377	NA	NA	BTNL2	6	32392282
6:32392282:A:T	ENSG00000204287	intergenic	15337	NA	NA	HLA-DRA	6	32392282
6:32392448:A:AATTG	ENSG00000204290	intergenic	17543	NA	NA	BTNL2	6	32392448
6:32392448:A:AATTG	ENSG00000204287	intergenic	15171	NA	NA	HLA-DRA	6	32392448
6:32394098:A:G	ENSG00000204290	intergenic	19193	NA	NA	BTNL2	6	32394098
6:32394098:A:G	ENSG00000204287	intergenic	13521	NA	NA	HLA-DRA	6	32394098
6:32394121:A:C	ENSG00000204290	intergenic	19216	NA	NA	BTNL2	6	32394121
6:32394121:A:C	ENSG00000204287	intergenic	13498	NA	NA	HLA-DRA	6	32394121
6:32394330:T:TG	ENSG00000204290	intergenic	19425	NA	NA	BTNL2	6	32394330
6:32394330:T:TG	ENSG00000204287	intergenic	13289	NA	NA	HLA-DRA	6	32394330
6:32395011:T:TCC	ENSG00000204290	intergenic	20106	NA	NA	BTNL2	6	32395011
6:32395011:T:TCC	ENSG00000204287	intergenic	12606	NA	NA	HLA-DRA	6	32395011
6:32395257:T:TA	ENSG00000204290	intergenic	20352	NA	NA	BTNL2	6	32395257
6:32395257:T:TA	ENSG00000204287	intergenic	12362	NA	NA	HLA-DRA	6	32395257
6:32395997:A:ATG	ENSG00000204290	intergenic	21092	NA	NA	BTNL2	6	32395997
6:32395997:A:ATG	ENSG00000204287	intergenic	11620	NA	NA	HLA-DRA	6	32395997
6:32396179:A:AT	ENSG00000204290	intergenic	21274	NA	NA	BTNL2	6	32396179
6:32396179:A:AT	ENSG00000204287	intergenic	11440	NA	NA	HLA-DRA	6	32396179
6:32397786:A:G	ENSG00000204290	intergenic	22881	NA	NA	BTNL2	6	32397786
6:32397786:A:G	ENSG00000204287	intergenic	9833	NA	NA	HLA-DRA	6	32397786
6:32415364:A:T	ENSG00000204287	intergenic	2541	NA	NA	HLA-DRA	6	32415364
6:32415364:A:T	ENSG00000196301	intergenic	12234	NA	NA	HLA-DRB9	6	32415364
6:32437845:A:G	ENSG00000196301	ncRNA_intronic	0	NA	NA	HLA-DRB9	6	32437845
6:32453270:G:GT	ENSG00000196301	intergenic	11993	NA	NA	HLA-DRB9	6	32453270
6:32453270:G:GT	ENSG00000198502	intergenic	31849	NA	NA	HLA-DRB5	6	32453270
6:32508330:A:G	ENSG00000198502	intergenic	10266	NA	NA	HLA-DRB5	6	32508330
6:32508330:A:G	ENSG00000251916	intergenic	9387	NA	NA	RNU1-61P	6	32508330
6:32548034:A:G	ENSG00000196126	exonic	0	synonymous SNV	exon5	HLA-DRB1	6	32548034
6:32548141:G:T	ENSG00000196126	intronic	0	NA	NA	HLA-DRB1	6	32548141
6:32553425:A:G	ENSG00000196126	intronic	0	NA	NA	HLA-DRB1	6	32553425
6:32553683:A:C	ENSG00000196126	intronic	0	NA	NA	HLA-DRB1	6	32553683
6:32559216:A:G	ENSG00000196126	intergenic	1591	NA	NA	HLA-DRB1	6	32559216
6:32559216:A:G	ENSG00000196735	intergenic	36740	NA	NA	HLA-DQA1	6	32559216
6:32559720:A:C	ENSG00000196126	intergenic	2095	NA	NA	HLA-DRB1	6	32559720
6:32559720:A:C	ENSG00000196735	intergenic	36236	NA	NA	HLA-DQA1	6	32559720
6:32560306:C:T	ENSG00000196126	intergenic	2681	NA	NA	HLA-DRB1	6	32560306
6:32560306:C:T	ENSG00000196735	intergenic	35650	NA	NA	HLA-DQA1	6	32560306
6:32560584:C:T	ENSG00000196126	intergenic	2959	NA	NA	HLA-DRB1	6	32560584
6:32560584:C:T	ENSG00000196735	intergenic	35372	NA	NA	HLA-DQA1	6	32560584
6:32561656:A:G	ENSG00000196126	intergenic	4031	NA	NA	HLA-DRB1	6	32561656
6:32561656:A:G	ENSG00000196735	intergenic	34300	NA	NA	HLA-DQA1	6	32561656
6:32561942:C:T	ENSG00000196126	intergenic	4317	NA	NA	HLA-DRB1	6	32561942
6:32561942:C:T	ENSG00000196735	intergenic	34014	NA	NA	HLA-DQA1	6	32561942
6:32568242:A:G	ENSG00000196126	intergenic	10617	NA	NA	HLA-DRB1	6	32568242
6:32568242:A:G	ENSG00000196735	intergenic	27714	NA	NA	HLA-DQA1	6	32568242
6:32570070:C:CCAAA	ENSG00000196126	intergenic	12445	NA	NA	HLA-DRB1	6	32570070
6:32570070:C:CCAAA	ENSG00000196735	intergenic	25886	NA	NA	HLA-DQA1	6	32570070
6:32574062:A:G	ENSG00000196126	intergenic	16437	NA	NA	HLA-DRB1	6	32574062
6:32574062:A:G	ENSG00000196735	intergenic	21894	NA	NA	HLA-DQA1	6	32574062
6:32574308:C:T	ENSG00000196126	intergenic	16683	NA	NA	HLA-DRB1	6	32574308
6:32574308:C:T	ENSG00000196735	intergenic	21648	NA	NA	HLA-DQA1	6	32574308
6:32576894:A:T	ENSG00000196126	intergenic	19269	NA	NA	HLA-DRB1	6	32576894
6:32576894:A:T	ENSG00000196735	intergenic	19062	NA	NA	HLA-DQA1	6	32576894
6:32577209:G:T	ENSG00000196126	intergenic	19584	NA	NA	HLA-DRB1	6	32577209
6:32577209:G:T	ENSG00000196735	intergenic	18747	NA	NA	HLA-DQA1	6	32577209
6:32579577:A:C	ENSG00000196126	intergenic	21952	NA	NA	HLA-DRB1	6	32579577
6:32579577:A:C	ENSG00000196735	intergenic	16379	NA	NA	HLA-DQA1	6	32579577
6:32586794:G:T	ENSG00000196126	intergenic	29169	NA	NA	HLA-DRB1	6	32586794
6:32586794:G:T	ENSG00000196735	intergenic	9162	NA	NA	HLA-DQA1	6	32586794
6:32587067:A:G	ENSG00000196126	intergenic	29442	NA	NA	HLA-DRB1	6	32587067
6:32587067:A:G	ENSG00000196735	intergenic	8889	NA	NA	HLA-DQA1	6	32587067
6:32587527:C:T	ENSG00000196126	intergenic	29902	NA	NA	HLA-DRB1	6	32587527
6:32587527:C:T	ENSG00000196735	intergenic	8429	NA	NA	HLA-DQA1	6	32587527
6:32593736:A:G	ENSG00000196126	intergenic	36111	NA	NA	HLA-DRB1	6	32593736
6:32593736:A:G	ENSG00000196735	intergenic	2220	NA	NA	HLA-DQA1	6	32593736
6:32605189:A:G	ENSG00000196735	UTR5	0	NA	NA	HLA-DQA1	6	32605189
6:32609458:A:G	ENSG00000196735	intronic	0	NA	NA	HLA-DQA1	6	32609458
6:32610879:C:T	ENSG00000196735	UTR3	0	NA	NA	HLA-DQA1	6	32610879
6:32624515:C:T	ENSG00000196735	intergenic	13086	NA	NA	HLA-DQA1	6	32624515
6:32624515:C:T	ENSG00000179344	intergenic	2729	NA	NA	HLA-DQB1	6	32624515
6:32625374:A:G	ENSG00000196735	intergenic	13945	NA	NA	HLA-DQA1	6	32625374
6:32625374:A:G	ENSG00000179344	intergenic	1870	NA	NA	HLA-DQB1	6	32625374
6:32628130:A:G	ENSG00000223534	ncRNA_splicing	0	NA	NA	HLA-DQB1-AS1	6	32628130
6:32632902:A:C	ENSG00000179344	intronic	0	NA	NA	HLA-DQB1	6	32632902
6:32713511:A:C	ENSG00000237541	intronic	0	NA	NA	HLA-DQA2	6	32713511
6:40706366:A:G	ENSG00000237947	intergenic	23264	NA	NA	RP11-570K4.1	6	40706366
6:40706366:A:G	ENSG00000124602	intergenic	288406	NA	NA	UNC5CL	6	40706366
6:40725888:A:C	ENSG00000237947	intergenic	42786	NA	NA	RP11-570K4.1	6	40725888
6:40725888:A:C	ENSG00000124602	intergenic	268884	NA	NA	UNC5CL	6	40725888
6:40729544:A:G	ENSG00000237947	intergenic	46442	NA	NA	RP11-570K4.1	6	40729544
6:40729544:A:G	ENSG00000124602	intergenic	265228	NA	NA	UNC5CL	6	40729544
6:40826390:A:G	ENSG00000237947	intergenic	143288	NA	NA	RP11-570K4.1	6	40826390
6:40826390:A:G	ENSG00000124602	intergenic	168382	NA	NA	UNC5CL	6	40826390
6:40842941:C:T	ENSG00000237947	intergenic	159839	NA	NA	RP11-570K4.1	6	40842941
6:40842941:C:T	ENSG00000124602	intergenic	151831	NA	NA	UNC5CL	6	40842941
6:40865240:C:T	ENSG00000237947	intergenic	182138	NA	NA	RP11-570K4.1	6	40865240
6:40865240:C:T	ENSG00000124602	intergenic	129532	NA	NA	UNC5CL	6	40865240
6:40904030:A:G	ENSG00000237947	intergenic	220928	NA	NA	RP11-570K4.1	6	40904030
6:40904030:A:G	ENSG00000124602	intergenic	90742	NA	NA	UNC5CL	6	40904030
6:40911888:A:T	ENSG00000237947	intergenic	228786	NA	NA	RP11-570K4.1	6	40911888
6:40911888:A:T	ENSG00000124602	intergenic	82884	NA	NA	UNC5CL	6	40911888
6:40942196:A:G	ENSG00000237947	intergenic	259094	NA	NA	RP11-570K4.1	6	40942196
6:40942196:A:G	ENSG00000124602	intergenic	52576	NA	NA	UNC5CL	6	40942196
6:41034000:C:G	ENSG00000124596	UTR3	0	NA	NA	OARD1	6	41034000
6:41060940:C:CTTG	ENSG00000001167	intronic	0	NA	NA	NFYA	6	41060940
6:41060940:C:CTTG	ENSG00000124596	intronic	0	NA	NA	OARD1	6	41060940
6:41129252:C:T	ENSG00000095970	exonic	0	nonsynonymous SNV	exon2	TREM2	6	41129252
6:47427281:A:T	ENSG00000271328	intergenic	90315	NA	NA	RP11-157D6.1	6	47427281
6:47427281:A:T	ENSG00000266330	intergenic	3306	NA	NA	AL355353.1	6	47427281
6:47427611:C:T	ENSG00000271328	intergenic	90645	NA	NA	RP11-157D6.1	6	47427611
6:47427611:C:T	ENSG00000266330	intergenic	2976	NA	NA	AL355353.1	6	47427611
6:47429767:A:C	ENSG00000266330	downstream	0	NA	NA	AL355353.1	6	47429767
6:47431284:A:C	ENSG00000266330	upstream	0	NA	NA	AL355353.1	6	47431284
6:47432637:C:T	ENSG00000266330	intergenic	1985	NA	NA	AL355353.1	6	47432637
6:47432637:C:T	ENSG00000270761	intergenic	12342	NA	NA	RP11-385F7.1	6	47432637
6:47433751:A:C	ENSG00000266330	intergenic	3099	NA	NA	AL355353.1	6	47433751
6:47433751:A:C	ENSG00000270761	intergenic	11228	NA	NA	RP11-385F7.1	6	47433751
6:47437697:A:AC	ENSG00000266330	intergenic	7045	NA	NA	AL355353.1	6	47437697
6:47437697:A:AC	ENSG00000270761	intergenic	7281	NA	NA	RP11-385F7.1	6	47437697
6:47440565:A:C	ENSG00000266330	intergenic	9913	NA	NA	AL355353.1	6	47440565
6:47440565:A:C	ENSG00000270761	intergenic	4414	NA	NA	RP11-385F7.1	6	47440565
6:47441871:C:T	ENSG00000266330	intergenic	11219	NA	NA	AL355353.1	6	47441871
6:47441871:C:T	ENSG00000270761	intergenic	3108	NA	NA	RP11-385F7.1	6	47441871
6:47442154:T:TA	ENSG00000266330	intergenic	11502	NA	NA	AL355353.1	6	47442154
6:47442154:T:TA	ENSG00000270761	intergenic	2824	NA	NA	RP11-385F7.1	6	47442154
6:47442377:C:T	ENSG00000266330	intergenic	11725	NA	NA	AL355353.1	6	47442377
6:47442377:C:T	ENSG00000270761	intergenic	2602	NA	NA	RP11-385F7.1	6	47442377
6:47443806:A:G	ENSG00000266330	intergenic	13154	NA	NA	AL355353.1	6	47443806
6:47443806:A:G	ENSG00000270761	intergenic	1173	NA	NA	RP11-385F7.1	6	47443806
6:47445017:C:T	ENSG00000270761	ncRNA_exonic	0	NA	NA	RP11-385F7.1	6	47445017
6:47447041:A:T	ENSG00000198087	intronic	0	NA	NA	CD2AP	6	47447041
6:47448336:A:G	ENSG00000198087	intronic	0	NA	NA	CD2AP	6	47448336
6:47450618:A:G	ENSG00000198087	intronic	0	NA	NA	CD2AP	6	47450618
6:47451883:C:T	ENSG00000198087	intronic	0	NA	NA	CD2AP	6	47451883
6:47452270:C:T	ENSG00000198087	intronic	0	NA	NA	CD2AP	6	47452270
6:47453378:C:G	ENSG00000198087	intronic	0	NA	NA	CD2AP	6	47453378
6:47456118:A:G	ENSG00000198087	intronic	0	NA	NA	CD2AP	6	47456118
6:47461913:A:C	ENSG00000198087	intronic	0	NA	NA	CD2AP	6	47461913
6:47463126:G:T	ENSG00000198087	intronic	0	NA	NA	CD2AP	6	47463126
6:47464969:C:CTTTTCCTTTTCTT	ENSG00000198087	intronic	0	NA	NA	CD2AP	6	47464969
6:47465083:C:CTCCCCT	ENSG00000198087	intronic	0	NA	NA	CD2AP	6	47465083
6:47465267:C:T	ENSG00000198087	intronic	0	NA	NA	CD2AP	6	47465267
6:47469273:A:G	ENSG00000198087	intronic	0	NA	NA	CD2AP	6	47469273
6:47472423:G:GAGA	ENSG00000198087	intronic	0	NA	NA	CD2AP	6	47472423
6:47474352:A:G	ENSG00000198087	intronic	0	NA	NA	CD2AP	6	47474352
6:47474962:C:T	ENSG00000198087	intronic	0	NA	NA	CD2AP	6	47474962
6:47475339:A:G	ENSG00000198087	intronic	0	NA	NA	CD2AP	6	47475339
6:47479136:A:G	ENSG00000198087	intronic	0	NA	NA	CD2AP	6	47479136
6:47479618:C:T	ENSG00000198087	intronic	0	NA	NA	CD2AP	6	47479618
6:47480676:A:G	ENSG00000198087	intronic	0	NA	NA	CD2AP	6	47480676
6:47480975:C:G	ENSG00000198087	intronic	0	NA	NA	CD2AP	6	47480975
6:47481628:G:T	ENSG00000198087	intronic	0	NA	NA	CD2AP	6	47481628
6:47481833:C:G	ENSG00000198087	intronic	0	NA	NA	CD2AP	6	47481833
6:47483653:C:G	ENSG00000198087	intronic	0	NA	NA	CD2AP	6	47483653
6:47485002:C:T	ENSG00000198087	intronic	0	NA	NA	CD2AP	6	47485002
6:47485126:C:T	ENSG00000198087	intronic	0	NA	NA	CD2AP	6	47485126
6:47487097:T:TGTGATG	ENSG00000198087	intronic	0	NA	NA	CD2AP	6	47487097
6:47487762:A:G	ENSG00000198087	intronic	0	NA	NA	CD2AP	6	47487762
6:47488938:A:G	ENSG00000198087	intronic	0	NA	NA	CD2AP	6	47488938
6:47489104:A:G	ENSG00000198087	intronic	0	NA	NA	CD2AP	6	47489104
6:47489708:A:G	ENSG00000198087	intronic	0	NA	NA	CD2AP	6	47489708
6:47489751:C:CA	ENSG00000198087	intronic	0	NA	NA	CD2AP	6	47489751
6:47492346:G:GTTTTTTTTC	ENSG00000198087	intronic	0	NA	NA	CD2AP	6	47492346
6:47493940:A:G	ENSG00000198087	intronic	0	NA	NA	CD2AP	6	47493940
6:47494759:A:G	ENSG00000198087	intronic	0	NA	NA	CD2AP	6	47494759
6:47494849:C:CCCT	ENSG00000198087	intronic	0	NA	NA	CD2AP	6	47494849
6:47499809:C:CA	ENSG00000198087	intronic	0	NA	NA	CD2AP	6	47499809
6:47502024:C:G	ENSG00000198087	intronic	0	NA	NA	CD2AP	6	47502024
6:47503497:A:T	ENSG00000198087	intronic	0	NA	NA	CD2AP	6	47503497
6:47505010:C:T	ENSG00000198087	intronic	0	NA	NA	CD2AP	6	47505010
6:47511491:A:G	ENSG00000198087	intronic	0	NA	NA	CD2AP	6	47511491
6:47514246:A:T	ENSG00000198087	intronic	0	NA	NA	CD2AP	6	47514246
6:47514758:A:G	ENSG00000198087	intronic	0	NA	NA	CD2AP	6	47514758
6:47515222:C:CTA	ENSG00000198087	intronic	0	NA	NA	CD2AP	6	47515222
6:47515630:A:G	ENSG00000198087	intronic	0	NA	NA	CD2AP	6	47515630
6:47515663:C:T	ENSG00000198087	intronic	0	NA	NA	CD2AP	6	47515663
6:47515811:A:G	ENSG00000198087	intronic	0	NA	NA	CD2AP	6	47515811
6:47516369:A:G	ENSG00000198087	intronic	0	NA	NA	CD2AP	6	47516369
6:47520726:A:AT	ENSG00000198087	intronic	0	NA	NA	CD2AP	6	47520726
6:47523540:A:AT	ENSG00000198087	intronic	0	NA	NA	CD2AP	6	47523540
6:47525202:A:G	ENSG00000198087	intronic	0	NA	NA	CD2AP	6	47525202
6:47528764:C:G	ENSG00000198087	intronic	0	NA	NA	CD2AP	6	47528764
6:47536444:C:T	ENSG00000198087	intronic	0	NA	NA	CD2AP	6	47536444
6:47537877:C:CT	ENSG00000198087	intronic	0	NA	NA	CD2AP	6	47537877
6:47541415:C:G	ENSG00000198087	intronic	0	NA	NA	CD2AP	6	47541415
6:47542864:C:T	ENSG00000198087	intronic	0	NA	NA	CD2AP	6	47542864
6:47549495:C:T	ENSG00000198087	intronic	0	NA	NA	CD2AP	6	47549495
6:47550537:G:T	ENSG00000198087	intronic	0	NA	NA	CD2AP	6	47550537
6:47551444:C:T	ENSG00000198087	intronic	0	NA	NA	CD2AP	6	47551444
6:47551861:C:T	ENSG00000198087	intronic	0	NA	NA	CD2AP	6	47551861
6:47551938:A:G	ENSG00000198087	intronic	0	NA	NA	CD2AP	6	47551938
6:47552180:A:T	ENSG00000198087	intronic	0	NA	NA	CD2AP	6	47552180
6:47552817:A:C	ENSG00000198087	intronic	0	NA	NA	CD2AP	6	47552817
6:47553402:A:G	ENSG00000198087	intronic	0	NA	NA	CD2AP	6	47553402
6:47554177:A:G	ENSG00000198087	intronic	0	NA	NA	CD2AP	6	47554177
6:47554468:G:T	ENSG00000198087	intronic	0	NA	NA	CD2AP	6	47554468
6:47556630:A:C	ENSG00000198087	intronic	0	NA	NA	CD2AP	6	47556630
6:47556634:C:T	ENSG00000198087	intronic	0	NA	NA	CD2AP	6	47556634
6:47556680:C:T	ENSG00000198087	intronic	0	NA	NA	CD2AP	6	47556680
6:47559451:A:G	ENSG00000198087	intronic	0	NA	NA	CD2AP	6	47559451
6:47562915:A:G	ENSG00000198087	intronic	0	NA	NA	CD2AP	6	47562915
6:47568696:A:G	ENSG00000198087	intronic	0	NA	NA	CD2AP	6	47568696
6:47575332:C:T	ENSG00000198087	intronic	0	NA	NA	CD2AP	6	47575332
6:47576367:C:T	ENSG00000198087	intronic	0	NA	NA	CD2AP	6	47576367
6:47580657:A:G	ENSG00000198087	intronic	0	NA	NA	CD2AP	6	47580657
6:47580695:A:G	ENSG00000198087	intronic	0	NA	NA	CD2AP	6	47580695
6:47583664:C:T	ENSG00000198087	intronic	0	NA	NA	CD2AP	6	47583664
6:47585106:A:T	ENSG00000198087	intronic	0	NA	NA	CD2AP	6	47585106
6:47585615:A:G	ENSG00000198087	intronic	0	NA	NA	CD2AP	6	47585615
6:47585912:C:T	ENSG00000198087	intronic	0	NA	NA	CD2AP	6	47585912
6:47587049:A:AACAT	ENSG00000198087	intronic	0	NA	NA	CD2AP	6	47587049
6:47587294:A:ACTT	ENSG00000198087	intronic	0	NA	NA	CD2AP	6	47587294
6:47590104:C:T	ENSG00000198087	intronic	0	NA	NA	CD2AP	6	47590104
6:47590476:C:T	ENSG00000198087	intronic	0	NA	NA	CD2AP	6	47590476
6:47595155:A:T	ENSG00000198087	downstream	0	NA	NA	CD2AP	6	47595155
8:27195121:C:T	ENSG00000120899	intronic	0	NA	NA	PTK2B	8	27195121
8:27205046:A:AG	ENSG00000120899	intronic	0	NA	NA	PTK2B	8	27205046
8:27208126:A:G	ENSG00000120899	intronic	0	NA	NA	PTK2B	8	27208126
8:27211910:A:G	ENSG00000120899	intronic	0	NA	NA	PTK2B	8	27211910
8:27219987:C:T	ENSG00000120899	intronic	0	NA	NA	PTK2B	8	27219987
8:27220310:A:G	ENSG00000120899	intronic	0	NA	NA	PTK2B	8	27220310
8:27226790:A:C	ENSG00000120899	intronic	0	NA	NA	PTK2B	8	27226790
8:27227453:C:T	ENSG00000120899	intronic	0	NA	NA	PTK2B	8	27227453
8:27227554:A:G	ENSG00000120899	intronic	0	NA	NA	PTK2B	8	27227554
8:27228666:A:C	ENSG00000120899	intronic	0	NA	NA	PTK2B	8	27228666
8:27229062:T:TTATA	ENSG00000120899	intronic	0	NA	NA	PTK2B	8	27229062
8:27230637:A:G	ENSG00000120899	intronic	0	NA	NA	PTK2B	8	27230637
8:27230819:A:G	ENSG00000120899	intronic	0	NA	NA	PTK2B	8	27230819
8:27232018:C:T	ENSG00000120899	intronic	0	NA	NA	PTK2B	8	27232018
8:27238052:A:AT	ENSG00000120899	intronic	0	NA	NA	PTK2B	8	27238052
8:27415576:A:G	ENSG00000120915	intergenic	12495	NA	NA	EPHX2	8	27415576
8:27415576:A:G	ENSG00000234770	intergenic	2215	NA	NA	GULOP	8	27415576
8:27422740:A:G	ENSG00000234770	ncRNA_intronic	0	NA	NA	GULOP	8	27422740
8:27429228:C:T	ENSG00000234770	ncRNA_intronic	0	NA	NA	GULOP	8	27429228
8:27430506:A:G	ENSG00000234770	ncRNA_intronic	0	NA	NA	GULOP	8	27430506
8:27434722:C:T	ENSG00000234770	ncRNA_intronic	0	NA	NA	GULOP	8	27434722
8:27435201:C:T	ENSG00000234770	ncRNA_exonic	0	NA	NA	GULOP	8	27435201
8:27441010:C:T	ENSG00000234770	ncRNA_intronic	0	NA	NA	GULOP	8	27441010
8:27441521:C:G	ENSG00000234770	ncRNA_intronic	0	NA	NA	GULOP	8	27441521
8:27448028:C:T	ENSG00000234770	intergenic	1438	NA	NA	GULOP	8	27448028
8:27448028:C:T	ENSG00000120885	intergenic	6406	NA	NA	CLU	8	27448028
8:27456253:C:T	ENSG00000120885	intronic	0	NA	NA	CLU	8	27456253
8:27461492:A:C	ENSG00000120885	intronic	0	NA	NA	CLU	8	27461492
8:27462481:A:G	ENSG00000120885	exonic	0	synonymous SNV	exon5	CLU	8	27462481
8:27463618:C:T	ENSG00000120885	intronic	0	NA	NA	CLU	8	27463618
8:27464519:C:T	ENSG00000120885	intronic	0	NA	NA	CLU	8	27464519
8:27464929:A:G	ENSG00000120885	intronic	0	NA	NA	CLU	8	27464929
8:27465312:C:T	ENSG00000120885	intronic	0	NA	NA	CLU	8	27465312
8:27466157:C:T	ENSG00000120885	intronic	0	NA	NA	CLU	8	27466157
8:27466181:C:T	ENSG00000120885	intronic	0	NA	NA	CLU	8	27466181
8:27466315:C:T	ENSG00000120885	intronic	0	NA	NA	CLU	8	27466315
8:27467686:C:T	ENSG00000120885	intronic	0	NA	NA	CLU	8	27467686
8:27467821:C:G	ENSG00000120885	intronic	0	NA	NA	CLU	8	27467821
8:27468503:A:C	ENSG00000120885	UTR5	0	NA	NA	CLU	8	27468503
8:27468862:C:G	ENSG00000120885	UTR5	0	NA	NA	CLU	8	27468862
8:27475320:G:T	ENSG00000120885	intergenic	2772	NA	NA	CLU	8	27475320
8:27475320:G:T	ENSG00000168077	intergenic	16065	NA	NA	SCARA3	8	27475320
8:27475767:A:G	ENSG00000120885	intergenic	3219	NA	NA	CLU	8	27475767
8:27475767:A:G	ENSG00000168077	intergenic	15618	NA	NA	SCARA3	8	27475767
8:27476347:G:T	ENSG00000120885	intergenic	3799	NA	NA	CLU	8	27476347
8:27476347:G:T	ENSG00000168077	intergenic	15038	NA	NA	SCARA3	8	27476347
8:27476426:A:G	ENSG00000120885	intergenic	3878	NA	NA	CLU	8	27476426
8:27476426:A:G	ENSG00000168077	intergenic	14959	NA	NA	SCARA3	8	27476426
8:27476815:A:G	ENSG00000120885	intergenic	4267	NA	NA	CLU	8	27476815
8:27476815:A:G	ENSG00000168077	intergenic	14570	NA	NA	SCARA3	8	27476815
8:27477019:A:T	ENSG00000120885	intergenic	4471	NA	NA	CLU	8	27477019
8:27477019:A:T	ENSG00000168077	intergenic	14366	NA	NA	SCARA3	8	27477019
8:27477476:C:CT	ENSG00000120885	intergenic	4928	NA	NA	CLU	8	27477476
8:27477476:C:CT	ENSG00000168077	intergenic	13908	NA	NA	SCARA3	8	27477476
8:27477509:C:T	ENSG00000120885	intergenic	4961	NA	NA	CLU	8	27477509
8:27477509:C:T	ENSG00000168077	intergenic	13876	NA	NA	SCARA3	8	27477509
8:27479103:A:G	ENSG00000120885	intergenic	6555	NA	NA	CLU	8	27479103
8:27479103:A:G	ENSG00000168077	intergenic	12282	NA	NA	SCARA3	8	27479103
8:27479745:C:G	ENSG00000120885	intergenic	7197	NA	NA	CLU	8	27479745
8:27479745:C:G	ENSG00000168077	intergenic	11640	NA	NA	SCARA3	8	27479745
8:27480025:C:T	ENSG00000120885	intergenic	7477	NA	NA	CLU	8	27480025
8:27480025:C:T	ENSG00000168077	intergenic	11360	NA	NA	SCARA3	8	27480025
8:27480210:A:G	ENSG00000120885	intergenic	7662	NA	NA	CLU	8	27480210
8:27480210:A:G	ENSG00000168077	intergenic	11175	NA	NA	SCARA3	8	27480210
8:27480455:A:T	ENSG00000120885	intergenic	7907	NA	NA	CLU	8	27480455
8:27480455:A:T	ENSG00000168077	intergenic	10930	NA	NA	SCARA3	8	27480455
8:27482870:C:T	ENSG00000120885	intergenic	10322	NA	NA	CLU	8	27482870
8:27482870:C:T	ENSG00000168077	intergenic	8515	NA	NA	SCARA3	8	27482870
8:27487790:G:T	ENSG00000120885	intergenic	15242	NA	NA	CLU	8	27487790
8:27487790:G:T	ENSG00000168077	intergenic	3595	NA	NA	SCARA3	8	27487790
8:27487913:C:CT	ENSG00000120885	intergenic	15365	NA	NA	CLU	8	27487913
8:27487913:C:CT	ENSG00000168077	intergenic	3472	NA	NA	SCARA3	8	27487913
8:27488582:A:G	ENSG00000120885	intergenic	16034	NA	NA	CLU	8	27488582
8:27488582:A:G	ENSG00000168077	intergenic	2803	NA	NA	SCARA3	8	27488582
8:27488689:C:T	ENSG00000120885	intergenic	16141	NA	NA	CLU	8	27488689
8:27488689:C:T	ENSG00000168077	intergenic	2696	NA	NA	SCARA3	8	27488689
8:27489959:C:G	ENSG00000120885	intergenic	17411	NA	NA	CLU	8	27489959
8:27489959:C:G	ENSG00000168077	intergenic	1426	NA	NA	SCARA3	8	27489959
8:27491006:T:TA	ENSG00000168077	upstream	0	NA	NA	SCARA3	8	27491006
8:27491186:C:G	ENSG00000168077	upstream	0	NA	NA	SCARA3	8	27491186
8:27495266:G:T	ENSG00000168077	intronic	0	NA	NA	SCARA3	8	27495266
8:27496791:C:T	ENSG00000168077	intronic	0	NA	NA	SCARA3	8	27496791
8:27497307:A:G	ENSG00000168077	intronic	0	NA	NA	SCARA3	8	27497307
8:27497403:C:T	ENSG00000168077	intronic	0	NA	NA	SCARA3	8	27497403
8:27513683:G:T	ENSG00000168077	intronic	0	NA	NA	SCARA3	8	27513683
8:27518682:A:G	ENSG00000168077	intronic	0	NA	NA	SCARA3	8	27518682
8:27519587:A:G	ENSG00000168077	intronic	0	NA	NA	SCARA3	8	27519587
8:27520184:A:G	ENSG00000168077	intronic	0	NA	NA	SCARA3	8	27520184
8:27520745:C:T	ENSG00000168077	intronic	0	NA	NA	SCARA3	8	27520745
8:27520773:A:G	ENSG00000168077	intronic	0	NA	NA	SCARA3	8	27520773
8:27520801:A:G	ENSG00000168077	intronic	0	NA	NA	SCARA3	8	27520801
8:27522576:A:C	ENSG00000168077	intronic	0	NA	NA	SCARA3	8	27522576
10:11720523:A:AT	ENSG00000271360	intergenic	66297	NA	NA	RP11-138I18.1	10	11720523
10:11720523:A:AT	ENSG00000271046	intergenic	1151	NA	NA	RP11-138I18.2	10	11720523
10:11721057:A:T	ENSG00000271046	upstream	0	NA	NA	RP11-138I18.2	10	11721057
10:11721102:C:T	ENSG00000271046	upstream	0	NA	NA	RP11-138I18.2	10	11721102
10:11721119:C:G	ENSG00000271046	upstream	0	NA	NA	RP11-138I18.2	10	11721119
10:11721477:A:T	ENSG00000271046	upstream	0	NA	NA	RP11-138I18.2	10	11721477
10:11723537:A:T	ENSG00000271046	intergenic	1024	NA	NA	RP11-138I18.2	10	11723537
10:11723537:A:T	ENSG00000134463	intergenic	60828	NA	NA	ECHDC3	10	11723537
11:47372377:C:G	ENSG00000134571	intronic	0	NA	NA	MYBPC3	11	47372377
11:47374998:A:G	ENSG00000134571	upstream	0	NA	NA	MYBPC3	11	47374998
11:47375193:A:G	ENSG00000134571	upstream	0	NA	NA	MYBPC3	11	47375193
11:47376098:G:GTCATCA	ENSG00000066336	downstream	0	NA	NA	SPI1	11	47376098
11:47376363:A:G	ENSG00000066336	downstream	0	NA	NA	SPI1	11	47376363
11:47376448:A:G	ENSG00000066336	UTR3	0	NA	NA	SPI1	11	47376448
11:47377415:A:ACT	ENSG00000066336	intronic	0	NA	NA	SPI1	11	47377415
11:47377526:A:AC	ENSG00000066336	intronic	0	NA	NA	SPI1	11	47377526
11:47377893:T:TCA	ENSG00000066336	intronic	0	NA	NA	SPI1	11	47377893
11:47378072:T:TGCTCA	ENSG00000066336	intronic	0	NA	NA	SPI1	11	47378072
11:47378434:T:TAC	ENSG00000066336	intronic	0	NA	NA	SPI1	11	47378434
11:47378476:T:TCA	ENSG00000066336	intronic	0	NA	NA	SPI1	11	47378476
11:47378525:T:TCA	ENSG00000066336	intronic	0	NA	NA	SPI1	11	47378525
11:47378843:T:TC	ENSG00000066336	intronic	0	NA	NA	SPI1	11	47378843
11:47378901:T:TCA	ENSG00000066336	intronic	0	NA	NA	SPI1	11	47378901
11:47378911:T:TACAC	ENSG00000066336	intronic	0	NA	NA	SPI1	11	47378911
11:47379127:C:CTT	ENSG00000066336	intronic	0	NA	NA	SPI1	11	47379127
11:47379212:C:G	ENSG00000066336	intronic	0	NA	NA	SPI1	11	47379212
11:47379407:C:T	ENSG00000066336	intronic	0	NA	NA	SPI1	11	47379407
11:47379615:A:G	ENSG00000066336	intronic	0	NA	NA	SPI1	11	47379615
11:47379646:A:C	ENSG00000066336	intronic	0	NA	NA	SPI1	11	47379646
11:47379840:C:CAT	ENSG00000066336	UTR3	0	NA	NA	SPI1	11	47379840
11:47380061:A:C	ENSG00000066336	UTR3	0	NA	NA	SPI1	11	47380061
11:47380340:G:T	ENSG00000066336	exonic	0	nonsynonymous SNV	exon4	SPI1	11	47380340
11:47382426:A:T	ENSG00000066336	intronic	0	NA	NA	SPI1	11	47382426
11:47383275:C:T	ENSG00000066336	intronic	0	NA	NA	SPI1	11	47383275
11:47383457:C:CTTTTAG	ENSG00000066336	intronic	0	NA	NA	SPI1	11	47383457
11:47384484:A:T	ENSG00000066336	intronic	0	NA	NA	SPI1	11	47384484
11:47384597:A:G	ENSG00000066336	intronic	0	NA	NA	SPI1	11	47384597
11:47385194:A:G	ENSG00000066336	intronic	0	NA	NA	SPI1	11	47385194
11:47385923:A:G	ENSG00000066336	intronic	0	NA	NA	SPI1	11	47385923
11:47386073:C:T	ENSG00000066336	intronic	0	NA	NA	SPI1	11	47386073
11:47387213:A:AACTTTCAGTAAGACCTGTGGTG	ENSG00000066336	intronic	0	NA	NA	SPI1	11	47387213
11:47387599:C:T	ENSG00000066336	intronic	0	NA	NA	SPI1	11	47387599
11:47389223:A:G	ENSG00000066336	intronic	0	NA	NA	SPI1	11	47389223
11:47389676:C:G	ENSG00000066336	intronic	0	NA	NA	SPI1	11	47389676
11:47390692:A:G	ENSG00000066336	intronic	0	NA	NA	SPI1	11	47390692
11:47391039:C:T	ENSG00000066336	intronic	0	NA	NA	SPI1	11	47391039
11:47391745:A:G	ENSG00000066336	intronic	0	NA	NA	SPI1	11	47391745
11:47391879:A:G	ENSG00000066336	intronic	0	NA	NA	SPI1	11	47391879
11:47392114:A:G	ENSG00000066336	intronic	0	NA	NA	SPI1	11	47392114
11:47393303:A:T	ENSG00000066336	intronic	0	NA	NA	SPI1	11	47393303
11:47393638:C:T	ENSG00000066336	intronic	0	NA	NA	SPI1	11	47393638
11:47394338:C:T	ENSG00000066336	intronic	0	NA	NA	SPI1	11	47394338
11:47395240:A:G	ENSG00000066336	intronic	0	NA	NA	SPI1	11	47395240
11:47397353:A:G	ENSG00000066336	intronic	0	NA	NA	SPI1	11	47397353
11:47397714:C:G	ENSG00000066336	intronic	0	NA	NA	SPI1	11	47397714
11:47398963:A:G	ENSG00000066336	intronic	0	NA	NA	SPI1	11	47398963
11:47401058:A:G	ENSG00000066336	upstream	0	NA	NA	SPI1	11	47401058
11:47401060:G:T	ENSG00000066336	upstream	0	NA	NA	SPI1	11	47401060
11:47401171:A:C	ENSG00000066336	intergenic	1044	NA	NA	SPI1	11	47401171
11:47401171:A:C	ENSG00000255197	intergenic	3528	NA	NA	RP11-750H9.5	11	47401171
11:47409212:C:T	ENSG00000255197	ncRNA_intronic	0	NA	NA	RP11-750H9.5	11	47409212
11:47410200:C:T	ENSG00000255197	ncRNA_intronic	0	NA	NA	RP11-750H9.5	11	47410200
11:47410393:A:G	ENSG00000255197	ncRNA_intronic	0	NA	NA	RP11-750H9.5	11	47410393
11:47410951:C:T	ENSG00000255197	ncRNA_intronic	0	NA	NA	RP11-750H9.5	11	47410951
11:47411065:A:T	ENSG00000255197	ncRNA_intronic	0	NA	NA	RP11-750H9.5	11	47411065
11:47411581:A:G	ENSG00000255197	ncRNA_intronic	0	NA	NA	RP11-750H9.5	11	47411581
11:47413475:A:G	ENSG00000255197	ncRNA_intronic	0	NA	NA	RP11-750H9.5	11	47413475
11:47413733:A:G	ENSG00000255197	ncRNA_intronic	0	NA	NA	RP11-750H9.5	11	47413733
11:47416636:A:G	ENSG00000255197	ncRNA_intronic	0	NA	NA	RP11-750H9.5	11	47416636
11:47418306:C:T	ENSG00000255197	ncRNA_intronic	0	NA	NA	RP11-750H9.5	11	47418306
11:47418465:C:G	ENSG00000255197	ncRNA_intronic	0	NA	NA	RP11-750H9.5	11	47418465
11:47419129:A:G	ENSG00000255197	ncRNA_intronic	0	NA	NA	RP11-750H9.5	11	47419129
11:47419301:G:T	ENSG00000255197	ncRNA_intronic	0	NA	NA	RP11-750H9.5	11	47419301
11:47419757:G:T	ENSG00000255197	ncRNA_intronic	0	NA	NA	RP11-750H9.5	11	47419757
11:47420586:G:GT	ENSG00000255197	ncRNA_intronic	0	NA	NA	RP11-750H9.5	11	47420586
11:47421134:A:ACTCCTGACGT	ENSG00000255197	ncRNA_intronic	0	NA	NA	RP11-750H9.5	11	47421134
11:47423553:A:G	ENSG00000255197	ncRNA_intronic	0	NA	NA	RP11-750H9.5	11	47423553
11:47423920:G:GT	ENSG00000255197	ncRNA_intronic	0	NA	NA	RP11-750H9.5	11	47423920
11:47424400:C:T	ENSG00000255197	ncRNA_intronic	0	NA	NA	RP11-750H9.5	11	47424400
11:47424717:C:T	ENSG00000255197	ncRNA_intronic	0	NA	NA	RP11-750H9.5	11	47424717
11:47426956:A:G	ENSG00000255197	ncRNA_intronic	0	NA	NA	RP11-750H9.5	11	47426956
11:47428565:C:T	ENSG00000255197	ncRNA_intronic	0	NA	NA	RP11-750H9.5	11	47428565
11:47429245:A:T	ENSG00000255197	ncRNA_intronic	0	NA	NA	RP11-750H9.5	11	47429245
11:47430192:T:TCGC	ENSG00000255197	ncRNA_intronic	0	NA	NA	RP11-750H9.5	11	47430192
11:47430458:C:T	ENSG00000255197	ncRNA_intronic	0	NA	NA	RP11-750H9.5	11	47430458
11:47431966:C:T	ENSG00000165915	intronic	0	NA	NA	SLC39A13	11	47431966
11:47432034:C:G	ENSG00000165915	intronic	0	NA	NA	SLC39A13	11	47432034
11:47432303:A:G	ENSG00000165915	intronic	0	NA	NA	SLC39A13	11	47432303
11:47434777:A:G	ENSG00000165915	intronic	0	NA	NA	SLC39A13	11	47434777
11:47437202:C:T	ENSG00000165915	UTR3	0	NA	NA	SLC39A13	11	47437202
11:47437403:C:T	ENSG00000165915	UTR3	0	NA	NA	SLC39A13	11	47437403
11:47438266:C:CT	ENSG00000165915	downstream	0	NA	NA	SLC39A13	11	47438266
11:47438282:A:C	ENSG00000165915	downstream	0	NA	NA	SLC39A13	11	47438282
11:47439444:A:G	ENSG00000165916	downstream	0	NA	NA	PSMC3	11	47439444
11:47439938:A:G	ENSG00000165916	downstream	0	NA	NA	PSMC3	11	47439938
11:47440283:A:T	ENSG00000165916	downstream	0	NA	NA	PSMC3	11	47440283
11:47441472:A:T	ENSG00000165916	intronic	0	NA	NA	PSMC3	11	47441472
11:47442893:A:T	ENSG00000165916	intronic	0	NA	NA	PSMC3	11	47442893
11:47443080:C:T	ENSG00000165916	intronic	0	NA	NA	PSMC3	11	47443080
11:47443238:C:CTG	ENSG00000165916	intronic	0	NA	NA	PSMC3	11	47443238
11:47443251:C:T	ENSG00000165916	intronic	0	NA	NA	PSMC3	11	47443251
11:47443581:C:CT	ENSG00000165916	intronic	0	NA	NA	PSMC3	11	47443581
11:47443594:C:G	ENSG00000165916	intronic	0	NA	NA	PSMC3	11	47443594
11:47446292:A:T	ENSG00000165916	intronic	0	NA	NA	PSMC3	11	47446292
11:47448497:C:T	ENSG00000165916	upstream	0	NA	NA	PSMC3	11	47448497
11:47449101:G:T	ENSG00000165916	intergenic	1108	NA	NA	PSMC3	11	47449101
11:47449101:G:T	ENSG00000165917	intergenic	10207	NA	NA	RAPSN	11	47449101
11:47450338:C:T	ENSG00000165916	intergenic	2345	NA	NA	PSMC3	11	47450338
11:47450338:C:T	ENSG00000165917	intergenic	8970	NA	NA	RAPSN	11	47450338
11:47454972:C:G	ENSG00000165916	intergenic	6979	NA	NA	PSMC3	11	47454972
11:47454972:C:G	ENSG00000165917	intergenic	4336	NA	NA	RAPSN	11	47454972
11:47457539:A:G	ENSG00000165916	intergenic	9546	NA	NA	PSMC3	11	47457539
11:47457539:A:G	ENSG00000165917	intergenic	1769	NA	NA	RAPSN	11	47457539
11:47458765:C:T	ENSG00000165917	downstream	0	NA	NA	RAPSN	11	47458765
11:47459963:A:T	ENSG00000165917	intronic	0	NA	NA	RAPSN	11	47459963
11:47460901:C:T	ENSG00000165917	intronic	0	NA	NA	RAPSN	11	47460901
11:47461263:A:AT	ENSG00000165917	intronic	0	NA	NA	RAPSN	11	47461263
11:47466006:A:G	ENSG00000165917	intronic	0	NA	NA	RAPSN	11	47466006
11:47466790:A:T	ENSG00000165917	intronic	0	NA	NA	RAPSN	11	47466790
11:47475189:G:T	ENSG00000165917	intergenic	4459	NA	NA	RAPSN	11	47475189
11:47475189:G:T	ENSG00000149187	intergenic	12307	NA	NA	CELF1	11	47475189
11:47486885:C:T	ENSG00000149187	downstream	0	NA	NA	CELF1	11	47486885
11:47488114:C:CT	ENSG00000149187	UTR3	0	NA	NA	CELF1	11	47488114
11:47495746:G:T	ENSG00000149187	intronic	0	NA	NA	CELF1	11	47495746
11:47522874:C:CAGA	ENSG00000149187	intronic	0	NA	NA	CELF1	11	47522874
11:47523214:A:C	ENSG00000149187	intronic	0	NA	NA	CELF1	11	47523214
11:47527052:G:T	ENSG00000149187	intronic	0	NA	NA	CELF1	11	47527052
11:47529947:A:C	ENSG00000149187	intronic	0	NA	NA	CELF1	11	47529947
11:47539697:C:T	ENSG00000149187	intronic	0	NA	NA	CELF1	11	47539697
11:47541490:T:TA	ENSG00000149187	intronic	0	NA	NA	CELF1	11	47541490
11:47547046:C:T	ENSG00000149187	intronic	0	NA	NA	CELF1	11	47547046
11:47550835:A:G	ENSG00000149187	intronic	0	NA	NA	CELF1	11	47550835
11:47566352:C:T	ENSG00000149187	intronic	0	NA	NA	CELF1	11	47566352
11:47568074:C:T	ENSG00000149187	intronic	0	NA	NA	CELF1	11	47568074
11:47571372:G:GT	ENSG00000149187	intronic	0	NA	NA	CELF1	11	47571372
11:47583121:C:T	ENSG00000149187	intronic	0	NA	NA	CELF1	11	47583121
11:47586376:G:T	ENSG00000149187	intronic	0	NA	NA	CELF1	11	47586376
11:47589707:C:T	ENSG00000110536	intronic	0	NA	NA	PTPMT1	11	47589707
11:47602729:C:T	ENSG00000213619	exonic	0	nonsynonymous SNV	exon5	NDUFS3	11	47602729
11:47604639:C:T	ENSG00000213619	intronic	0	NA	NA	NDUFS3	11	47604639
11:47606483:A:G	ENSG00000213619	downstream	0	NA	NA	NDUFS3	11	47606483
11:47611152:C:T	ENSG00000172247	downstream	0	NA	NA	C1QTNF4	11	47611152
11:47611152:C:T	ENSG00000196666	downstream	0	NA	NA	FAM180B	11	47611152
11:47615798:C:G	ENSG00000172247	UTR5	0	NA	NA	C1QTNF4	11	47615798
11:47622139:A:G	ENSG00000172247	intergenic	5928	NA	NA	C1QTNF4	11	47622139
11:47622139:A:G	ENSG00000223187	intergenic	14311	NA	NA	Y_RNA	11	47622139
11:47622412:A:G	ENSG00000172247	intergenic	6201	NA	NA	C1QTNF4	11	47622412
11:47622412:A:G	ENSG00000223187	intergenic	14038	NA	NA	Y_RNA	11	47622412
11:47623890:C:T	ENSG00000172247	intergenic	7679	NA	NA	C1QTNF4	11	47623890
11:47623890:C:T	ENSG00000223187	intergenic	12560	NA	NA	Y_RNA	11	47623890
11:47624714:A:C	ENSG00000172247	intergenic	8503	NA	NA	C1QTNF4	11	47624714
11:47624714:A:C	ENSG00000223187	intergenic	11736	NA	NA	Y_RNA	11	47624714
11:47635626:A:AAAAC	ENSG00000223187	downstream	0	NA	NA	Y_RNA	11	47635626
11:47640429:C:G	ENSG00000109919	exonic	0	nonsynonymous SNV	exon13	MTCH2	11	47640429
11:47643891:A:T	ENSG00000109919	intronic	0	NA	NA	MTCH2	11	47643891
11:47646640:A:AAAAAAC	ENSG00000109919	intronic	0	NA	NA	MTCH2	11	47646640
11:47646988:A:AT	ENSG00000109919	intronic	0	NA	NA	MTCH2	11	47646988
11:47648042:A:G	ENSG00000109919	intronic	0	NA	NA	MTCH2	11	47648042
11:47650138:A:AT	ENSG00000109919	intronic	0	NA	NA	MTCH2	11	47650138
11:47650993:C:T	ENSG00000109919	intronic	0	NA	NA	MTCH2	11	47650993
11:47655752:C:T	ENSG00000109919	intronic	0	NA	NA	MTCH2	11	47655752
11:47658314:C:T	ENSG00000109919	intronic	0	NA	NA	MTCH2	11	47658314
11:47663049:A:G	ENSG00000109919	intronic	0	NA	NA	MTCH2	11	47663049
11:47665686:A:G	ENSG00000109919	intergenic	1511	NA	NA	MTCH2	11	47665686
11:47665686:A:G	ENSG00000165923	intergenic	15457	NA	NA	AGBL2	11	47665686
11:47669175:C:T	ENSG00000109919	intergenic	5000	NA	NA	MTCH2	11	47669175
11:47669175:C:T	ENSG00000165923	intergenic	11968	NA	NA	AGBL2	11	47669175
11:47669619:A:G	ENSG00000109919	intergenic	5444	NA	NA	MTCH2	11	47669619
11:47669619:A:G	ENSG00000165923	intergenic	11524	NA	NA	AGBL2	11	47669619
11:47669665:C:T	ENSG00000109919	intergenic	5490	NA	NA	MTCH2	11	47669665
11:47669665:C:T	ENSG00000165923	intergenic	11478	NA	NA	AGBL2	11	47669665
11:47669861:A:G	ENSG00000109919	intergenic	5686	NA	NA	MTCH2	11	47669861
11:47669861:A:G	ENSG00000165923	intergenic	11282	NA	NA	AGBL2	11	47669861
11:47674084:A:T	ENSG00000109919	intergenic	9909	NA	NA	MTCH2	11	47674084
11:47674084:A:T	ENSG00000165923	intergenic	7059	NA	NA	AGBL2	11	47674084
11:47687147:A:G	ENSG00000165923	intronic	0	NA	NA	AGBL2	11	47687147
11:47699883:C:T	ENSG00000165923	intronic	0	NA	NA	AGBL2	11	47699883
11:47707999:G:GT	ENSG00000165923	intronic	0	NA	NA	AGBL2	11	47707999
11:47716324:C:G	ENSG00000165923	intronic	0	NA	NA	AGBL2	11	47716324
11:47716381:G:T	ENSG00000165923	intronic	0	NA	NA	AGBL2	11	47716381
11:47716975:A:C	ENSG00000165923	intronic	0	NA	NA	AGBL2	11	47716975
11:47723512:A:G	ENSG00000165923	intronic	0	NA	NA	AGBL2	11	47723512
11:47725306:C:T	ENSG00000165923	intronic	0	NA	NA	AGBL2	11	47725306
11:47726977:C:G	ENSG00000165923	intronic	0	NA	NA	AGBL2	11	47726977
11:47728617:A:G	ENSG00000165923	intronic	0	NA	NA	AGBL2	11	47728617
11:47737501:C:T	ENSG00000165923	upstream	0	NA	NA	AGBL2	11	47737501
11:47743696:G:GT	ENSG00000109920	intronic	0	NA	NA	FNBP4	11	47743696
11:47749960:C:T	ENSG00000109920	intronic	0	NA	NA	FNBP4	11	47749960
11:47752775:A:G	ENSG00000109920	intronic	0	NA	NA	FNBP4	11	47752775
11:47756475:A:C	ENSG00000109920	intronic	0	NA	NA	FNBP4	11	47756475
11:47758449:C:T	ENSG00000109920	intronic	0	NA	NA	FNBP4	11	47758449
11:47761471:C:T	ENSG00000109920	intronic	0	NA	NA	FNBP4	11	47761471
11:47763016:C:T	ENSG00000109920	intronic	0	NA	NA	FNBP4	11	47763016
11:47769564:A:G	ENSG00000109920	intronic	0	NA	NA	FNBP4	11	47769564
11:47779586:C:T	ENSG00000109920	intronic	0	NA	NA	FNBP4	11	47779586
11:47781306:A:G	ENSG00000109920	intronic	0	NA	NA	FNBP4	11	47781306
11:47783076:A:G	ENSG00000109920	intronic	0	NA	NA	FNBP4	11	47783076
11:47783690:G:GT	ENSG00000109920	intronic	0	NA	NA	FNBP4	11	47783690
11:47786184:C:T	ENSG00000109920	intronic	0	NA	NA	FNBP4	11	47786184
11:47795169:C:T	ENSG00000109920	intergenic	6176	NA	NA	FNBP4	11	47795169
11:47795169:C:T	ENSG00000030066	intergenic	4470	NA	NA	NUP160	11	47795169
11:47796062:C:T	ENSG00000109920	intergenic	7069	NA	NA	FNBP4	11	47796062
11:47796062:C:T	ENSG00000030066	intergenic	3577	NA	NA	NUP160	11	47796062
11:47796295:C:G	ENSG00000109920	intergenic	7302	NA	NA	FNBP4	11	47796295
11:47796295:C:G	ENSG00000030066	intergenic	3344	NA	NA	NUP160	11	47796295
11:47796662:A:G	ENSG00000109920	intergenic	7669	NA	NA	FNBP4	11	47796662
11:47796662:A:G	ENSG00000030066	intergenic	2977	NA	NA	NUP160	11	47796662
11:47799230:A:AT	ENSG00000030066	downstream	0	NA	NA	NUP160	11	47799230
11:47799775:C:G	ENSG00000030066	UTR3	0	NA	NA	NUP160	11	47799775
11:47805478:C:T	ENSG00000030066	intronic	0	NA	NA	NUP160	11	47805478
11:47805614:A:C	ENSG00000030066	intronic	0	NA	NA	NUP160	11	47805614
11:47807774:C:T	ENSG00000030066	intronic	0	NA	NA	NUP160	11	47807774
11:47812311:C:T	ENSG00000030066	intronic	0	NA	NA	NUP160	11	47812311
11:47817441:C:T	ENSG00000030066	intronic	0	NA	NA	NUP160	11	47817441
11:47825735:G:GA	ENSG00000030066	intronic	0	NA	NA	NUP160	11	47825735
11:47828342:C:T	ENSG00000030066	intronic	0	NA	NA	NUP160	11	47828342
11:47832793:A:G	ENSG00000030066	intronic	0	NA	NA	NUP160	11	47832793
11:47836062:C:T	ENSG00000030066	intronic	0	NA	NA	NUP160	11	47836062
11:47841581:A:G	ENSG00000030066	intronic	0	NA	NA	NUP160	11	47841581
11:47846711:A:G	ENSG00000030066	intronic	0	NA	NA	NUP160	11	47846711
11:47847428:A:G	ENSG00000030066	intronic	0	NA	NA	NUP160	11	47847428
11:47851376:C:T	ENSG00000030066	intronic	0	NA	NA	NUP160	11	47851376
11:47857520:C:T	ENSG00000030066	intronic	0	NA	NA	NUP160	11	47857520
11:47863119:A:G	ENSG00000271557	ncRNA_exonic	0	NA	NA	RP11-692M12.4	11	47863119
11:47868853:C:G	ENSG00000030066	intronic	0	NA	NA	NUP160	11	47868853
11:47871368:C:G	ENSG00000030066	intergenic	1261	NA	NA	NUP160	11	47871368
11:47871368:C:G	ENSG00000254780	intergenic	55507	NA	NA	RP11-793I11.1	11	47871368
11:47874364:A:G	ENSG00000030066	intergenic	4257	NA	NA	NUP160	11	47874364
11:47874364:A:G	ENSG00000254780	intergenic	52511	NA	NA	RP11-793I11.1	11	47874364
11:47877493:C:T	ENSG00000030066	intergenic	7386	NA	NA	NUP160	11	47877493
11:47877493:C:T	ENSG00000254780	intergenic	49382	NA	NA	RP11-793I11.1	11	47877493
11:47889850:C:T	ENSG00000030066	intergenic	19743	NA	NA	NUP160	11	47889850
11:47889850:C:T	ENSG00000254780	intergenic	37025	NA	NA	RP11-793I11.1	11	47889850
11:47898535:A:G	ENSG00000030066	intergenic	28428	NA	NA	NUP160	11	47898535
11:47898535:A:G	ENSG00000254780	intergenic	28340	NA	NA	RP11-793I11.1	11	47898535
11:47902883:A:G	ENSG00000030066	intergenic	32776	NA	NA	NUP160	11	47902883
11:47902883:A:G	ENSG00000254780	intergenic	23992	NA	NA	RP11-793I11.1	11	47902883
11:47907641:A:G	ENSG00000030066	intergenic	37534	NA	NA	NUP160	11	47907641
11:47907641:A:G	ENSG00000254780	intergenic	19234	NA	NA	RP11-793I11.1	11	47907641
11:47910823:G:T	ENSG00000030066	intergenic	40716	NA	NA	NUP160	11	47910823
11:47910823:G:T	ENSG00000254780	intergenic	16052	NA	NA	RP11-793I11.1	11	47910823
11:47913945:C:G	ENSG00000030066	intergenic	43838	NA	NA	NUP160	11	47913945
11:47913945:C:G	ENSG00000254780	intergenic	12930	NA	NA	RP11-793I11.1	11	47913945
11:47915299:A:G	ENSG00000030066	intergenic	45192	NA	NA	NUP160	11	47915299
11:47915299:A:G	ENSG00000254780	intergenic	11576	NA	NA	RP11-793I11.1	11	47915299
11:47932666:A:G	ENSG00000254780	intergenic	5507	NA	NA	RP11-793I11.1	11	47932666
11:47932666:A:G	ENSG00000149177	intergenic	69447	NA	NA	PTPRJ	11	47932666
11:47933609:A:AAT	ENSG00000254780	intergenic	6450	NA	NA	RP11-793I11.1	11	47933609
11:47933609:A:AAT	ENSG00000149177	intergenic	68504	NA	NA	PTPRJ	11	47933609
11:47946836:A:G	ENSG00000254780	intergenic	19677	NA	NA	RP11-793I11.1	11	47946836
11:47946836:A:G	ENSG00000149177	intergenic	55277	NA	NA	PTPRJ	11	47946836
11:59826677:A:T	ENSG00000149516	intronic	0	NA	NA	MS4A3	11	59826677
11:59831458:A:G	ENSG00000149516	intronic	0	NA	NA	MS4A3	11	59831458
11:59831716:A:C	ENSG00000149516	intronic	0	NA	NA	MS4A3	11	59831716
11:59831930:A:G	ENSG00000149516	intronic	0	NA	NA	MS4A3	11	59831930
11:59832346:G:T	ENSG00000149516	intronic	0	NA	NA	MS4A3	11	59832346
11:59833123:A:T	ENSG00000149516	intronic	0	NA	NA	MS4A3	11	59833123
11:59834318:A:G	ENSG00000149516	intronic	0	NA	NA	MS4A3	11	59834318
11:59834821:A:G	ENSG00000149516	intronic	0	NA	NA	MS4A3	11	59834821
11:59835242:C:T	ENSG00000149516	intronic	0	NA	NA	MS4A3	11	59835242
11:59835456:C:T	ENSG00000149516	intronic	0	NA	NA	MS4A3	11	59835456
11:59835799:A:G	ENSG00000149516	intronic	0	NA	NA	MS4A3	11	59835799
11:59836391:A:T	ENSG00000149516	intronic	0	NA	NA	MS4A3	11	59836391
11:59837097:C:T	ENSG00000149516	exonic	0	synonymous SNV	exon6	MS4A3	11	59837097
11:59837721:T:TTATGAAAA	ENSG00000149516	UTR3	0	NA	NA	MS4A3	11	59837721
11:59838621:G:T	ENSG00000149516	downstream	0	NA	NA	MS4A3	11	59838621
11:59839361:C:T	ENSG00000149516	downstream	0	NA	NA	MS4A3	11	59839361
11:59839682:A:C	ENSG00000149516	intergenic	1081	NA	NA	MS4A3	11	59839682
11:59839682:A:C	ENSG00000255331	intergenic	5141	NA	NA	RP11-736I10.2	11	59839682
11:59840813:A:G	ENSG00000149516	intergenic	2212	NA	NA	MS4A3	11	59840813
11:59840813:A:G	ENSG00000255331	intergenic	4010	NA	NA	RP11-736I10.2	11	59840813
11:59841279:A:G	ENSG00000149516	intergenic	2678	NA	NA	MS4A3	11	59841279
11:59841279:A:G	ENSG00000255331	intergenic	3544	NA	NA	RP11-736I10.2	11	59841279
11:59844015:A:T	ENSG00000255331	upstream	0	NA	NA	RP11-736I10.2	11	59844015
11:59844242:C:G	ENSG00000255331	upstream	0	NA	NA	RP11-736I10.2	11	59844242
11:59845231:A:G	ENSG00000255331	ncRNA_intronic	0	NA	NA	RP11-736I10.2	11	59845231
11:59845829:A:C	ENSG00000255331	ncRNA_exonic	0	NA	NA	RP11-736I10.2	11	59845829
11:59846494:A:G	ENSG00000255331	downstream	0	NA	NA	RP11-736I10.2	11	59846494
11:59846504:C:G	ENSG00000255331	downstream	0	NA	NA	RP11-736I10.2	11	59846504
11:59847805:A:T	ENSG00000255331	intergenic	1931	NA	NA	RP11-736I10.2	11	59847805
11:59847805:A:T	ENSG00000149534	intergenic	7929	NA	NA	MS4A2	11	59847805
11:59848232:C:T	ENSG00000255331	intergenic	2358	NA	NA	RP11-736I10.2	11	59848232
11:59848232:C:T	ENSG00000149534	intergenic	7502	NA	NA	MS4A2	11	59848232
11:59848317:G:T	ENSG00000255331	intergenic	2443	NA	NA	RP11-736I10.2	11	59848317
11:59848317:G:T	ENSG00000149534	intergenic	7417	NA	NA	MS4A2	11	59848317
11:59852078:G:T	ENSG00000255331	intergenic	6204	NA	NA	RP11-736I10.2	11	59852078
11:59852078:G:T	ENSG00000149534	intergenic	3656	NA	NA	MS4A2	11	59852078
11:59852113:G:T	ENSG00000255331	intergenic	6239	NA	NA	RP11-736I10.2	11	59852113
11:59852113:G:T	ENSG00000149534	intergenic	3621	NA	NA	MS4A2	11	59852113
11:59852444:G:GT	ENSG00000255331	intergenic	6570	NA	NA	RP11-736I10.2	11	59852444
11:59852444:G:GT	ENSG00000149534	intergenic	3289	NA	NA	MS4A2	11	59852444
11:59852446:A:T	ENSG00000255331	intergenic	6572	NA	NA	RP11-736I10.2	11	59852446
11:59852446:A:T	ENSG00000149534	intergenic	3288	NA	NA	MS4A2	11	59852446
11:59852569:C:T	ENSG00000255331	intergenic	6695	NA	NA	RP11-736I10.2	11	59852569
11:59852569:C:T	ENSG00000149534	intergenic	3165	NA	NA	MS4A2	11	59852569
11:59854269:T:TTGC	ENSG00000255331	intergenic	8395	NA	NA	RP11-736I10.2	11	59854269
11:59854269:T:TTGC	ENSG00000149534	intergenic	1465	NA	NA	MS4A2	11	59854269
11:59856028:C:T	ENSG00000149534	UTR5	0	NA	NA	MS4A2	11	59856028
11:59857581:A:G	ENSG00000149534	intronic	0	NA	NA	MS4A2	11	59857581
11:59858036:C:G	ENSG00000149534	intronic	0	NA	NA	MS4A2	11	59858036
11:59858497:A:G	ENSG00000149534	intronic	0	NA	NA	MS4A2	11	59858497
11:59858712:A:T	ENSG00000149534	intronic	0	NA	NA	MS4A2	11	59858712
11:59859576:A:G	ENSG00000149534	intronic	0	NA	NA	MS4A2	11	59859576
11:59859609:C:T	ENSG00000149534	intronic	0	NA	NA	MS4A2	11	59859609
11:59860178:G:T	ENSG00000149534	intronic	0	NA	NA	MS4A2	11	59860178
11:59861275:T:TTGTG	ENSG00000149534	intronic	0	NA	NA	MS4A2	11	59861275
11:59861814:A:G	ENSG00000149534	intronic	0	NA	NA	MS4A2	11	59861814
11:59861983:C:T	ENSG00000149534	intronic	0	NA	NA	MS4A2	11	59861983
11:59862261:A:T	ENSG00000149534	intronic	0	NA	NA	MS4A2	11	59862261
11:59863497:G:GT	ENSG00000149534	downstream	0	NA	NA	MS4A2	11	59863497
11:59865671:C:T	ENSG00000149534	intergenic	2227	NA	NA	MS4A2	11	59865671
11:59865671:C:T	ENSG00000254952	intergenic	61489	NA	NA	AP001257.1	11	59865671
11:59866175:A:G	ENSG00000149534	intergenic	2731	NA	NA	MS4A2	11	59866175
11:59866175:A:G	ENSG00000254952	intergenic	60985	NA	NA	AP001257.1	11	59866175
11:59866309:C:T	ENSG00000149534	intergenic	2865	NA	NA	MS4A2	11	59866309
11:59866309:C:T	ENSG00000254952	intergenic	60851	NA	NA	AP001257.1	11	59866309
11:59867379:C:T	ENSG00000149534	intergenic	3935	NA	NA	MS4A2	11	59867379
11:59867379:C:T	ENSG00000254952	intergenic	59781	NA	NA	AP001257.1	11	59867379
11:59867913:A:G	ENSG00000149534	intergenic	4469	NA	NA	MS4A2	11	59867913
11:59867913:A:G	ENSG00000254952	intergenic	59247	NA	NA	AP001257.1	11	59867913
11:59869090:A:G	ENSG00000149534	intergenic	5646	NA	NA	MS4A2	11	59869090
11:59869090:A:G	ENSG00000254952	intergenic	58070	NA	NA	AP001257.1	11	59869090
11:59869119:C:T	ENSG00000149534	intergenic	5675	NA	NA	MS4A2	11	59869119
11:59869119:C:T	ENSG00000254952	intergenic	58041	NA	NA	AP001257.1	11	59869119
11:59870196:A:C	ENSG00000149534	intergenic	6752	NA	NA	MS4A2	11	59870196
11:59870196:A:C	ENSG00000254952	intergenic	56964	NA	NA	AP001257.1	11	59870196
11:59870788:A:G	ENSG00000149534	intergenic	7344	NA	NA	MS4A2	11	59870788
11:59870788:A:G	ENSG00000254952	intergenic	56372	NA	NA	AP001257.1	11	59870788
11:59871604:C:T	ENSG00000149534	intergenic	8160	NA	NA	MS4A2	11	59871604
11:59871604:C:T	ENSG00000254952	intergenic	55556	NA	NA	AP001257.1	11	59871604
11:59872498:C:G	ENSG00000149534	intergenic	9054	NA	NA	MS4A2	11	59872498
11:59872498:C:G	ENSG00000254952	intergenic	54662	NA	NA	AP001257.1	11	59872498
11:59873448:C:T	ENSG00000149534	intergenic	10004	NA	NA	MS4A2	11	59873448
11:59873448:C:T	ENSG00000254952	intergenic	53712	NA	NA	AP001257.1	11	59873448
11:59874451:G:GT	ENSG00000149534	intergenic	11007	NA	NA	MS4A2	11	59874451
11:59874451:G:GT	ENSG00000254952	intergenic	52709	NA	NA	AP001257.1	11	59874451
11:59874475:T:TTTG	ENSG00000149534	intergenic	11031	NA	NA	MS4A2	11	59874475
11:59874475:T:TTTG	ENSG00000254952	intergenic	52682	NA	NA	AP001257.1	11	59874475
11:59874817:T:TTTTCTC	ENSG00000149534	intergenic	11373	NA	NA	MS4A2	11	59874817
11:59874817:T:TTTTCTC	ENSG00000254952	intergenic	52343	NA	NA	AP001257.1	11	59874817
11:59875585:G:GCTT	ENSG00000149534	intergenic	12141	NA	NA	MS4A2	11	59875585
11:59875585:G:GCTT	ENSG00000254952	intergenic	51575	NA	NA	AP001257.1	11	59875585
11:59876036:A:G	ENSG00000149534	intergenic	12592	NA	NA	MS4A2	11	59876036
11:59876036:A:G	ENSG00000254952	intergenic	51124	NA	NA	AP001257.1	11	59876036
11:59877143:A:C	ENSG00000149534	intergenic	13699	NA	NA	MS4A2	11	59877143
11:59877143:A:C	ENSG00000254952	intergenic	50017	NA	NA	AP001257.1	11	59877143
11:59877394:C:T	ENSG00000149534	intergenic	13950	NA	NA	MS4A2	11	59877394
11:59877394:C:T	ENSG00000254952	intergenic	49766	NA	NA	AP001257.1	11	59877394
11:59877697:C:T	ENSG00000149534	intergenic	14253	NA	NA	MS4A2	11	59877697
11:59877697:C:T	ENSG00000254952	intergenic	49463	NA	NA	AP001257.1	11	59877697
11:59877967:C:T	ENSG00000149534	intergenic	14523	NA	NA	MS4A2	11	59877967
11:59877967:C:T	ENSG00000254952	intergenic	49193	NA	NA	AP001257.1	11	59877967
11:59878001:A:G	ENSG00000149534	intergenic	14557	NA	NA	MS4A2	11	59878001
11:59878001:A:G	ENSG00000254952	intergenic	49159	NA	NA	AP001257.1	11	59878001
11:59880038:C:T	ENSG00000149534	intergenic	16594	NA	NA	MS4A2	11	59880038
11:59880038:C:T	ENSG00000254952	intergenic	47122	NA	NA	AP001257.1	11	59880038
11:59881524:C:G	ENSG00000149534	intergenic	18080	NA	NA	MS4A2	11	59881524
11:59881524:C:G	ENSG00000254952	intergenic	45636	NA	NA	AP001257.1	11	59881524
11:59881561:A:G	ENSG00000149534	intergenic	18117	NA	NA	MS4A2	11	59881561
11:59881561:A:G	ENSG00000254952	intergenic	45599	NA	NA	AP001257.1	11	59881561
11:59882306:A:G	ENSG00000149534	intergenic	18862	NA	NA	MS4A2	11	59882306
11:59882306:A:G	ENSG00000254952	intergenic	44854	NA	NA	AP001257.1	11	59882306
11:59885120:C:T	ENSG00000149534	intergenic	21676	NA	NA	MS4A2	11	59885120
11:59885120:C:T	ENSG00000254952	intergenic	42040	NA	NA	AP001257.1	11	59885120
11:59885493:A:C	ENSG00000149534	intergenic	22049	NA	NA	MS4A2	11	59885493
11:59885493:A:C	ENSG00000254952	intergenic	41667	NA	NA	AP001257.1	11	59885493
11:59885888:A:T	ENSG00000149534	intergenic	22444	NA	NA	MS4A2	11	59885888
11:59885888:A:T	ENSG00000254952	intergenic	41272	NA	NA	AP001257.1	11	59885888
11:59890674:C:T	ENSG00000149534	intergenic	27230	NA	NA	MS4A2	11	59890674
11:59890674:C:T	ENSG00000254952	intergenic	36486	NA	NA	AP001257.1	11	59890674
11:59892821:C:CAT	ENSG00000149534	intergenic	29377	NA	NA	MS4A2	11	59892821
11:59892821:C:CAT	ENSG00000254952	intergenic	34337	NA	NA	AP001257.1	11	59892821
11:59896901:G:T	ENSG00000149534	intergenic	33457	NA	NA	MS4A2	11	59896901
11:59896901:G:T	ENSG00000254952	intergenic	30259	NA	NA	AP001257.1	11	59896901
11:59898925:C:CT	ENSG00000149534	intergenic	35481	NA	NA	MS4A2	11	59898925
11:59898925:C:CT	ENSG00000254952	intergenic	28235	NA	NA	AP001257.1	11	59898925
11:59899911:C:T	ENSG00000149534	intergenic	36467	NA	NA	MS4A2	11	59899911
11:59899911:C:T	ENSG00000254952	intergenic	27249	NA	NA	AP001257.1	11	59899911
11:59900106:C:T	ENSG00000149534	intergenic	36662	NA	NA	MS4A2	11	59900106
11:59900106:C:T	ENSG00000254952	intergenic	27054	NA	NA	AP001257.1	11	59900106
11:59900575:C:T	ENSG00000149534	intergenic	37131	NA	NA	MS4A2	11	59900575
11:59900575:C:T	ENSG00000254952	intergenic	26585	NA	NA	AP001257.1	11	59900575
11:59902799:C:T	ENSG00000149534	intergenic	39355	NA	NA	MS4A2	11	59902799
11:59902799:C:T	ENSG00000254952	intergenic	24361	NA	NA	AP001257.1	11	59902799
11:59903287:A:G	ENSG00000149534	intergenic	39843	NA	NA	MS4A2	11	59903287
11:59903287:A:G	ENSG00000254952	intergenic	23873	NA	NA	AP001257.1	11	59903287
11:59903793:C:G	ENSG00000149534	intergenic	40349	NA	NA	MS4A2	11	59903793
11:59903793:C:G	ENSG00000254952	intergenic	23367	NA	NA	AP001257.1	11	59903793
11:59904959:C:T	ENSG00000149534	intergenic	41515	NA	NA	MS4A2	11	59904959
11:59904959:C:T	ENSG00000254952	intergenic	22201	NA	NA	AP001257.1	11	59904959
11:59906476:C:T	ENSG00000149534	intergenic	43032	NA	NA	MS4A2	11	59906476
11:59906476:C:T	ENSG00000254952	intergenic	20684	NA	NA	AP001257.1	11	59906476
11:59906792:A:C	ENSG00000149534	intergenic	43348	NA	NA	MS4A2	11	59906792
11:59906792:A:C	ENSG00000254952	intergenic	20368	NA	NA	AP001257.1	11	59906792
11:59906972:G:T	ENSG00000149534	intergenic	43528	NA	NA	MS4A2	11	59906972
11:59906972:G:T	ENSG00000254952	intergenic	20188	NA	NA	AP001257.1	11	59906972
11:59907097:A:G	ENSG00000149534	intergenic	43653	NA	NA	MS4A2	11	59907097
11:59907097:A:G	ENSG00000254952	intergenic	20063	NA	NA	AP001257.1	11	59907097
11:59907399:A:G	ENSG00000149534	intergenic	43955	NA	NA	MS4A2	11	59907399
11:59907399:A:G	ENSG00000254952	intergenic	19761	NA	NA	AP001257.1	11	59907399
11:59909610:A:G	ENSG00000149534	intergenic	46166	NA	NA	MS4A2	11	59909610
11:59909610:A:G	ENSG00000254952	intergenic	17550	NA	NA	AP001257.1	11	59909610
11:59909647:C:G	ENSG00000149534	intergenic	46203	NA	NA	MS4A2	11	59909647
11:59909647:C:G	ENSG00000254952	intergenic	17513	NA	NA	AP001257.1	11	59909647
11:59911161:C:G	ENSG00000149534	intergenic	47717	NA	NA	MS4A2	11	59911161
11:59911161:C:G	ENSG00000254952	intergenic	15999	NA	NA	AP001257.1	11	59911161
11:59913806:C:T	ENSG00000149534	intergenic	50362	NA	NA	MS4A2	11	59913806
11:59913806:C:T	ENSG00000254952	intergenic	13354	NA	NA	AP001257.1	11	59913806
11:59914267:C:T	ENSG00000149534	intergenic	50823	NA	NA	MS4A2	11	59914267
11:59914267:C:T	ENSG00000254952	intergenic	12893	NA	NA	AP001257.1	11	59914267
11:59914726:C:T	ENSG00000149534	intergenic	51282	NA	NA	MS4A2	11	59914726
11:59914726:C:T	ENSG00000254952	intergenic	12434	NA	NA	AP001257.1	11	59914726
11:59915129:C:T	ENSG00000149534	intergenic	51685	NA	NA	MS4A2	11	59915129
11:59915129:C:T	ENSG00000254952	intergenic	12031	NA	NA	AP001257.1	11	59915129
11:59916087:A:G	ENSG00000149534	intergenic	52643	NA	NA	MS4A2	11	59916087
11:59916087:A:G	ENSG00000254952	intergenic	11073	NA	NA	AP001257.1	11	59916087
11:59916253:A:T	ENSG00000149534	intergenic	52809	NA	NA	MS4A2	11	59916253
11:59916253:A:T	ENSG00000254952	intergenic	10907	NA	NA	AP001257.1	11	59916253
11:59916749:A:G	ENSG00000149534	intergenic	53305	NA	NA	MS4A2	11	59916749
11:59916749:A:G	ENSG00000254952	intergenic	10411	NA	NA	AP001257.1	11	59916749
11:59916905:G:T	ENSG00000149534	intergenic	53461	NA	NA	MS4A2	11	59916905
11:59916905:G:T	ENSG00000254952	intergenic	10255	NA	NA	AP001257.1	11	59916905
11:59918162:A:C	ENSG00000149534	intergenic	54718	NA	NA	MS4A2	11	59918162
11:59918162:A:C	ENSG00000254952	intergenic	8998	NA	NA	AP001257.1	11	59918162
11:59918505:C:CA	ENSG00000149534	intergenic	55061	NA	NA	MS4A2	11	59918505
11:59918505:C:CA	ENSG00000254952	intergenic	8655	NA	NA	AP001257.1	11	59918505
11:59918613:T:TCTC	ENSG00000149534	intergenic	55169	NA	NA	MS4A2	11	59918613
11:59918613:T:TCTC	ENSG00000254952	intergenic	8547	NA	NA	AP001257.1	11	59918613
11:59918837:A:G	ENSG00000149534	intergenic	55393	NA	NA	MS4A2	11	59918837
11:59918837:A:G	ENSG00000254952	intergenic	8323	NA	NA	AP001257.1	11	59918837
11:59919165:C:T	ENSG00000149534	intergenic	55721	NA	NA	MS4A2	11	59919165
11:59919165:C:T	ENSG00000254952	intergenic	7995	NA	NA	AP001257.1	11	59919165
11:59920231:A:C	ENSG00000149534	intergenic	56787	NA	NA	MS4A2	11	59920231
11:59920231:A:C	ENSG00000254952	intergenic	6929	NA	NA	AP001257.1	11	59920231
11:59920505:G:T	ENSG00000149534	intergenic	57061	NA	NA	MS4A2	11	59920505
11:59920505:G:T	ENSG00000254952	intergenic	6655	NA	NA	AP001257.1	11	59920505
11:59921596:C:T	ENSG00000149534	intergenic	58152	NA	NA	MS4A2	11	59921596
11:59921596:C:T	ENSG00000254952	intergenic	5564	NA	NA	AP001257.1	11	59921596
11:59922320:A:G	ENSG00000149534	intergenic	58876	NA	NA	MS4A2	11	59922320
11:59922320:A:G	ENSG00000254952	intergenic	4840	NA	NA	AP001257.1	11	59922320
11:59922815:A:C	ENSG00000149534	intergenic	59371	NA	NA	MS4A2	11	59922815
11:59922815:A:C	ENSG00000254952	intergenic	4345	NA	NA	AP001257.1	11	59922815
11:59922896:G:T	ENSG00000149534	intergenic	59452	NA	NA	MS4A2	11	59922896
11:59922896:G:T	ENSG00000254952	intergenic	4264	NA	NA	AP001257.1	11	59922896
11:59923081:C:T	ENSG00000149534	intergenic	59637	NA	NA	MS4A2	11	59923081
11:59923081:C:T	ENSG00000254952	intergenic	4079	NA	NA	AP001257.1	11	59923081
11:59923194:A:G	ENSG00000149534	intergenic	59750	NA	NA	MS4A2	11	59923194
11:59923194:A:G	ENSG00000254952	intergenic	3966	NA	NA	AP001257.1	11	59923194
11:59923508:A:G	ENSG00000149534	intergenic	60064	NA	NA	MS4A2	11	59923508
11:59923508:A:G	ENSG00000254952	intergenic	3652	NA	NA	AP001257.1	11	59923508
11:59923991:C:T	ENSG00000149534	intergenic	60547	NA	NA	MS4A2	11	59923991
11:59923991:C:T	ENSG00000254952	intergenic	3169	NA	NA	AP001257.1	11	59923991
11:59924022:C:CT	ENSG00000149534	intergenic	60578	NA	NA	MS4A2	11	59924022
11:59924022:C:CT	ENSG00000254952	intergenic	3138	NA	NA	AP001257.1	11	59924022
11:59924422:C:G	ENSG00000149534	intergenic	60978	NA	NA	MS4A2	11	59924422
11:59924422:C:G	ENSG00000254952	intergenic	2738	NA	NA	AP001257.1	11	59924422
11:59924959:A:G	ENSG00000149534	intergenic	61515	NA	NA	MS4A2	11	59924959
11:59924959:A:G	ENSG00000254952	intergenic	2201	NA	NA	AP001257.1	11	59924959
11:59926256:C:T	ENSG00000254952	downstream	0	NA	NA	AP001257.1	11	59926256
11:59927039:A:G	ENSG00000254952	downstream	0	NA	NA	AP001257.1	11	59927039
11:59927484:A:T	ENSG00000254952	ncRNA_intronic	0	NA	NA	AP001257.1	11	59927484
11:59928672:C:G	ENSG00000254952	upstream	0	NA	NA	AP001257.1	11	59928672
11:59930405:CT:CTT	ENSG00000254952	intergenic	2110	NA	NA	AP001257.1	11	59930405
11:59930405:CT:CTT	ENSG00000110077	intergenic	8674	NA	NA	MS4A6A	11	59930405
11:59930405:C:CTT	ENSG00000254952	intergenic	2110	NA	NA	AP001257.1	11	59930405
11:59930405:C:CTT	ENSG00000110077	intergenic	8674	NA	NA	MS4A6A	11	59930405
11:59931840:GA:GAA	ENSG00000254952	intergenic	3545	NA	NA	AP001257.1	11	59931840
11:59931840:GA:GAA	ENSG00000110077	intergenic	7239	NA	NA	MS4A6A	11	59931840
11:59932024:A:AC	ENSG00000254952	intergenic	3729	NA	NA	AP001257.1	11	59932024
11:59932024:A:AC	ENSG00000110077	intergenic	7057	NA	NA	MS4A6A	11	59932024
11:59932579:A:G	ENSG00000254952	intergenic	4284	NA	NA	AP001257.1	11	59932579
11:59932579:A:G	ENSG00000110077	intergenic	6502	NA	NA	MS4A6A	11	59932579
11:59933492:A:G	ENSG00000254952	intergenic	5197	NA	NA	AP001257.1	11	59933492
11:59933492:A:G	ENSG00000110077	intergenic	5589	NA	NA	MS4A6A	11	59933492
11:59936757:A:G	ENSG00000254952	intergenic	8462	NA	NA	AP001257.1	11	59936757
11:59936757:A:G	ENSG00000110077	intergenic	2324	NA	NA	MS4A6A	11	59936757
11:59936926:A:C	ENSG00000254952	intergenic	8631	NA	NA	AP001257.1	11	59936926
11:59936926:A:C	ENSG00000110077	intergenic	2155	NA	NA	MS4A6A	11	59936926
11:59936979:A:G	ENSG00000254952	intergenic	8684	NA	NA	AP001257.1	11	59936979
11:59936979:A:G	ENSG00000110077	intergenic	2102	NA	NA	MS4A6A	11	59936979
11:59939307:G:T	ENSG00000110077	UTR3	0	NA	NA	MS4A6A	11	59939307
11:59940599:A:T	ENSG00000110077	exonic	0	nonsynonymous SNV	exon6	MS4A6A	11	59940599
11:59942081:A:G	ENSG00000110077	intronic	0	NA	NA	MS4A6A	11	59942081
11:59942757:C:T	ENSG00000110077	intronic	0	NA	NA	MS4A6A	11	59942757
11:59942815:A:G	ENSG00000110077	intronic	0	NA	NA	MS4A6A	11	59942815
11:59943109:A:T	ENSG00000110077	intronic	0	NA	NA	MS4A6A	11	59943109
11:59944580:C:T	ENSG00000110077	intronic	0	NA	NA	MS4A6A	11	59944580
11:59944810:C:T	ENSG00000110077	intronic	0	NA	NA	MS4A6A	11	59944810
11:59944898:G:T	ENSG00000110077	intronic	0	NA	NA	MS4A6A	11	59944898
11:59945065:C:T	ENSG00000110077	intronic	0	NA	NA	MS4A6A	11	59945065
11:59945745:C:T	ENSG00000110077	exonic	0	synonymous SNV	exon4	MS4A6A	11	59945745
11:59946310:C:CA	ENSG00000110077	intronic	0	NA	NA	MS4A6A	11	59946310
11:59947252:C:T	ENSG00000110077	exonic	0	nonsynonymous SNV	exon4	MS4A6A	11	59947252
11:59948374:C:G	ENSG00000110077	intronic	0	NA	NA	MS4A6A	11	59948374
11:59951433:A:G	ENSG00000110077	UTR5	0	NA	NA	MS4A6A	11	59951433
11:59953313:C:G	ENSG00000110077	intergenic	1174	NA	NA	MS4A6A	11	59953313
11:59953313:C:G	ENSG00000214787	intergenic	15413	NA	NA	MS4A4E	11	59953313
11:59955357:A:G	ENSG00000110077	intergenic	3218	NA	NA	MS4A6A	11	59955357
11:59955357:A:G	ENSG00000214787	intergenic	13369	NA	NA	MS4A4E	11	59955357
11:59956938:C:T	ENSG00000110077	intergenic	4799	NA	NA	MS4A6A	11	59956938
11:59956938:C:T	ENSG00000214787	intergenic	11788	NA	NA	MS4A4E	11	59956938
11:59957092:C:T	ENSG00000110077	intergenic	4953	NA	NA	MS4A6A	11	59957092
11:59957092:C:T	ENSG00000214787	intergenic	11634	NA	NA	MS4A4E	11	59957092
11:59957513:C:T	ENSG00000110077	intergenic	5374	NA	NA	MS4A6A	11	59957513
11:59957513:C:T	ENSG00000214787	intergenic	11213	NA	NA	MS4A4E	11	59957513
11:59958380:A:C	ENSG00000110077	intergenic	6241	NA	NA	MS4A6A	11	59958380
11:59958380:A:C	ENSG00000214787	intergenic	10346	NA	NA	MS4A4E	11	59958380
11:59959843:C:T	ENSG00000110077	intergenic	7704	NA	NA	MS4A6A	11	59959843
11:59959843:C:T	ENSG00000214787	intergenic	8883	NA	NA	MS4A4E	11	59959843
11:59959969:A:G	ENSG00000110077	intergenic	7830	NA	NA	MS4A6A	11	59959969
11:59959969:A:G	ENSG00000214787	intergenic	8757	NA	NA	MS4A4E	11	59959969
11:59960726:C:CTT	ENSG00000110077	intergenic	8587	NA	NA	MS4A6A	11	59960726
11:59960726:C:CTT	ENSG00000214787	intergenic	8000	NA	NA	MS4A4E	11	59960726
11:59961427:A:G	ENSG00000110077	intergenic	9288	NA	NA	MS4A6A	11	59961427
11:59961427:A:G	ENSG00000214787	intergenic	7299	NA	NA	MS4A4E	11	59961427
11:59961486:G:T	ENSG00000110077	intergenic	9347	NA	NA	MS4A6A	11	59961486
11:59961486:G:T	ENSG00000214787	intergenic	7240	NA	NA	MS4A4E	11	59961486
11:59961786:C:T	ENSG00000110077	intergenic	9647	NA	NA	MS4A6A	11	59961786
11:59961786:C:T	ENSG00000214787	intergenic	6940	NA	NA	MS4A4E	11	59961786
11:59962166:A:G	ENSG00000110077	intergenic	10027	NA	NA	MS4A6A	11	59962166
11:59962166:A:G	ENSG00000214787	intergenic	6560	NA	NA	MS4A4E	11	59962166
11:59962189:A:G	ENSG00000110077	intergenic	10050	NA	NA	MS4A6A	11	59962189
11:59962189:A:G	ENSG00000214787	intergenic	6537	NA	NA	MS4A4E	11	59962189
11:59964992:A:G	ENSG00000110077	intergenic	12853	NA	NA	MS4A6A	11	59964992
11:59964992:A:G	ENSG00000214787	intergenic	3734	NA	NA	MS4A4E	11	59964992
11:59965725:C:T	ENSG00000110077	intergenic	13586	NA	NA	MS4A6A	11	59965725
11:59965725:C:T	ENSG00000214787	intergenic	3001	NA	NA	MS4A4E	11	59965725
11:59965789:A:G	ENSG00000110077	intergenic	13650	NA	NA	MS4A6A	11	59965789
11:59965789:A:G	ENSG00000214787	intergenic	2937	NA	NA	MS4A4E	11	59965789
11:59966295:C:T	ENSG00000110077	intergenic	14156	NA	NA	MS4A6A	11	59966295
11:59966295:C:T	ENSG00000214787	intergenic	2431	NA	NA	MS4A4E	11	59966295
11:59967526:A:G	ENSG00000110077	intergenic	15387	NA	NA	MS4A6A	11	59967526
11:59967526:A:G	ENSG00000214787	intergenic	1200	NA	NA	MS4A4E	11	59967526
11:59967807:A:G	ENSG00000214787	downstream	0	NA	NA	MS4A4E	11	59967807
11:59967831:C:T	ENSG00000214787	downstream	0	NA	NA	MS4A4E	11	59967831
11:59968382:C:T	ENSG00000214787	downstream	0	NA	NA	MS4A4E	11	59968382
11:59968591:A:AC	ENSG00000214787	downstream	0	NA	NA	MS4A4E	11	59968591
11:59968705:A:G	ENSG00000214787	downstream	0	NA	NA	MS4A4E	11	59968705
11:59968708:A:C	ENSG00000214787	downstream	0	NA	NA	MS4A4E	11	59968708
11:59968741:C:T	ENSG00000214787	UTR3	0	NA	NA	MS4A4E	11	59968741
11:59973929:A:C	ENSG00000214787	intronic	0	NA	NA	MS4A4E	11	59973929
11:59975078:C:T	ENSG00000214787	intronic	0	NA	NA	MS4A4E	11	59975078
11:59975165:A:G	ENSG00000214787	intronic	0	NA	NA	MS4A4E	11	59975165
11:59976111:A:G	ENSG00000214787	intronic	0	NA	NA	MS4A4E	11	59976111
11:59978255:C:G	ENSG00000214787	intronic	0	NA	NA	MS4A4E	11	59978255
11:59980315:C:G	ENSG00000214787	intronic	0	NA	NA	MS4A4E	11	59980315
11:59981218:A:C	ENSG00000214787	intronic	0	NA	NA	MS4A4E	11	59981218
11:59981801:C:T	ENSG00000214787	intronic	0	NA	NA	MS4A4E	11	59981801
11:59982470:A:T	ENSG00000214787	intronic	0	NA	NA	MS4A4E	11	59982470
11:59984676:A:C	ENSG00000214787	intronic	0	NA	NA	MS4A4E	11	59984676
11:59986333:A:T	ENSG00000214787	intronic	0	NA	NA	MS4A4E	11	59986333
11:59986399:A:T	ENSG00000214787	intronic	0	NA	NA	MS4A4E	11	59986399
11:59986817:A:G	ENSG00000214787	intronic	0	NA	NA	MS4A4E	11	59986817
11:59989430:C:T	ENSG00000214787	intronic	0	NA	NA	MS4A4E	11	59989430
11:59991333:C:T	ENSG00000214787	intronic	0	NA	NA	MS4A4E	11	59991333
11:59993346:A:T	ENSG00000214787	intronic	0	NA	NA	MS4A4E	11	59993346
11:59996266:C:G	ENSG00000214787	intronic	0	NA	NA	MS4A4E	11	59996266
11:59996968:C:G	ENSG00000214787	intronic	0	NA	NA	MS4A4E	11	59996968
11:59996994:C:G	ENSG00000214787	intronic	0	NA	NA	MS4A4E	11	59996994
11:59998963:A:C	ENSG00000214787	intronic	0	NA	NA	MS4A4E	11	59998963
11:59999757:A:AAC	ENSG00000214787	intronic	0	NA	NA	MS4A4E	11	59999757
11:60000574:A:T	ENSG00000214787	intronic	0	NA	NA	MS4A4E	11	60000574
11:60001325:A:G	ENSG00000214787	intronic	0	NA	NA	MS4A4E	11	60001325
11:60002261:A:C	ENSG00000214787	intronic	0	NA	NA	MS4A4E	11	60002261
11:60002355:T:TA	ENSG00000214787	intronic	0	NA	NA	MS4A4E	11	60002355
11:60002935:A:G	ENSG00000214787	intronic	0	NA	NA	MS4A4E	11	60002935
11:60005268:A:G	ENSG00000214787	intronic	0	NA	NA	MS4A4E	11	60005268
11:60005424:C:T	ENSG00000214787	intronic	0	NA	NA	MS4A4E	11	60005424
11:60008151:C:T	ENSG00000214787	intronic	0	NA	NA	MS4A4E	11	60008151
11:60011013:C:T	ENSG00000214787	upstream	0	NA	NA	MS4A4E	11	60011013
11:60011510:G:GGGTA	ENSG00000214787	upstream	0	NA	NA	MS4A4E	11	60011510
11:60012673:A:T	ENSG00000214787	intergenic	2112	NA	NA	MS4A4E	11	60012673
11:60012673:A:T	ENSG00000110079	intergenic	35341	NA	NA	MS4A4A	11	60012673
11:60013451:A:G	ENSG00000214787	intergenic	2890	NA	NA	MS4A4E	11	60013451
11:60013451:A:G	ENSG00000110079	intergenic	34563	NA	NA	MS4A4A	11	60013451
11:60013674:A:G	ENSG00000214787	intergenic	3113	NA	NA	MS4A4E	11	60013674
11:60013674:A:G	ENSG00000110079	intergenic	34340	NA	NA	MS4A4A	11	60013674
11:60013857:A:G	ENSG00000214787	intergenic	3296	NA	NA	MS4A4E	11	60013857
11:60013857:A:G	ENSG00000110079	intergenic	34157	NA	NA	MS4A4A	11	60013857
11:60014500:T:TCA	ENSG00000214787	intergenic	3939	NA	NA	MS4A4E	11	60014500
11:60014500:T:TCA	ENSG00000110079	intergenic	33514	NA	NA	MS4A4A	11	60014500
11:60016387:A:T	ENSG00000214787	intergenic	5826	NA	NA	MS4A4E	11	60016387
11:60016387:A:T	ENSG00000110079	intergenic	31627	NA	NA	MS4A4A	11	60016387
11:60016932:A:G	ENSG00000214787	intergenic	6371	NA	NA	MS4A4E	11	60016932
11:60016932:A:G	ENSG00000110079	intergenic	31082	NA	NA	MS4A4A	11	60016932
11:60019150:C:T	ENSG00000214787	intergenic	8589	NA	NA	MS4A4E	11	60019150
11:60019150:C:T	ENSG00000110079	intergenic	28864	NA	NA	MS4A4A	11	60019150
11:60019161:A:C	ENSG00000214787	intergenic	8600	NA	NA	MS4A4E	11	60019161
11:60019161:A:C	ENSG00000110079	intergenic	28853	NA	NA	MS4A4A	11	60019161
11:60019261:G:GTA	ENSG00000214787	intergenic	8700	NA	NA	MS4A4E	11	60019261
11:60019261:G:GTA	ENSG00000110079	intergenic	28753	NA	NA	MS4A4A	11	60019261
11:60020112:G:T	ENSG00000214787	intergenic	9551	NA	NA	MS4A4E	11	60020112
11:60020112:G:T	ENSG00000110079	intergenic	27902	NA	NA	MS4A4A	11	60020112
11:60021508:C:T	ENSG00000214787	intergenic	10947	NA	NA	MS4A4E	11	60021508
11:60021508:C:T	ENSG00000110079	intergenic	26506	NA	NA	MS4A4A	11	60021508
11:60021948:A:G	ENSG00000214787	intergenic	11387	NA	NA	MS4A4E	11	60021948
11:60021948:A:G	ENSG00000110079	intergenic	26066	NA	NA	MS4A4A	11	60021948
11:60023087:A:C	ENSG00000214787	intergenic	12526	NA	NA	MS4A4E	11	60023087
11:60023087:A:C	ENSG00000110079	intergenic	24927	NA	NA	MS4A4A	11	60023087
11:60024008:C:T	ENSG00000214787	intergenic	13447	NA	NA	MS4A4E	11	60024008
11:60024008:C:T	ENSG00000110079	intergenic	24006	NA	NA	MS4A4A	11	60024008
11:60025565:A:G	ENSG00000214787	intergenic	15004	NA	NA	MS4A4E	11	60025565
11:60025565:A:G	ENSG00000110079	intergenic	22449	NA	NA	MS4A4A	11	60025565
11:60026613:G:T	ENSG00000214787	intergenic	16052	NA	NA	MS4A4E	11	60026613
11:60026613:G:T	ENSG00000110079	intergenic	21401	NA	NA	MS4A4A	11	60026613
11:60027209:T:TA	ENSG00000214787	intergenic	16648	NA	NA	MS4A4E	11	60027209
11:60027209:T:TA	ENSG00000110079	intergenic	20805	NA	NA	MS4A4A	11	60027209
11:60028142:C:T	ENSG00000214787	intergenic	17581	NA	NA	MS4A4E	11	60028142
11:60028142:C:T	ENSG00000110079	intergenic	19872	NA	NA	MS4A4A	11	60028142
11:60028940:C:T	ENSG00000214787	intergenic	18379	NA	NA	MS4A4E	11	60028940
11:60028940:C:T	ENSG00000110079	intergenic	19074	NA	NA	MS4A4A	11	60028940
11:60029931:A:T	ENSG00000214787	intergenic	19370	NA	NA	MS4A4E	11	60029931
11:60029931:A:T	ENSG00000110079	intergenic	18083	NA	NA	MS4A4A	11	60029931
11:60029949:A:G	ENSG00000214787	intergenic	19388	NA	NA	MS4A4E	11	60029949
11:60029949:A:G	ENSG00000110079	intergenic	18065	NA	NA	MS4A4A	11	60029949
11:60030457:C:T	ENSG00000214787	intergenic	19896	NA	NA	MS4A4E	11	60030457
11:60030457:C:T	ENSG00000110079	intergenic	17557	NA	NA	MS4A4A	11	60030457
11:60030556:A:G	ENSG00000214787	intergenic	19995	NA	NA	MS4A4E	11	60030556
11:60030556:A:G	ENSG00000110079	intergenic	17458	NA	NA	MS4A4A	11	60030556
11:60030559:C:T	ENSG00000214787	intergenic	19998	NA	NA	MS4A4E	11	60030559
11:60030559:C:T	ENSG00000110079	intergenic	17455	NA	NA	MS4A4A	11	60030559
11:60031270:C:G	ENSG00000214787	intergenic	20709	NA	NA	MS4A4E	11	60031270
11:60031270:C:G	ENSG00000110079	intergenic	16744	NA	NA	MS4A4A	11	60031270
11:60031399:C:T	ENSG00000214787	intergenic	20838	NA	NA	MS4A4E	11	60031399
11:60031399:C:T	ENSG00000110079	intergenic	16615	NA	NA	MS4A4A	11	60031399
11:60031476:C:T	ENSG00000214787	intergenic	20915	NA	NA	MS4A4E	11	60031476
11:60031476:C:T	ENSG00000110079	intergenic	16538	NA	NA	MS4A4A	11	60031476
11:60033371:C:T	ENSG00000214787	intergenic	22810	NA	NA	MS4A4E	11	60033371
11:60033371:C:T	ENSG00000110079	intergenic	14643	NA	NA	MS4A4A	11	60033371
11:60033448:C:T	ENSG00000214787	intergenic	22887	NA	NA	MS4A4E	11	60033448
11:60033448:C:T	ENSG00000110079	intergenic	14566	NA	NA	MS4A4A	11	60033448
11:60034429:C:T	ENSG00000214787	intergenic	23868	NA	NA	MS4A4E	11	60034429
11:60034429:C:T	ENSG00000110079	intergenic	13585	NA	NA	MS4A4A	11	60034429
11:60035916:C:CTG	ENSG00000214787	intergenic	25355	NA	NA	MS4A4E	11	60035916
11:60035916:C:CTG	ENSG00000110079	intergenic	12098	NA	NA	MS4A4A	11	60035916
11:60039917:A:T	ENSG00000214787	intergenic	29356	NA	NA	MS4A4E	11	60039917
11:60039917:A:T	ENSG00000110079	intergenic	8097	NA	NA	MS4A4A	11	60039917
11:60041296:A:T	ENSG00000214787	intergenic	30735	NA	NA	MS4A4E	11	60041296
11:60041296:A:T	ENSG00000110079	intergenic	6718	NA	NA	MS4A4A	11	60041296
11:60045677:C:T	ENSG00000214787	intergenic	35116	NA	NA	MS4A4E	11	60045677
11:60045677:C:T	ENSG00000110079	intergenic	2337	NA	NA	MS4A4A	11	60045677
11:60055651:A:C	ENSG00000110079	intronic	0	NA	NA	MS4A4A	11	60055651
11:60060016:C:T	ENSG00000110079	intronic	0	NA	NA	MS4A4A	11	60060016
11:60063596:G:T	ENSG00000110079	intronic	0	NA	NA	MS4A4A	11	60063596
11:60070946:C:T	ENSG00000110079	intronic	0	NA	NA	MS4A4A	11	60070946
11:60076693:A:G	ENSG00000110079	downstream	0	NA	NA	MS4A4A	11	60076693
11:60076940:C:G	ENSG00000110079	downstream	0	NA	NA	MS4A4A	11	60076940
11:60078475:C:T	ENSG00000110079	intergenic	2030	NA	NA	MS4A4A	11	60078475
11:60078475:C:T	ENSG00000166926	intergenic	23829	NA	NA	MS4A6E	11	60078475
11:60079651:C:T	ENSG00000110079	intergenic	3206	NA	NA	MS4A4A	11	60079651
11:60079651:C:T	ENSG00000166926	intergenic	22653	NA	NA	MS4A6E	11	60079651
11:60088159:C:G	ENSG00000110079	intergenic	11714	NA	NA	MS4A4A	11	60088159
11:60088159:C:G	ENSG00000166926	intergenic	14145	NA	NA	MS4A6E	11	60088159
11:60095740:C:T	ENSG00000110079	intergenic	19295	NA	NA	MS4A4A	11	60095740
11:60095740:C:T	ENSG00000166926	intergenic	6564	NA	NA	MS4A6E	11	60095740
11:60097777:T:TTTAA	ENSG00000110079	intergenic	21332	NA	NA	MS4A4A	11	60097777
11:60097777:T:TTTAA	ENSG00000166926	intergenic	4527	NA	NA	MS4A6E	11	60097777
11:60099225:C:T	ENSG00000110079	intergenic	22780	NA	NA	MS4A4A	11	60099225
11:60099225:C:T	ENSG00000166926	intergenic	3079	NA	NA	MS4A6E	11	60099225
11:60099912:A:G	ENSG00000110079	intergenic	23467	NA	NA	MS4A4A	11	60099912
11:60099912:A:G	ENSG00000166926	intergenic	2392	NA	NA	MS4A6E	11	60099912
11:60103385:C:T	ENSG00000166926	intronic	0	NA	NA	MS4A6E	11	60103385
11:85652729:C:T	ENSG00000254479	intergenic	6023	NA	NA	SLC25A1P1	11	85652729
11:85652729:C:T	ENSG00000073921	intergenic	15998	NA	NA	PICALM	11	85652729
11:85654274:C:T	ENSG00000254479	intergenic	7568	NA	NA	SLC25A1P1	11	85654274
11:85654274:C:T	ENSG00000073921	intergenic	14453	NA	NA	PICALM	11	85654274
11:85656902:C:T	ENSG00000254479	intergenic	10196	NA	NA	SLC25A1P1	11	85656902
11:85656902:C:T	ENSG00000073921	intergenic	11825	NA	NA	PICALM	11	85656902
11:85659008:A:T	ENSG00000254479	intergenic	12302	NA	NA	SLC25A1P1	11	85659008
11:85659008:A:T	ENSG00000073921	intergenic	9719	NA	NA	PICALM	11	85659008
11:85659261:A:G	ENSG00000254479	intergenic	12555	NA	NA	SLC25A1P1	11	85659261
11:85659261:A:G	ENSG00000073921	intergenic	9466	NA	NA	PICALM	11	85659261
11:85659580:A:G	ENSG00000254479	intergenic	12874	NA	NA	SLC25A1P1	11	85659580
11:85659580:A:G	ENSG00000073921	intergenic	9147	NA	NA	PICALM	11	85659580
11:85660715:A:C	ENSG00000254479	intergenic	14009	NA	NA	SLC25A1P1	11	85660715
11:85660715:A:C	ENSG00000073921	intergenic	8012	NA	NA	PICALM	11	85660715
11:85661221:C:T	ENSG00000254479	intergenic	14515	NA	NA	SLC25A1P1	11	85661221
11:85661221:C:T	ENSG00000073921	intergenic	7506	NA	NA	PICALM	11	85661221
11:85662554:A:G	ENSG00000254479	intergenic	15848	NA	NA	SLC25A1P1	11	85662554
11:85662554:A:G	ENSG00000073921	intergenic	6173	NA	NA	PICALM	11	85662554
11:85663503:C:T	ENSG00000254479	intergenic	16797	NA	NA	SLC25A1P1	11	85663503
11:85663503:C:T	ENSG00000073921	intergenic	5224	NA	NA	PICALM	11	85663503
11:85665525:C:G	ENSG00000254479	intergenic	18819	NA	NA	SLC25A1P1	11	85665525
11:85665525:C:G	ENSG00000073921	intergenic	3202	NA	NA	PICALM	11	85665525
11:85667478:A:AG	ENSG00000254479	intergenic	20772	NA	NA	SLC25A1P1	11	85667478
11:85667478:A:AG	ENSG00000073921	intergenic	1248	NA	NA	PICALM	11	85667478
11:85670385:C:CAA	ENSG00000073921	intronic	0	NA	NA	PICALM	11	85670385
11:85670471:C:T	ENSG00000073921	intronic	0	NA	NA	PICALM	11	85670471
11:85670847:A:T	ENSG00000073921	intronic	0	NA	NA	PICALM	11	85670847
11:85670945:A:C	ENSG00000073921	intronic	0	NA	NA	PICALM	11	85670945
11:85671251:G:GATCT	ENSG00000073921	intronic	0	NA	NA	PICALM	11	85671251
11:85676396:C:T	ENSG00000073921	intronic	0	NA	NA	PICALM	11	85676396
11:85676994:A:G	ENSG00000073921	intronic	0	NA	NA	PICALM	11	85676994
11:85677471:A:G	ENSG00000073921	intronic	0	NA	NA	PICALM	11	85677471
11:85677564:A:AT	ENSG00000073921	intronic	0	NA	NA	PICALM	11	85677564
11:85677599:A:G	ENSG00000073921	intronic	0	NA	NA	PICALM	11	85677599
11:85678534:A:G	ENSG00000073921	intronic	0	NA	NA	PICALM	11	85678534
11:85678818:A:AC	ENSG00000073921	intronic	0	NA	NA	PICALM	11	85678818
11:85679336:A:AAAAACAAAAC	ENSG00000073921	intronic	0	NA	NA	PICALM	11	85679336
11:85681389:A:G	ENSG00000073921	intronic	0	NA	NA	PICALM	11	85681389
11:85681583:A:G	ENSG00000073921	intronic	0	NA	NA	PICALM	11	85681583
11:85682817:A:G	ENSG00000073921	intronic	0	NA	NA	PICALM	11	85682817
11:85685285:C:T	ENSG00000073921	intronic	0	NA	NA	PICALM	11	85685285
11:85686238:C:T	ENSG00000073921	intronic	0	NA	NA	PICALM	11	85686238
11:85686294:C:T	ENSG00000073921	intronic	0	NA	NA	PICALM	11	85686294
11:85689511:A:T	ENSG00000073921	intronic	0	NA	NA	PICALM	11	85689511
11:85689712:A:T	ENSG00000073921	intronic	0	NA	NA	PICALM	11	85689712
11:85691810:A:C	ENSG00000073921	intronic	0	NA	NA	PICALM	11	85691810
11:85702054:C:G	ENSG00000073921	intronic	0	NA	NA	PICALM	11	85702054
11:85703093:C:T	ENSG00000073921	intronic	0	NA	NA	PICALM	11	85703093
11:85703749:A:G	ENSG00000073921	intronic	0	NA	NA	PICALM	11	85703749
11:85703996:A:G	ENSG00000073921	intronic	0	NA	NA	PICALM	11	85703996
11:85704066:C:T	ENSG00000073921	intronic	0	NA	NA	PICALM	11	85704066
11:85704234:A:G	ENSG00000073921	intronic	0	NA	NA	PICALM	11	85704234
11:85709288:C:G	ENSG00000073921	intronic	0	NA	NA	PICALM	11	85709288
11:85709604:C:G	ENSG00000073921	intronic	0	NA	NA	PICALM	11	85709604
11:85710617:A:G	ENSG00000073921	intronic	0	NA	NA	PICALM	11	85710617
11:85713175:C:G	ENSG00000073921	intronic	0	NA	NA	PICALM	11	85713175
11:85717923:A:C	ENSG00000073921	intronic	0	NA	NA	PICALM	11	85717923
11:85718231:G:T	ENSG00000073921	intronic	0	NA	NA	PICALM	11	85718231
11:85724123:C:T	ENSG00000073921	intronic	0	NA	NA	PICALM	11	85724123
11:85724661:C:T	ENSG00000073921	intronic	0	NA	NA	PICALM	11	85724661
11:85726294:G:T	ENSG00000073921	intronic	0	NA	NA	PICALM	11	85726294
11:85733108:G:T	ENSG00000073921	intronic	0	NA	NA	PICALM	11	85733108
11:85734010:C:T	ENSG00000073921	intronic	0	NA	NA	PICALM	11	85734010
11:85736331:A:G	ENSG00000073921	intronic	0	NA	NA	PICALM	11	85736331
11:85740409:A:G	ENSG00000073921	intronic	0	NA	NA	PICALM	11	85740409
11:85741130:C:T	ENSG00000073921	intronic	0	NA	NA	PICALM	11	85741130
11:85742217:C:CA	ENSG00000073921	intronic	0	NA	NA	PICALM	11	85742217
11:85746037:C:T	ENSG00000073921	intronic	0	NA	NA	PICALM	11	85746037
11:85746811:C:T	ENSG00000073921	intronic	0	NA	NA	PICALM	11	85746811
11:85746822:T:TA	ENSG00000073921	intronic	0	NA	NA	PICALM	11	85746822
11:85748386:C:T	ENSG00000073921	intronic	0	NA	NA	PICALM	11	85748386
11:85750671:A:T	ENSG00000073921	intronic	0	NA	NA	PICALM	11	85750671
11:85754814:C:T	ENSG00000073921	intronic	0	NA	NA	PICALM	11	85754814
11:85756825:C:T	ENSG00000073921	intronic	0	NA	NA	PICALM	11	85756825
11:85757589:C:T	ENSG00000073921	intronic	0	NA	NA	PICALM	11	85757589
11:85757613:C:G	ENSG00000073921	intronic	0	NA	NA	PICALM	11	85757613
11:85757617:C:T	ENSG00000073921	intronic	0	NA	NA	PICALM	11	85757617
11:85760028:C:T	ENSG00000073921	intronic	0	NA	NA	PICALM	11	85760028
11:85761854:C:CT	ENSG00000073921	intronic	0	NA	NA	PICALM	11	85761854
11:85762244:C:T	ENSG00000073921	intronic	0	NA	NA	PICALM	11	85762244
11:85765298:A:G	ENSG00000073921	intronic	0	NA	NA	PICALM	11	85765298
11:85767340:C:G	ENSG00000073921	intronic	0	NA	NA	PICALM	11	85767340
11:85768629:A:ATGTG	ENSG00000073921	intronic	0	NA	NA	PICALM	11	85768629
11:85774419:G:GTA	ENSG00000073921	intronic	0	NA	NA	PICALM	11	85774419
11:85775964:A:G	ENSG00000073921	intronic	0	NA	NA	PICALM	11	85775964
11:85776544:A:G	ENSG00000073921	intronic	0	NA	NA	PICALM	11	85776544
11:85778751:C:T	ENSG00000073921	intronic	0	NA	NA	PICALM	11	85778751
11:85787824:C:T	ENSG00000073921	intergenic	6900	NA	NA	PICALM	11	85787824
11:85787824:C:T	ENSG00000238666	intergenic	17410	NA	NA	snoU13	11	85787824
11:85788351:C:T	ENSG00000073921	intergenic	7427	NA	NA	PICALM	11	85788351
11:85788351:C:T	ENSG00000238666	intergenic	16883	NA	NA	snoU13	11	85788351
11:85792043:G:GT	ENSG00000073921	intergenic	11119	NA	NA	PICALM	11	85792043
11:85792043:G:GT	ENSG00000238666	intergenic	13190	NA	NA	snoU13	11	85792043
11:85792960:A:ATT	ENSG00000073921	intergenic	12036	NA	NA	PICALM	11	85792960
11:85792960:A:ATT	ENSG00000238666	intergenic	12272	NA	NA	snoU13	11	85792960
11:85794542:A:G	ENSG00000073921	intergenic	13618	NA	NA	PICALM	11	85794542
11:85794542:A:G	ENSG00000238666	intergenic	10692	NA	NA	snoU13	11	85794542
11:85794760:C:T	ENSG00000073921	intergenic	13836	NA	NA	PICALM	11	85794760
11:85794760:C:T	ENSG00000238666	intergenic	10474	NA	NA	snoU13	11	85794760
11:85794761:A:G	ENSG00000073921	intergenic	13837	NA	NA	PICALM	11	85794761
11:85794761:A:G	ENSG00000238666	intergenic	10473	NA	NA	snoU13	11	85794761
11:85795524:C:T	ENSG00000073921	intergenic	14600	NA	NA	PICALM	11	85795524
11:85795524:C:T	ENSG00000238666	intergenic	9710	NA	NA	snoU13	11	85795524
11:85795950:A:G	ENSG00000073921	intergenic	15026	NA	NA	PICALM	11	85795950
11:85795950:A:G	ENSG00000238666	intergenic	9284	NA	NA	snoU13	11	85795950
11:85798020:G:T	ENSG00000073921	intergenic	17096	NA	NA	PICALM	11	85798020
11:85798020:G:T	ENSG00000238666	intergenic	7214	NA	NA	snoU13	11	85798020
11:85800279:A:G	ENSG00000073921	intergenic	19355	NA	NA	PICALM	11	85800279
11:85800279:A:G	ENSG00000238666	intergenic	4955	NA	NA	snoU13	11	85800279
11:85803884:T:TA	ENSG00000073921	intergenic	22960	NA	NA	PICALM	11	85803884
11:85803884:T:TA	ENSG00000238666	intergenic	1349	NA	NA	snoU13	11	85803884
11:85809825:C:T	ENSG00000238666	intergenic	4488	NA	NA	snoU13	11	85809825
11:85809825:C:T	ENSG00000200877	intergenic	54444	NA	NA	RNU6-560P	11	85809825
11:85811238:A:G	ENSG00000238666	intergenic	5901	NA	NA	snoU13	11	85811238
11:85811238:A:G	ENSG00000200877	intergenic	53031	NA	NA	RNU6-560P	11	85811238
11:85811364:C:T	ENSG00000238666	intergenic	6027	NA	NA	snoU13	11	85811364
11:85811364:C:T	ENSG00000200877	intergenic	52905	NA	NA	RNU6-560P	11	85811364
11:85811696:A:C	ENSG00000238666	intergenic	6359	NA	NA	snoU13	11	85811696
11:85811696:A:C	ENSG00000200877	intergenic	52573	NA	NA	RNU6-560P	11	85811696
11:85812210:C:T	ENSG00000238666	intergenic	6873	NA	NA	snoU13	11	85812210
11:85812210:C:T	ENSG00000200877	intergenic	52059	NA	NA	RNU6-560P	11	85812210
11:85812785:A:G	ENSG00000238666	intergenic	7448	NA	NA	snoU13	11	85812785
11:85812785:A:G	ENSG00000200877	intergenic	51484	NA	NA	RNU6-560P	11	85812785
11:85814486:G:T	ENSG00000238666	intergenic	9149	NA	NA	snoU13	11	85814486
11:85814486:G:T	ENSG00000200877	intergenic	49783	NA	NA	RNU6-560P	11	85814486
11:85815030:A:G	ENSG00000238666	intergenic	9693	NA	NA	snoU13	11	85815030
11:85815030:A:G	ENSG00000200877	intergenic	49239	NA	NA	RNU6-560P	11	85815030
11:85820077:A:G	ENSG00000238666	intergenic	14740	NA	NA	snoU13	11	85820077
11:85820077:A:G	ENSG00000200877	intergenic	44192	NA	NA	RNU6-560P	11	85820077
11:85823324:C:T	ENSG00000238666	intergenic	17987	NA	NA	snoU13	11	85823324
11:85823324:C:T	ENSG00000200877	intergenic	40945	NA	NA	RNU6-560P	11	85823324
11:85824859:A:G	ENSG00000238666	intergenic	19522	NA	NA	snoU13	11	85824859
11:85824859:A:G	ENSG00000200877	intergenic	39410	NA	NA	RNU6-560P	11	85824859
11:85828548:A:G	ENSG00000238666	intergenic	23211	NA	NA	snoU13	11	85828548
11:85828548:A:G	ENSG00000200877	intergenic	35721	NA	NA	RNU6-560P	11	85828548
11:85828551:C:G	ENSG00000238666	intergenic	23214	NA	NA	snoU13	11	85828551
11:85828551:C:G	ENSG00000200877	intergenic	35718	NA	NA	RNU6-560P	11	85828551
11:85830157:C:T	ENSG00000238666	intergenic	24820	NA	NA	snoU13	11	85830157
11:85830157:C:T	ENSG00000200877	intergenic	34112	NA	NA	RNU6-560P	11	85830157
11:85831246:A:G	ENSG00000238666	intergenic	25909	NA	NA	snoU13	11	85831246
11:85831246:A:G	ENSG00000200877	intergenic	33023	NA	NA	RNU6-560P	11	85831246
11:85831541:A:C	ENSG00000238666	intergenic	26204	NA	NA	snoU13	11	85831541
11:85831541:A:C	ENSG00000200877	intergenic	32728	NA	NA	RNU6-560P	11	85831541
11:85831690:A:G	ENSG00000238666	intergenic	26353	NA	NA	snoU13	11	85831690
11:85831690:A:G	ENSG00000200877	intergenic	32579	NA	NA	RNU6-560P	11	85831690
11:85832424:C:T	ENSG00000238666	intergenic	27087	NA	NA	snoU13	11	85832424
11:85832424:C:T	ENSG00000200877	intergenic	31845	NA	NA	RNU6-560P	11	85832424
11:85837669:C:T	ENSG00000238666	intergenic	32332	NA	NA	snoU13	11	85837669
11:85837669:C:T	ENSG00000200877	intergenic	26600	NA	NA	RNU6-560P	11	85837669
11:85838808:A:G	ENSG00000238666	intergenic	33471	NA	NA	snoU13	11	85838808
11:85838808:A:G	ENSG00000200877	intergenic	25461	NA	NA	RNU6-560P	11	85838808
11:85839407:T:TTAGTTGGGACATTCC	ENSG00000238666	intergenic	34070	NA	NA	snoU13	11	85839407
11:85839407:T:TTAGTTGGGACATTCC	ENSG00000200877	intergenic	24862	NA	NA	RNU6-560P	11	85839407
11:85839719:A:G	ENSG00000238666	intergenic	34382	NA	NA	snoU13	11	85839719
11:85839719:A:G	ENSG00000200877	intergenic	24550	NA	NA	RNU6-560P	11	85839719
11:85839935:C:T	ENSG00000238666	intergenic	34598	NA	NA	snoU13	11	85839935
11:85839935:C:T	ENSG00000200877	intergenic	24334	NA	NA	RNU6-560P	11	85839935
11:85841508:TAAA:TGTGAAAA	ENSG00000238666	intergenic	36171	NA	NA	snoU13	11	85841508
11:85841508:TAAA:TGTGAAAA	ENSG00000200877	intergenic	22754	NA	NA	RNU6-560P	11	85841508
11:85841508:T:TGTGAAAA	ENSG00000238666	intergenic	36171	NA	NA	snoU13	11	85841508
11:85841508:T:TGTGAAAA	ENSG00000200877	intergenic	22761	NA	NA	RNU6-560P	11	85841508
11:85843197:A:G	ENSG00000238666	intergenic	37860	NA	NA	snoU13	11	85843197
11:85843197:A:G	ENSG00000200877	intergenic	21072	NA	NA	RNU6-560P	11	85843197
11:85843346:C:CA	ENSG00000238666	intergenic	38009	NA	NA	snoU13	11	85843346
11:85843346:C:CA	ENSG00000200877	intergenic	20923	NA	NA	RNU6-560P	11	85843346
11:85843982:G:GA	ENSG00000238666	intergenic	38645	NA	NA	snoU13	11	85843982
11:85843982:G:GA	ENSG00000200877	intergenic	20286	NA	NA	RNU6-560P	11	85843982
11:85845045:A:G	ENSG00000238666	intergenic	39708	NA	NA	snoU13	11	85845045
11:85845045:A:G	ENSG00000200877	intergenic	19224	NA	NA	RNU6-560P	11	85845045
11:85845473:A:G	ENSG00000238666	intergenic	40136	NA	NA	snoU13	11	85845473
11:85845473:A:G	ENSG00000200877	intergenic	18796	NA	NA	RNU6-560P	11	85845473
11:85846796:C:T	ENSG00000238666	intergenic	41459	NA	NA	snoU13	11	85846796
11:85846796:C:T	ENSG00000200877	intergenic	17473	NA	NA	RNU6-560P	11	85846796
11:85849094:C:G	ENSG00000238666	intergenic	43757	NA	NA	snoU13	11	85849094
11:85849094:C:G	ENSG00000200877	intergenic	15175	NA	NA	RNU6-560P	11	85849094
11:85849095:A:C	ENSG00000238666	intergenic	43758	NA	NA	snoU13	11	85849095
11:85849095:A:C	ENSG00000200877	intergenic	15174	NA	NA	RNU6-560P	11	85849095
11:85849411:C:T	ENSG00000238666	intergenic	44074	NA	NA	snoU13	11	85849411
11:85849411:C:T	ENSG00000200877	intergenic	14858	NA	NA	RNU6-560P	11	85849411
11:85850243:C:T	ENSG00000238666	intergenic	44906	NA	NA	snoU13	11	85850243
11:85850243:C:T	ENSG00000200877	intergenic	14026	NA	NA	RNU6-560P	11	85850243
11:85852979:A:G	ENSG00000238666	intergenic	47642	NA	NA	snoU13	11	85852979
11:85852979:A:G	ENSG00000200877	intergenic	11290	NA	NA	RNU6-560P	11	85852979
11:85853251:G:T	ENSG00000238666	intergenic	47914	NA	NA	snoU13	11	85853251
11:85853251:G:T	ENSG00000200877	intergenic	11018	NA	NA	RNU6-560P	11	85853251
11:85854176:G:T	ENSG00000238666	intergenic	48839	NA	NA	snoU13	11	85854176
11:85854176:G:T	ENSG00000200877	intergenic	10093	NA	NA	RNU6-560P	11	85854176
11:85855072:A:ATCT	ENSG00000238666	intergenic	49735	NA	NA	snoU13	11	85855072
11:85855072:A:ATCT	ENSG00000200877	intergenic	9194	NA	NA	RNU6-560P	11	85855072
11:85855076:A:AC	ENSG00000238666	intergenic	49739	NA	NA	snoU13	11	85855076
11:85855076:A:AC	ENSG00000200877	intergenic	9192	NA	NA	RNU6-560P	11	85855076
11:85855078:G:GC	ENSG00000238666	intergenic	49741	NA	NA	snoU13	11	85855078
11:85855078:G:GC	ENSG00000200877	intergenic	9191	NA	NA	RNU6-560P	11	85855078
11:85856187:C:G	ENSG00000238666	intergenic	50850	NA	NA	snoU13	11	85856187
11:85856187:C:G	ENSG00000200877	intergenic	8082	NA	NA	RNU6-560P	11	85856187
11:85857639:C:T	ENSG00000238666	intergenic	52302	NA	NA	snoU13	11	85857639
11:85857639:C:T	ENSG00000200877	intergenic	6630	NA	NA	RNU6-560P	11	85857639
11:85858253:A:G	ENSG00000238666	intergenic	52916	NA	NA	snoU13	11	85858253
11:85858253:A:G	ENSG00000200877	intergenic	6016	NA	NA	RNU6-560P	11	85858253
11:85858497:G:T	ENSG00000238666	intergenic	53160	NA	NA	snoU13	11	85858497
11:85858497:G:T	ENSG00000200877	intergenic	5772	NA	NA	RNU6-560P	11	85858497
11:85858538:A:G	ENSG00000238666	intergenic	53201	NA	NA	snoU13	11	85858538
11:85858538:A:G	ENSG00000200877	intergenic	5731	NA	NA	RNU6-560P	11	85858538
11:85858887:A:G	ENSG00000238666	intergenic	53550	NA	NA	snoU13	11	85858887
11:85858887:A:G	ENSG00000200877	intergenic	5382	NA	NA	RNU6-560P	11	85858887
11:85859483:C:G	ENSG00000238666	intergenic	54146	NA	NA	snoU13	11	85859483
11:85859483:C:G	ENSG00000200877	intergenic	4786	NA	NA	RNU6-560P	11	85859483
11:85859916:C:T	ENSG00000238666	intergenic	54579	NA	NA	snoU13	11	85859916
11:85859916:C:T	ENSG00000200877	intergenic	4353	NA	NA	RNU6-560P	11	85859916
11:85860305:A:G	ENSG00000238666	intergenic	54968	NA	NA	snoU13	11	85860305
11:85860305:A:G	ENSG00000200877	intergenic	3964	NA	NA	RNU6-560P	11	85860305
11:85867875:A:G	ENSG00000200877	intergenic	3499	NA	NA	RNU6-560P	11	85867875
11:85867875:A:G	ENSG00000254699	intergenic	35954	NA	NA	RP11-12D16.2	11	85867875
11:85868640:C:T	ENSG00000200877	intergenic	4264	NA	NA	RNU6-560P	11	85868640
11:85868640:C:T	ENSG00000254699	intergenic	35189	NA	NA	RP11-12D16.2	11	85868640
11:85869737:C:T	ENSG00000200877	intergenic	5361	NA	NA	RNU6-560P	11	85869737
11:85869737:C:T	ENSG00000254699	intergenic	34092	NA	NA	RP11-12D16.2	11	85869737
11:85871184:C:G	ENSG00000200877	intergenic	6808	NA	NA	RNU6-560P	11	85871184
11:85871184:C:G	ENSG00000254699	intergenic	32645	NA	NA	RP11-12D16.2	11	85871184
14:92938855:A:G	ENSG00000140090	intronic	0	NA	NA	SLC24A4	14	92938855
19:1021637:C:T	ENSG00000182087	upstream	0	NA	NA	TMEM259	19	1021637
19:1024106:A:T	ENSG00000207357	intergenic	2479	NA	NA	RNU6-2	19	1024106
19:1024106:A:T	ENSG00000064666	intergenic	2192	NA	NA	CNN2	19	1024106
19:1028149:A:G	ENSG00000064666	intronic	0	NA	NA	CNN2	19	1028149
19:1036314:A:G	ENSG00000064666	intronic	0	NA	NA	CNN2	19	1036314
19:1036456:C:G	ENSG00000064666	exonic	0	synonymous SNV	exon6	CNN2	19	1036456
19:1036468:A:G	ENSG00000064666	exonic	0	synonymous SNV	exon6	CNN2	19	1036468
19:1036575:A:G	ENSG00000064666	exonic	0	nonsynonymous SNV	exon5	CNN2	19	1036575
19:1036631:C:T	ENSG00000064666	exonic	0	nonsynonymous SNV	exon5	CNN2	19	1036631
19:1036691:C:T	ENSG00000064666	intronic	0	NA	NA	CNN2	19	1036691
19:1036704:C:T	ENSG00000064666	intronic	0	NA	NA	CNN2	19	1036704
19:1036718:A:G	ENSG00000064666	intronic	0	NA	NA	CNN2	19	1036718
19:1036793:A:T	ENSG00000064666	intronic	0	NA	NA	CNN2	19	1036793
19:1036913:C:T	ENSG00000064666	exonic	0	synonymous SNV	exon6	CNN2	19	1036913
19:1037170:A:T	ENSG00000064666	intronic	0	NA	NA	CNN2	19	1037170
19:1037551:A:G	ENSG00000064666	UTR3	0	NA	NA	CNN2	19	1037551
19:1037563:A:G	ENSG00000064666	UTR3	0	NA	NA	CNN2	19	1037563
19:1037584:C:T	ENSG00000064666	UTR3	0	NA	NA	CNN2	19	1037584
19:1038571:C:T	ENSG00000064666	UTR3	0	NA	NA	CNN2	19	1038571
19:1039186:A:G	ENSG00000064687	upstream	0	NA	NA	ABCA7	19	1039186
19:1039186:A:G	ENSG00000267020	upstream	0	NA	NA	AC011558.5	19	1039186
19:1039323:C:G	ENSG00000064687	upstream	0	NA	NA	ABCA7	19	1039323
19:1039323:C:G	ENSG00000267020	upstream	0	NA	NA	AC011558.5	19	1039323
19:1039410:C:G	ENSG00000064687	upstream	0	NA	NA	ABCA7	19	1039410
19:1039410:C:G	ENSG00000267020	upstream	0	NA	NA	AC011558.5	19	1039410
19:1039444:C:T	ENSG00000064687	upstream	0	NA	NA	ABCA7	19	1039444
19:1039444:C:T	ENSG00000267020	upstream	0	NA	NA	AC011558.5	19	1039444
19:1039626:C:T	ENSG00000064687	upstream	0	NA	NA	ABCA7	19	1039626
19:1039626:C:T	ENSG00000267020	upstream	0	NA	NA	AC011558.5	19	1039626
19:1040046:A:G	ENSG00000064687	upstream	0	NA	NA	ABCA7	19	1040046
19:1040046:A:G	ENSG00000267020	upstream	0	NA	NA	AC011558.5	19	1040046
19:1040765:A:G	ENSG00000064687	intronic	0	NA	NA	ABCA7	19	1040765
19:1042809:A:G	ENSG00000064687	exonic	0	nonsynonymous SNV	exon6	ABCA7	19	1042809
19:1043638:C:T	ENSG00000064687	intronic	0	NA	NA	ABCA7	19	1043638
19:1043864:C:G	ENSG00000064687	intronic	0	NA	NA	ABCA7	19	1043864
19:1046520:G:T	ENSG00000064687	intronic	0	NA	NA	ABCA7	19	1046520
19:1046579:T:TG	ENSG00000064687	intronic	0	NA	NA	ABCA7	19	1046579
19:1046748:AG:AGG	ENSG00000064687	intronic	0	NA	NA	ABCA7	19	1046748
19:1047078:A:G	ENSG00000064687	intronic	0	NA	NA	ABCA7	19	1047078
19:1047687:C:G	ENSG00000064687	intronic	0	NA	NA	ABCA7	19	1047687
19:1048021:A:G	ENSG00000064687	intronic	0	NA	NA	ABCA7	19	1048021
19:1048051:G:T	ENSG00000064687	intronic	0	NA	NA	ABCA7	19	1048051
19:1048116:A:G	ENSG00000064687	intronic	0	NA	NA	ABCA7	19	1048116
19:1048393:A:G	ENSG00000064687	intronic	0	NA	NA	ABCA7	19	1048393
19:1050874:A:G	ENSG00000064687	intronic	0	NA	NA	ABCA7	19	1050874
19:1056492:C:G	ENSG00000064687	exonic	0	nonsynonymous SNV	exon32	ABCA7	19	1056492
19:1063079:C:G	ENSG00000064687	intronic	0	NA	NA	ABCA7	19	1063079
19:1063443:A:G	ENSG00000064687	intronic	0	NA	NA	ABCA7	19	1063443
19:1074252:G:T	ENSG00000180448	intronic	0	NA	NA	HMHA1	19	1074252
19:44635882:A:G	ENSG00000256294	exonic	0	nonsynonymous SNV	exon4	ZNF225	19	44635882
19:45048120:G:T	ENSG00000230666	ncRNA_intronic	0	NA	NA	CEACAM22P	19	45048120
19:45048323:C:T	ENSG00000230666	ncRNA_intronic	0	NA	NA	CEACAM22P	19	45048323
19:45048379:C:T	ENSG00000230666	ncRNA_intronic	0	NA	NA	CEACAM22P	19	45048379
19:45048629:A:G	ENSG00000230666	ncRNA_intronic	0	NA	NA	CEACAM22P	19	45048629
19:45048806:C:T	ENSG00000230666	ncRNA_intronic	0	NA	NA	CEACAM22P	19	45048806
19:45048858:A:G	ENSG00000230666	ncRNA_intronic	0	NA	NA	CEACAM22P	19	45048858
19:45048866:G:T	ENSG00000230666	ncRNA_intronic	0	NA	NA	CEACAM22P	19	45048866
19:45049103:A:G	ENSG00000230666	ncRNA_intronic	0	NA	NA	CEACAM22P	19	45049103
19:45049220:C:G	ENSG00000230666	ncRNA_intronic	0	NA	NA	CEACAM22P	19	45049220
19:45049293:C:T	ENSG00000230666	ncRNA_intronic	0	NA	NA	CEACAM22P	19	45049293
19:45049494:C:T	ENSG00000230666	ncRNA_intronic	0	NA	NA	CEACAM22P	19	45049494
19:45050138:C:T	ENSG00000230666	ncRNA_intronic	0	NA	NA	CEACAM22P	19	45050138
19:45050490:A:C	ENSG00000230666	ncRNA_intronic	0	NA	NA	CEACAM22P	19	45050490
19:45050747:C:T	ENSG00000230666	ncRNA_exonic	0	NA	NA	CEACAM22P	19	45050747
19:45051456:A:G	ENSG00000230666	ncRNA_intronic	0	NA	NA	CEACAM22P	19	45051456
19:45051574:G:GA	ENSG00000230666	ncRNA_intronic	0	NA	NA	CEACAM22P	19	45051574
19:45052601:C:T	ENSG00000230666	ncRNA_intronic	0	NA	NA	CEACAM22P	19	45052601
19:45053138:A:C	ENSG00000230666	ncRNA_intronic	0	NA	NA	CEACAM22P	19	45053138
19:45054555:C:T	ENSG00000230666	ncRNA_intronic	0	NA	NA	CEACAM22P	19	45054555
19:45054592:A:G	ENSG00000230666	ncRNA_intronic	0	NA	NA	CEACAM22P	19	45054592
19:45057443:C:T	ENSG00000230666	ncRNA_intronic	0	NA	NA	CEACAM22P	19	45057443
19:45058312:C:G	ENSG00000230666	ncRNA_intronic	0	NA	NA	CEACAM22P	19	45058312
19:45058729:A:G	ENSG00000230666	ncRNA_intronic	0	NA	NA	CEACAM22P	19	45058729
19:45058896:C:CT	ENSG00000230666	ncRNA_intronic	0	NA	NA	CEACAM22P	19	45058896
19:45061761:A:G	ENSG00000230666	ncRNA_intronic	0	NA	NA	CEACAM22P	19	45061761
19:45064133:A:G	ENSG00000230666	ncRNA_intronic	0	NA	NA	CEACAM22P	19	45064133
19:45065601:C:T	ENSG00000230666	ncRNA_intronic	0	NA	NA	CEACAM22P	19	45065601
19:45066116:A:C	ENSG00000230666	ncRNA_intronic	0	NA	NA	CEACAM22P	19	45066116
19:45068078:A:G	ENSG00000230666	ncRNA_intronic	0	NA	NA	CEACAM22P	19	45068078
19:45070070:A:G	ENSG00000230666	ncRNA_intronic	0	NA	NA	CEACAM22P	19	45070070
19:45071070:G:T	ENSG00000230666	ncRNA_intronic	0	NA	NA	CEACAM22P	19	45071070
19:45076208:C:CGT	ENSG00000230666	ncRNA_intronic	0	NA	NA	CEACAM22P	19	45076208
19:45078453:A:C	ENSG00000230666	ncRNA_intronic	0	NA	NA	CEACAM22P	19	45078453
19:45078553:A:C	ENSG00000230666	ncRNA_intronic	0	NA	NA	CEACAM22P	19	45078553
19:45078886:A:G	ENSG00000230666	ncRNA_intronic	0	NA	NA	CEACAM22P	19	45078886
19:45080065:C:G	ENSG00000230666	ncRNA_intronic	0	NA	NA	CEACAM22P	19	45080065
19:45080369:A:G	ENSG00000230666	ncRNA_intronic	0	NA	NA	CEACAM22P	19	45080369
19:45080498:A:G	ENSG00000230666	ncRNA_intronic	0	NA	NA	CEACAM22P	19	45080498
19:45129089:C:T	ENSG00000216588	intronic	0	NA	NA	IGSF23	19	45129089
19:45133475:A:G	ENSG00000216588	intronic	0	NA	NA	IGSF23	19	45133475
19:45134422:A:G	ENSG00000216588	intronic	0	NA	NA	IGSF23	19	45134422
19:45134626:C:T	ENSG00000216588	intronic	0	NA	NA	IGSF23	19	45134626
19:45135147:C:T	ENSG00000216588	intronic	0	NA	NA	IGSF23	19	45135147
19:45135365:C:T	ENSG00000216588	intronic	0	NA	NA	IGSF23	19	45135365
19:45135442:A:G	ENSG00000216588	intronic	0	NA	NA	IGSF23	19	45135442
19:45135579:A:G	ENSG00000266903	ncRNA_exonic	0	NA	NA	CTB-171A8.1	19	45135579
19:45136350:C:T	ENSG00000266903	ncRNA_intronic	0	NA	NA	CTB-171A8.1	19	45136350
19:45136375:A:G	ENSG00000266903	ncRNA_intronic	0	NA	NA	CTB-171A8.1	19	45136375
19:45136383:C:T	ENSG00000266903	ncRNA_intronic	0	NA	NA	CTB-171A8.1	19	45136383
19:45136648:C:G	ENSG00000266903	ncRNA_intronic	0	NA	NA	CTB-171A8.1	19	45136648
19:45137012:A:C	ENSG00000266903	ncRNA_intronic	0	NA	NA	CTB-171A8.1	19	45137012
19:45138246:C:T	ENSG00000266903	ncRNA_intronic	0	NA	NA	CTB-171A8.1	19	45138246
19:45138669:T:TCTC	ENSG00000266903	ncRNA_intronic	0	NA	NA	CTB-171A8.1	19	45138669
19:45138673:T:TC	ENSG00000266903	ncRNA_intronic	0	NA	NA	CTB-171A8.1	19	45138673
19:45140165:A:G	ENSG00000266903	ncRNA_intronic	0	NA	NA	CTB-171A8.1	19	45140165
19:45140601:C:G	ENSG00000266903	ncRNA_intronic	0	NA	NA	CTB-171A8.1	19	45140601
19:45142851:G:T	ENSG00000266903	ncRNA_intronic	0	NA	NA	CTB-171A8.1	19	45142851
19:45143942:A:C	ENSG00000266903	ncRNA_intronic	0	NA	NA	CTB-171A8.1	19	45143942
19:45145612:A:G	ENSG00000266903	ncRNA_intronic	0	NA	NA	CTB-171A8.1	19	45145612
19:45145863:C:T	ENSG00000266903	ncRNA_intronic	0	NA	NA	CTB-171A8.1	19	45145863
19:45146103:C:T	ENSG00000266903	ncRNA_intronic	0	NA	NA	CTB-171A8.1	19	45146103
19:45146402:C:T	ENSG00000266903	ncRNA_intronic	0	NA	NA	CTB-171A8.1	19	45146402
19:45146629:A:G	ENSG00000266903	ncRNA_intronic	0	NA	NA	CTB-171A8.1	19	45146629
19:45147340:G:T	ENSG00000266903	ncRNA_intronic	0	NA	NA	CTB-171A8.1	19	45147340
19:45147719:G:T	ENSG00000266903	ncRNA_intronic	0	NA	NA	CTB-171A8.1	19	45147719
19:45148748:T:TGAGA	ENSG00000266903	ncRNA_intronic	0	NA	NA	CTB-171A8.1	19	45148748
19:45149235:A:G	ENSG00000266903	ncRNA_intronic	0	NA	NA	CTB-171A8.1	19	45149235
19:45149613:C:T	ENSG00000266903	ncRNA_intronic	0	NA	NA	CTB-171A8.1	19	45149613
19:45152394:C:T	ENSG00000266903	ncRNA_intronic	0	NA	NA	CTB-171A8.1	19	45152394
19:45154340:A:G	ENSG00000266903	ncRNA_intronic	0	NA	NA	CTB-171A8.1	19	45154340
19:45157488:A:G	ENSG00000266903	ncRNA_intronic	0	NA	NA	CTB-171A8.1	19	45157488
19:45160896:C:T	ENSG00000266903	ncRNA_intronic	0	NA	NA	CTB-171A8.1	19	45160896
19:45161566:A:T	ENSG00000266903	ncRNA_intronic	0	NA	NA	CTB-171A8.1	19	45161566
19:45165912:A:C	ENSG00000266903	ncRNA_intronic	0	NA	NA	CTB-171A8.1	19	45165912
19:45173951:A:C	ENSG00000266903	ncRNA_intronic	0	NA	NA	CTB-171A8.1	19	45173951
19:45176557:A:G	ENSG00000266903	ncRNA_intronic	0	NA	NA	CTB-171A8.1	19	45176557
19:45191509:C:T	ENSG00000266903	ncRNA_intronic	0	NA	NA	CTB-171A8.1	19	45191509
19:45192321:A:G	ENSG00000266903	ncRNA_intronic	0	NA	NA	CTB-171A8.1	19	45192321
19:45193967:C:T	ENSG00000266903	ncRNA_intronic	0	NA	NA	CTB-171A8.1	19	45193967
19:45195313:G:T	ENSG00000266903	ncRNA_intronic	0	NA	NA	CTB-171A8.1	19	45195313
19:45195744:C:CG	ENSG00000266903	ncRNA_intronic	0	NA	NA	CTB-171A8.1	19	45195744
19:45196958:A:T	ENSG00000266903	ncRNA_intronic	0	NA	NA	CTB-171A8.1	19	45196958
19:45198477:C:T	ENSG00000266903	ncRNA_intronic	0	NA	NA	CTB-171A8.1	19	45198477
19:45199524:C:T	ENSG00000266903	ncRNA_intronic	0	NA	NA	CTB-171A8.1	19	45199524
19:45200210:C:T	ENSG00000266903	ncRNA_intronic	0	NA	NA	CTB-171A8.1	19	45200210
19:45202027:A:G	ENSG00000266903	ncRNA_intronic	0	NA	NA	CTB-171A8.1	19	45202027
19:45202052:C:T	ENSG00000266903	ncRNA_intronic	0	NA	NA	CTB-171A8.1	19	45202052
19:45207828:C:T	ENSG00000266903	ncRNA_intronic	0	NA	NA	CTB-171A8.1	19	45207828
19:45211407:C:T	ENSG00000213892	exonic	0	synonymous SNV	exon5	CEACAM16	19	45211407
19:45214287:T:TGGG	ENSG00000266903	ncRNA_intronic	0	NA	NA	CTB-171A8.1	19	45214287
19:45215050:C:G	ENSG00000266903	ncRNA_intronic	0	NA	NA	CTB-171A8.1	19	45215050
19:45215081:A:G	ENSG00000266903	ncRNA_intronic	0	NA	NA	CTB-171A8.1	19	45215081
19:45216443:A:C	ENSG00000266903	ncRNA_intronic	0	NA	NA	CTB-171A8.1	19	45216443
19:45216565:A:G	ENSG00000266903	ncRNA_intronic	0	NA	NA	CTB-171A8.1	19	45216565
19:45216649:A:G	ENSG00000266903	ncRNA_intronic	0	NA	NA	CTB-171A8.1	19	45216649
19:45216971:C:T	ENSG00000266903	ncRNA_intronic	0	NA	NA	CTB-171A8.1	19	45216971
19:45217194:C:T	ENSG00000266903	ncRNA_intronic	0	NA	NA	CTB-171A8.1	19	45217194
19:45217286:A:G	ENSG00000266903	ncRNA_intronic	0	NA	NA	CTB-171A8.1	19	45217286
19:45217477:A:T	ENSG00000266903	ncRNA_intronic	0	NA	NA	CTB-171A8.1	19	45217477
19:45217655:C:T	ENSG00000266903	ncRNA_intronic	0	NA	NA	CTB-171A8.1	19	45217655
19:45217680:A:G	ENSG00000266903	ncRNA_intronic	0	NA	NA	CTB-171A8.1	19	45217680
19:45217737:A:G	ENSG00000266903	ncRNA_intronic	0	NA	NA	CTB-171A8.1	19	45217737
19:45217784:A:C	ENSG00000266903	ncRNA_intronic	0	NA	NA	CTB-171A8.1	19	45217784
19:45217789:C:G	ENSG00000266903	ncRNA_intronic	0	NA	NA	CTB-171A8.1	19	45217789
19:45217859:C:T	ENSG00000266903	ncRNA_intronic	0	NA	NA	CTB-171A8.1	19	45217859
19:45217910:A:G	ENSG00000266903	ncRNA_intronic	0	NA	NA	CTB-171A8.1	19	45217910
19:45217990:C:T	ENSG00000266903	ncRNA_intronic	0	NA	NA	CTB-171A8.1	19	45217990
19:45218125:C:CA	ENSG00000266903	ncRNA_intronic	0	NA	NA	CTB-171A8.1	19	45218125
19:45218266:A:G	ENSG00000266903	ncRNA_intronic	0	NA	NA	CTB-171A8.1	19	45218266
19:45218292:C:T	ENSG00000266903	ncRNA_intronic	0	NA	NA	CTB-171A8.1	19	45218292
19:45218925:A:T	ENSG00000266903	ncRNA_exonic	0	NA	NA	CTB-171A8.1	19	45218925
19:45218971:A:C	ENSG00000266903	ncRNA_exonic	0	NA	NA	CTB-171A8.1	19	45218971
19:45219011:A:G	ENSG00000266903	ncRNA_exonic	0	NA	NA	CTB-171A8.1	19	45219011
19:45219015:C:T	ENSG00000266903	ncRNA_exonic	0	NA	NA	CTB-171A8.1	19	45219015
19:45219369:C:T	ENSG00000266903	ncRNA_intronic	0	NA	NA	CTB-171A8.1	19	45219369
19:45219462:A:T	ENSG00000266903	ncRNA_intronic	0	NA	NA	CTB-171A8.1	19	45219462
19:45219486:C:G	ENSG00000266903	ncRNA_intronic	0	NA	NA	CTB-171A8.1	19	45219486
19:45219634:C:G	ENSG00000266903	ncRNA_intronic	0	NA	NA	CTB-171A8.1	19	45219634
19:45220896:C:T	ENSG00000266903	ncRNA_intronic	0	NA	NA	CTB-171A8.1	19	45220896
19:45221173:G:T	ENSG00000266903	ncRNA_intronic	0	NA	NA	CTB-171A8.1	19	45221173
19:45221537:C:T	ENSG00000266903	ncRNA_intronic	0	NA	NA	CTB-171A8.1	19	45221537
19:45221767:C:T	ENSG00000266903	ncRNA_exonic	0	NA	NA	CTB-171A8.1	19	45221767
19:45222789:C:G	ENSG00000266903	upstream	0	NA	NA	CTB-171A8.1	19	45222789
19:45223490:A:G	ENSG00000266903	intergenic	1459	NA	NA	CTB-171A8.1	19	45223490
19:45223490:A:G	ENSG00000252200	intergenic	5758	NA	NA	snoZ6	19	45223490
19:45224836:G:T	ENSG00000266903	intergenic	2805	NA	NA	CTB-171A8.1	19	45224836
19:45224836:G:T	ENSG00000252200	intergenic	4412	NA	NA	snoZ6	19	45224836
19:45225345:C:T	ENSG00000266903	intergenic	3314	NA	NA	CTB-171A8.1	19	45225345
19:45225345:C:T	ENSG00000252200	intergenic	3903	NA	NA	snoZ6	19	45225345
19:45225973:C:G	ENSG00000266903	intergenic	3942	NA	NA	CTB-171A8.1	19	45225973
19:45225973:C:G	ENSG00000252200	intergenic	3275	NA	NA	snoZ6	19	45225973
19:45227742:C:T	ENSG00000266903	intergenic	5711	NA	NA	CTB-171A8.1	19	45227742
19:45227742:C:T	ENSG00000252200	intergenic	1506	NA	NA	snoZ6	19	45227742
19:45231478:A:G	ENSG00000252200	intergenic	2156	NA	NA	snoZ6	19	45231478
19:45231478:A:G	NA	intergenic	NA	NA	NA	NA	19	45231478
19:45231821:A:G	ENSG00000252200	intergenic	2499	NA	NA	snoZ6	19	45231821
19:45231821:A:G	NA	intergenic	NA	NA	NA	NA	19	45231821
19:45232161:A:G	ENSG00000252200	intergenic	2839	NA	NA	snoZ6	19	45232161
19:45232161:A:G	NA	intergenic	NA	NA	NA	NA	19	45232161
19:45233329:A:AAATTTATAG	ENSG00000252200	intergenic	4007	NA	NA	snoZ6	19	45233329
19:45233329:A:AAATTTATAG	NA	intergenic	NA	NA	NA	NA	19	45233329
19:45233343:A:G	ENSG00000252200	intergenic	4021	NA	NA	snoZ6	19	45233343
19:45233343:A:G	NA	intergenic	NA	NA	NA	NA	19	45233343
19:45233385:A:G	ENSG00000252200	intergenic	4063	NA	NA	snoZ6	19	45233385
19:45233385:A:G	NA	intergenic	NA	NA	NA	NA	19	45233385
19:45233489:A:G	ENSG00000252200	intergenic	4167	NA	NA	snoZ6	19	45233489
19:45233489:A:G	NA	intergenic	NA	NA	NA	NA	19	45233489
19:45233604:C:T	ENSG00000252200	intergenic	4282	NA	NA	snoZ6	19	45233604
19:45233604:C:T	NA	intergenic	NA	NA	NA	NA	19	45233604
19:45234124:A:G	ENSG00000252200	intergenic	4802	NA	NA	snoZ6	19	45234124
19:45234124:A:G	NA	intergenic	NA	NA	NA	NA	19	45234124
19:45234224:A:T	ENSG00000252200	intergenic	4902	NA	NA	snoZ6	19	45234224
19:45234224:A:T	NA	intergenic	NA	NA	NA	NA	19	45234224
19:45234465:A:C	ENSG00000252200	intergenic	5143	NA	NA	snoZ6	19	45234465
19:45234465:A:C	NA	intergenic	NA	NA	NA	NA	19	45234465
19:45234850:A:G	ENSG00000252200	intergenic	5528	NA	NA	snoZ6	19	45234850
19:45234850:A:G	NA	intergenic	NA	NA	NA	NA	19	45234850
19:45235795:C:T	ENSG00000252200	intergenic	6473	NA	NA	snoZ6	19	45235795
19:45235795:C:T	NA	intergenic	NA	NA	NA	NA	19	45235795
19:45235853:A:AAG	ENSG00000252200	intergenic	6531	NA	NA	snoZ6	19	45235853
19:45235853:A:AAG	NA	intergenic	NA	NA	NA	NA	19	45235853
19:45235858:T:TGAA	ENSG00000252200	intergenic	6536	NA	NA	snoZ6	19	45235858
19:45235858:T:TGAA	NA	intergenic	NA	NA	NA	NA	19	45235858
19:45235949:G:T	ENSG00000252200	intergenic	6627	NA	NA	snoZ6	19	45235949
19:45235949:G:T	NA	intergenic	NA	NA	NA	NA	19	45235949
19:45236126:G:T	ENSG00000252200	intergenic	6804	NA	NA	snoZ6	19	45236126
19:45236126:G:T	NA	intergenic	NA	NA	NA	NA	19	45236126
19:45236702:A:G	ENSG00000252200	intergenic	7380	NA	NA	snoZ6	19	45236702
19:45236702:A:G	NA	intergenic	NA	NA	NA	NA	19	45236702
19:45236729:C:T	ENSG00000252200	intergenic	7407	NA	NA	snoZ6	19	45236729
19:45236729:C:T	NA	intergenic	NA	NA	NA	NA	19	45236729
19:45237812:C:T	ENSG00000252200	intergenic	8490	NA	NA	snoZ6	19	45237812
19:45237812:C:T	NA	intergenic	NA	NA	NA	NA	19	45237812
19:45238980:C:CA	ENSG00000252200	intergenic	9658	NA	NA	snoZ6	19	45238980
19:45238980:C:CA	NA	intergenic	NA	NA	NA	NA	19	45238980
19:45239185:A:G	ENSG00000252200	intergenic	9863	NA	NA	snoZ6	19	45239185
19:45239185:A:G	NA	intergenic	NA	NA	NA	NA	19	45239185
19:45239536:A:C	ENSG00000252200	intergenic	10214	NA	NA	snoZ6	19	45239536
19:45239536:A:C	NA	intergenic	NA	NA	NA	NA	19	45239536
19:45239568:A:G	ENSG00000252200	intergenic	10246	NA	NA	snoZ6	19	45239568
19:45239568:A:G	NA	intergenic	NA	NA	NA	NA	19	45239568
19:45239646:A:G	ENSG00000252200	intergenic	10324	NA	NA	snoZ6	19	45239646
19:45239646:A:G	NA	intergenic	NA	NA	NA	NA	19	45239646
19:45239707:C:CAAA	ENSG00000252200	intergenic	10385	NA	NA	snoZ6	19	45239707
19:45239707:C:CAAA	NA	intergenic	NA	NA	NA	NA	19	45239707
19:45240069:C:CT	ENSG00000252200	intergenic	10747	NA	NA	snoZ6	19	45240069
19:45240069:C:CT	ENSG00000069399	intergenic	11734	NA	NA	BCL3	19	45240069
19:45240140:T:TG	ENSG00000252200	intergenic	10818	NA	NA	snoZ6	19	45240140
19:45240140:T:TG	ENSG00000069399	intergenic	11664	NA	NA	BCL3	19	45240140
19:45240189:A:G	ENSG00000252200	intergenic	10867	NA	NA	snoZ6	19	45240189
19:45240189:A:G	ENSG00000069399	intergenic	11615	NA	NA	BCL3	19	45240189
19:45240371:C:T	ENSG00000252200	intergenic	11049	NA	NA	snoZ6	19	45240371
19:45240371:C:T	ENSG00000069399	intergenic	11433	NA	NA	BCL3	19	45240371
19:45240584:C:T	ENSG00000252200	intergenic	11262	NA	NA	snoZ6	19	45240584
19:45240584:C:T	ENSG00000069399	intergenic	11220	NA	NA	BCL3	19	45240584
19:45241638:A:G	ENSG00000252200	intergenic	12316	NA	NA	snoZ6	19	45241638
19:45241638:A:G	ENSG00000069399	intergenic	10166	NA	NA	BCL3	19	45241638
19:45242107:A:G	ENSG00000252200	intergenic	12785	NA	NA	snoZ6	19	45242107
19:45242107:A:G	ENSG00000069399	intergenic	9697	NA	NA	BCL3	19	45242107
19:45242173:A:G	ENSG00000252200	intergenic	12851	NA	NA	snoZ6	19	45242173
19:45242173:A:G	ENSG00000069399	intergenic	9631	NA	NA	BCL3	19	45242173
19:45242740:A:G	ENSG00000252200	intergenic	13418	NA	NA	snoZ6	19	45242740
19:45242740:A:G	ENSG00000069399	intergenic	9064	NA	NA	BCL3	19	45242740
19:45242967:C:T	ENSG00000252200	intergenic	13645	NA	NA	snoZ6	19	45242967
19:45242967:C:T	ENSG00000069399	intergenic	8837	NA	NA	BCL3	19	45242967
19:45243696:G:T	ENSG00000252200	intergenic	14374	NA	NA	snoZ6	19	45243696
19:45243696:G:T	ENSG00000069399	intergenic	8108	NA	NA	BCL3	19	45243696
19:45247048:C:T	ENSG00000252200	intergenic	17726	NA	NA	snoZ6	19	45247048
19:45247048:C:T	ENSG00000069399	intergenic	4756	NA	NA	BCL3	19	45247048
19:45247141:C:G	ENSG00000252200	intergenic	17819	NA	NA	snoZ6	19	45247141
19:45247141:C:G	ENSG00000069399	intergenic	4663	NA	NA	BCL3	19	45247141
19:45247627:A:G	ENSG00000252200	intergenic	18305	NA	NA	snoZ6	19	45247627
19:45247627:A:G	ENSG00000069399	intergenic	4177	NA	NA	BCL3	19	45247627
19:45249509:C:T	ENSG00000252200	intergenic	20187	NA	NA	snoZ6	19	45249509
19:45249509:C:T	ENSG00000069399	intergenic	2295	NA	NA	BCL3	19	45249509
19:45249661:C:T	ENSG00000252200	intergenic	20339	NA	NA	snoZ6	19	45249661
19:45249661:C:T	ENSG00000069399	intergenic	2143	NA	NA	BCL3	19	45249661
19:45251156:A:C	ENSG00000069399	upstream	0	NA	NA	BCL3	19	45251156
19:45251806:G:T	ENSG00000069399	UTR5	0	NA	NA	BCL3	19	45251806
19:45252439:A:T	ENSG00000069399	intronic	0	NA	NA	BCL3	19	45252439
19:45252714:A:ATAT	ENSG00000069399	intronic	0	NA	NA	BCL3	19	45252714
19:45253104:A:T	ENSG00000069399	intronic	0	NA	NA	BCL3	19	45253104
19:45253491:C:T	ENSG00000069399	intronic	0	NA	NA	BCL3	19	45253491
19:45253542:C:CTTTG	ENSG00000069399	intronic	0	NA	NA	BCL3	19	45253542
19:45253582:A:G	ENSG00000069399	intronic	0	NA	NA	BCL3	19	45253582
19:45253611:A:ATTGGC	ENSG00000069399	intronic	0	NA	NA	BCL3	19	45253611
19:45254168:A:C	ENSG00000069399	intronic	0	NA	NA	BCL3	19	45254168
19:45254983:C:T	ENSG00000069399	intronic	0	NA	NA	BCL3	19	45254983
19:45255266:C:T	ENSG00000069399	intronic	0	NA	NA	BCL3	19	45255266
19:45255679:C:G	ENSG00000069399	intronic	0	NA	NA	BCL3	19	45255679
19:45269725:C:T	ENSG00000236807	intergenic	1004	NA	NA	AC092066.6	19	45269725
19:45269725:C:T	ENSG00000142273	intergenic	11401	NA	NA	CBLC	19	45269725
19:45294557:C:T	ENSG00000142273	intronic	0	NA	NA	CBLC	19	45294557
19:45295886:A:G	ENSG00000142273	intronic	0	NA	NA	CBLC	19	45295886
19:45296364:A:G	ENSG00000142273	intronic	0	NA	NA	CBLC	19	45296364
19:45296806:C:T	ENSG00000142273	exonic	0	nonsynonymous SNV	exon7	CBLC	19	45296806
19:45297373:A:T	ENSG00000142273	intronic	0	NA	NA	CBLC	19	45297373
19:45297878:C:T	ENSG00000142273	intronic	0	NA	NA	CBLC	19	45297878
19:45297928:A:G	ENSG00000142273	intronic	0	NA	NA	CBLC	19	45297928
19:45298069:A:G	ENSG00000142273	intronic	0	NA	NA	CBLC	19	45298069
19:45298461:G:T	ENSG00000142273	intronic	0	NA	NA	CBLC	19	45298461
19:45299199:G:T	ENSG00000142273	intronic	0	NA	NA	CBLC	19	45299199
19:45300168:T:TG	ENSG00000142273	intronic	0	NA	NA	CBLC	19	45300168
19:45301011:C:CA	ENSG00000142273	intronic	0	NA	NA	CBLC	19	45301011
19:45301179:G:GC	ENSG00000142273	intronic	0	NA	NA	CBLC	19	45301179
19:45301924:C:T	ENSG00000142273	intronic	0	NA	NA	CBLC	19	45301924
19:45301942:A:G	ENSG00000142273	intronic	0	NA	NA	CBLC	19	45301942
19:45302504:A:G	ENSG00000142273	intronic	0	NA	NA	CBLC	19	45302504
19:45302513:A:G	ENSG00000142273	intronic	0	NA	NA	CBLC	19	45302513
19:45302665:G:T	ENSG00000142273	intronic	0	NA	NA	CBLC	19	45302665
19:45302778:A:G	ENSG00000142273	intronic	0	NA	NA	CBLC	19	45302778
19:45302840:C:T	ENSG00000142273	intronic	0	NA	NA	CBLC	19	45302840
19:45302951:A:G	ENSG00000142273	intronic	0	NA	NA	CBLC	19	45302951
19:45303311:A:G	ENSG00000142273	intronic	0	NA	NA	CBLC	19	45303311
19:45304061:A:G	ENSG00000142273	downstream	0	NA	NA	CBLC	19	45304061
19:45304320:G:T	ENSG00000142273	downstream	0	NA	NA	CBLC	19	45304320
19:45305345:G:GC	ENSG00000142273	intergenic	1454	NA	NA	CBLC	19	45305345
19:45305345:G:GC	ENSG00000187244	intergenic	6983	NA	NA	BCAM	19	45305345
19:45309634:A:G	ENSG00000142273	intergenic	5743	NA	NA	CBLC	19	45309634
19:45309634:A:G	ENSG00000187244	intergenic	2694	NA	NA	BCAM	19	45309634
19:45310035:A:G	ENSG00000142273	intergenic	6144	NA	NA	CBLC	19	45310035
19:45310035:A:G	ENSG00000187244	intergenic	2293	NA	NA	BCAM	19	45310035
19:45311084:A:G	ENSG00000142273	intergenic	7193	NA	NA	CBLC	19	45311084
19:45311084:A:G	ENSG00000187244	intergenic	1244	NA	NA	BCAM	19	45311084
19:45311144:A:C	ENSG00000142273	intergenic	7253	NA	NA	CBLC	19	45311144
19:45311144:A:C	ENSG00000187244	intergenic	1184	NA	NA	BCAM	19	45311144
19:45311297:A:AGCTTG	ENSG00000142273	intergenic	7406	NA	NA	CBLC	19	45311297
19:45311297:A:AGCTTG	ENSG00000187244	intergenic	1026	NA	NA	BCAM	19	45311297
19:45311305:T:TAAC	ENSG00000142273	intergenic	7414	NA	NA	CBLC	19	45311305
19:45311305:T:TAAC	ENSG00000187244	intergenic	1020	NA	NA	BCAM	19	45311305
19:45311310:G:T	ENSG00000142273	intergenic	7419	NA	NA	CBLC	19	45311310
19:45311310:G:T	ENSG00000187244	intergenic	1018	NA	NA	BCAM	19	45311310
19:45313110:A:AGGAGGCCGGGGGCT	ENSG00000187244	intronic	0	NA	NA	BCAM	19	45313110
19:45313715:C:T	ENSG00000187244	intronic	0	NA	NA	BCAM	19	45313715
19:45315445:A:G	ENSG00000187244	exonic	0	nonsynonymous SNV	exon3	BCAM	19	45315445
19:45316588:A:G	ENSG00000187244	exonic	0	nonsynonymous SNV	exon5	BCAM	19	45316588
19:45318153:G:T	ENSG00000187244	intronic	0	NA	NA	BCAM	19	45318153
19:45318351:A:G	ENSG00000187244	intronic	0	NA	NA	BCAM	19	45318351
19:45319631:A:G	ENSG00000187244	intronic	0	NA	NA	BCAM	19	45319631
19:45322744:A:G	ENSG00000187244	exonic	0	nonsynonymous SNV	exon12	BCAM	19	45322744
19:45324138:A:G	ENSG00000187244	intronic	0	NA	NA	BCAM	19	45324138
19:45324756:C:G	ENSG00000187244	downstream	0	NA	NA	BCAM	19	45324756
19:45325309:A:G	ENSG00000187244	downstream	0	NA	NA	BCAM	19	45325309
19:45325391:C:T	ENSG00000187244	downstream	0	NA	NA	BCAM	19	45325391
19:45325738:G:T	ENSG00000187244	intergenic	1067	NA	NA	BCAM	19	45325738
19:45325738:G:T	ENSG00000130202	intergenic	23694	NA	NA	PVRL2	19	45325738
19:45326217:C:T	ENSG00000187244	intergenic	1546	NA	NA	BCAM	19	45326217
19:45326217:C:T	ENSG00000130202	intergenic	23215	NA	NA	PVRL2	19	45326217
19:45326664:C:T	ENSG00000187244	intergenic	1993	NA	NA	BCAM	19	45326664
19:45326664:C:T	ENSG00000130202	intergenic	22768	NA	NA	PVRL2	19	45326664
19:45326768:C:T	ENSG00000187244	intergenic	2097	NA	NA	BCAM	19	45326768
19:45326768:C:T	ENSG00000130202	intergenic	22664	NA	NA	PVRL2	19	45326768
19:45327309:C:T	ENSG00000187244	intergenic	2638	NA	NA	BCAM	19	45327309
19:45327309:C:T	ENSG00000130202	intergenic	22123	NA	NA	PVRL2	19	45327309
19:45327423:G:T	ENSG00000187244	intergenic	2752	NA	NA	BCAM	19	45327423
19:45327423:G:T	ENSG00000130202	intergenic	22009	NA	NA	PVRL2	19	45327423
19:45327459:C:T	ENSG00000187244	intergenic	2788	NA	NA	BCAM	19	45327459
19:45327459:C:T	ENSG00000130202	intergenic	21973	NA	NA	PVRL2	19	45327459
19:45328367:A:T	ENSG00000187244	intergenic	3696	NA	NA	BCAM	19	45328367
19:45328367:A:T	ENSG00000130202	intergenic	21065	NA	NA	PVRL2	19	45328367
19:45328379:A:T	ENSG00000187244	intergenic	3708	NA	NA	BCAM	19	45328379
19:45328379:A:T	ENSG00000130202	intergenic	21053	NA	NA	PVRL2	19	45328379
19:45328380:A:C	ENSG00000187244	intergenic	3709	NA	NA	BCAM	19	45328380
19:45328380:A:C	ENSG00000130202	intergenic	21052	NA	NA	PVRL2	19	45328380
19:45328407:G:GAC	ENSG00000187244	intergenic	3736	NA	NA	BCAM	19	45328407
19:45328407:G:GAC	ENSG00000130202	intergenic	21023	NA	NA	PVRL2	19	45328407
19:45328476:C:T	ENSG00000187244	intergenic	3805	NA	NA	BCAM	19	45328476
19:45328476:C:T	ENSG00000130202	intergenic	20956	NA	NA	PVRL2	19	45328476
19:45329214:G:T	ENSG00000187244	intergenic	4543	NA	NA	BCAM	19	45329214
19:45329214:G:T	ENSG00000130202	intergenic	20218	NA	NA	PVRL2	19	45329214
19:45329344:C:T	ENSG00000187244	intergenic	4673	NA	NA	BCAM	19	45329344
19:45329344:C:T	ENSG00000130202	intergenic	20088	NA	NA	PVRL2	19	45329344
19:45329438:A:G	ENSG00000187244	intergenic	4767	NA	NA	BCAM	19	45329438
19:45329438:A:G	ENSG00000130202	intergenic	19994	NA	NA	PVRL2	19	45329438
19:45331103:A:G	ENSG00000187244	intergenic	6432	NA	NA	BCAM	19	45331103
19:45331103:A:G	ENSG00000130202	intergenic	18329	NA	NA	PVRL2	19	45331103
19:45331648:C:T	ENSG00000187244	intergenic	6977	NA	NA	BCAM	19	45331648
19:45331648:C:T	ENSG00000130202	intergenic	17784	NA	NA	PVRL2	19	45331648
19:45331686:C:T	ENSG00000187244	intergenic	7015	NA	NA	BCAM	19	45331686
19:45331686:C:T	ENSG00000130202	intergenic	17746	NA	NA	PVRL2	19	45331686
19:45331721:G:GTAGC	ENSG00000187244	intergenic	7050	NA	NA	BCAM	19	45331721
19:45331721:G:GTAGC	ENSG00000130202	intergenic	17711	NA	NA	PVRL2	19	45331721
19:45331725:C:T	ENSG00000187244	intergenic	7054	NA	NA	BCAM	19	45331725
19:45331725:C:T	ENSG00000130202	intergenic	17707	NA	NA	PVRL2	19	45331725
19:45331943:A:ATGTT	ENSG00000187244	intergenic	7272	NA	NA	BCAM	19	45331943
19:45331943:A:ATGTT	ENSG00000130202	intergenic	17489	NA	NA	PVRL2	19	45331943
19:45331994:A:G	ENSG00000187244	intergenic	7323	NA	NA	BCAM	19	45331994
19:45331994:A:G	ENSG00000130202	intergenic	17438	NA	NA	PVRL2	19	45331994
19:45332841:C:T	ENSG00000187244	intergenic	8170	NA	NA	BCAM	19	45332841
19:45332841:C:T	ENSG00000130202	intergenic	16591	NA	NA	PVRL2	19	45332841
19:45333020:T:TA	ENSG00000187244	intergenic	8349	NA	NA	BCAM	19	45333020
19:45333020:T:TA	ENSG00000130202	intergenic	16412	NA	NA	PVRL2	19	45333020
19:45333096:A:G	ENSG00000187244	intergenic	8425	NA	NA	BCAM	19	45333096
19:45333096:A:G	ENSG00000130202	intergenic	16336	NA	NA	PVRL2	19	45333096
19:45333132:G:T	ENSG00000187244	intergenic	8461	NA	NA	BCAM	19	45333132
19:45333132:G:T	ENSG00000130202	intergenic	16300	NA	NA	PVRL2	19	45333132
19:45334013:C:G	ENSG00000187244	intergenic	9342	NA	NA	BCAM	19	45334013
19:45334013:C:G	ENSG00000130202	intergenic	15419	NA	NA	PVRL2	19	45334013
19:45335676:A:G	ENSG00000187244	intergenic	11005	NA	NA	BCAM	19	45335676
19:45335676:A:G	ENSG00000130202	intergenic	13756	NA	NA	PVRL2	19	45335676
19:45336035:C:T	ENSG00000187244	intergenic	11364	NA	NA	BCAM	19	45336035
19:45336035:C:T	ENSG00000130202	intergenic	13397	NA	NA	PVRL2	19	45336035
19:45336443:A:G	ENSG00000187244	intergenic	11772	NA	NA	BCAM	19	45336443
19:45336443:A:G	ENSG00000130202	intergenic	12989	NA	NA	PVRL2	19	45336443
19:45336599:C:T	ENSG00000187244	intergenic	11928	NA	NA	BCAM	19	45336599
19:45336599:C:T	ENSG00000130202	intergenic	12833	NA	NA	PVRL2	19	45336599
19:45336752:A:G	ENSG00000187244	intergenic	12081	NA	NA	BCAM	19	45336752
19:45336752:A:G	ENSG00000130202	intergenic	12680	NA	NA	PVRL2	19	45336752
19:45337249:A:C	ENSG00000187244	intergenic	12578	NA	NA	BCAM	19	45337249
19:45337249:A:C	ENSG00000130202	intergenic	12183	NA	NA	PVRL2	19	45337249
19:45337385:C:G	ENSG00000187244	intergenic	12714	NA	NA	BCAM	19	45337385
19:45337385:C:G	ENSG00000130202	intergenic	12047	NA	NA	PVRL2	19	45337385
19:45337504:C:G	ENSG00000187244	intergenic	12833	NA	NA	BCAM	19	45337504
19:45337504:C:G	ENSG00000130202	intergenic	11928	NA	NA	PVRL2	19	45337504
19:45337737:C:T	ENSG00000187244	intergenic	13066	NA	NA	BCAM	19	45337737
19:45337737:C:T	ENSG00000130202	intergenic	11695	NA	NA	PVRL2	19	45337737
19:45337863:C:T	ENSG00000187244	intergenic	13192	NA	NA	BCAM	19	45337863
19:45337863:C:T	ENSG00000130202	intergenic	11569	NA	NA	PVRL2	19	45337863
19:45337918:A:G	ENSG00000187244	intergenic	13247	NA	NA	BCAM	19	45337918
19:45337918:A:G	ENSG00000130202	intergenic	11514	NA	NA	PVRL2	19	45337918
19:45338220:A:G	ENSG00000187244	intergenic	13549	NA	NA	BCAM	19	45338220
19:45338220:A:G	ENSG00000130202	intergenic	11212	NA	NA	PVRL2	19	45338220
19:45338250:A:AT	ENSG00000187244	intergenic	13579	NA	NA	BCAM	19	45338250
19:45338250:A:AT	ENSG00000130202	intergenic	11181	NA	NA	PVRL2	19	45338250
19:45338493:C:T	ENSG00000187244	intergenic	13822	NA	NA	BCAM	19	45338493
19:45338493:C:T	ENSG00000130202	intergenic	10939	NA	NA	PVRL2	19	45338493
19:45338523:C:G	ENSG00000187244	intergenic	13852	NA	NA	BCAM	19	45338523
19:45338523:C:G	ENSG00000130202	intergenic	10909	NA	NA	PVRL2	19	45338523
19:45338895:A:G	ENSG00000187244	intergenic	14224	NA	NA	BCAM	19	45338895
19:45338895:A:G	ENSG00000130202	intergenic	10537	NA	NA	PVRL2	19	45338895
19:45340138:A:G	ENSG00000187244	intergenic	15467	NA	NA	BCAM	19	45340138
19:45340138:A:G	ENSG00000130202	intergenic	9294	NA	NA	PVRL2	19	45340138
19:45340636:A:G	ENSG00000187244	intergenic	15965	NA	NA	BCAM	19	45340636
19:45340636:A:G	ENSG00000130202	intergenic	8796	NA	NA	PVRL2	19	45340636
19:45340728:C:T	ENSG00000187244	intergenic	16057	NA	NA	BCAM	19	45340728
19:45340728:C:T	ENSG00000130202	intergenic	8704	NA	NA	PVRL2	19	45340728
19:45340736:A:G	ENSG00000187244	intergenic	16065	NA	NA	BCAM	19	45340736
19:45340736:A:G	ENSG00000130202	intergenic	8696	NA	NA	PVRL2	19	45340736
19:45340912:C:CT	ENSG00000187244	intergenic	16241	NA	NA	BCAM	19	45340912
19:45340912:C:CT	ENSG00000130202	intergenic	8519	NA	NA	PVRL2	19	45340912
19:45341282:C:T	ENSG00000187244	intergenic	16611	NA	NA	BCAM	19	45341282
19:45341282:C:T	ENSG00000130202	intergenic	8150	NA	NA	PVRL2	19	45341282
19:45341540:A:G	ENSG00000187244	intergenic	16869	NA	NA	BCAM	19	45341540
19:45341540:A:G	ENSG00000130202	intergenic	7892	NA	NA	PVRL2	19	45341540
19:45341759:C:G	ENSG00000187244	intergenic	17088	NA	NA	BCAM	19	45341759
19:45341759:C:G	ENSG00000130202	intergenic	7673	NA	NA	PVRL2	19	45341759
19:45341769:C:CA	ENSG00000187244	intergenic	17098	NA	NA	BCAM	19	45341769
19:45341769:C:CA	ENSG00000130202	intergenic	7663	NA	NA	PVRL2	19	45341769
19:45341797:A:G	ENSG00000187244	intergenic	17126	NA	NA	BCAM	19	45341797
19:45341797:A:G	ENSG00000130202	intergenic	7635	NA	NA	PVRL2	19	45341797
19:45341904:A:G	ENSG00000187244	intergenic	17233	NA	NA	BCAM	19	45341904
19:45341904:A:G	ENSG00000130202	intergenic	7528	NA	NA	PVRL2	19	45341904
19:45341946:C:G	ENSG00000187244	intergenic	17275	NA	NA	BCAM	19	45341946
19:45341946:C:G	ENSG00000130202	intergenic	7486	NA	NA	PVRL2	19	45341946
19:45341948:A:G	ENSG00000187244	intergenic	17277	NA	NA	BCAM	19	45341948
19:45341948:A:G	ENSG00000130202	intergenic	7484	NA	NA	PVRL2	19	45341948
19:45342007:C:G	ENSG00000187244	intergenic	17336	NA	NA	BCAM	19	45342007
19:45342007:C:G	ENSG00000130202	intergenic	7425	NA	NA	PVRL2	19	45342007
19:45342114:A:G	ENSG00000187244	intergenic	17443	NA	NA	BCAM	19	45342114
19:45342114:A:G	ENSG00000130202	intergenic	7318	NA	NA	PVRL2	19	45342114
19:45342124:A:G	ENSG00000187244	intergenic	17453	NA	NA	BCAM	19	45342124
19:45342124:A:G	ENSG00000130202	intergenic	7308	NA	NA	PVRL2	19	45342124
19:45342161:A:G	ENSG00000187244	intergenic	17490	NA	NA	BCAM	19	45342161
19:45342161:A:G	ENSG00000130202	intergenic	7271	NA	NA	PVRL2	19	45342161
19:45342241:A:G	ENSG00000187244	intergenic	17570	NA	NA	BCAM	19	45342241
19:45342241:A:G	ENSG00000130202	intergenic	7191	NA	NA	PVRL2	19	45342241
19:45342308:A:G	ENSG00000187244	intergenic	17637	NA	NA	BCAM	19	45342308
19:45342308:A:G	ENSG00000130202	intergenic	7124	NA	NA	PVRL2	19	45342308
19:45342630:C:T	ENSG00000187244	intergenic	17959	NA	NA	BCAM	19	45342630
19:45342630:C:T	ENSG00000130202	intergenic	6802	NA	NA	PVRL2	19	45342630
19:45343579:A:G	ENSG00000187244	intergenic	18908	NA	NA	BCAM	19	45343579
19:45343579:A:G	ENSG00000130202	intergenic	5853	NA	NA	PVRL2	19	45343579
19:45343664:A:G	ENSG00000187244	intergenic	18993	NA	NA	BCAM	19	45343664
19:45343664:A:G	ENSG00000130202	intergenic	5768	NA	NA	PVRL2	19	45343664
19:45344039:C:CA	ENSG00000187244	intergenic	19368	NA	NA	BCAM	19	45344039
19:45344039:C:CA	ENSG00000130202	intergenic	5393	NA	NA	PVRL2	19	45344039
19:45344305:C:G	ENSG00000187244	intergenic	19634	NA	NA	BCAM	19	45344305
19:45344305:C:G	ENSG00000130202	intergenic	5127	NA	NA	PVRL2	19	45344305
19:45344458:A:G	ENSG00000187244	intergenic	19787	NA	NA	BCAM	19	45344458
19:45344458:A:G	ENSG00000130202	intergenic	4974	NA	NA	PVRL2	19	45344458
19:45344515:G:T	ENSG00000187244	intergenic	19844	NA	NA	BCAM	19	45344515
19:45344515:G:T	ENSG00000130202	intergenic	4917	NA	NA	PVRL2	19	45344515
19:45344516:A:T	ENSG00000187244	intergenic	19845	NA	NA	BCAM	19	45344516
19:45344516:A:T	ENSG00000130202	intergenic	4916	NA	NA	PVRL2	19	45344516
19:45344722:A:G	ENSG00000187244	intergenic	20051	NA	NA	BCAM	19	45344722
19:45344722:A:G	ENSG00000130202	intergenic	4710	NA	NA	PVRL2	19	45344722
19:45345283:A:C	ENSG00000187244	intergenic	20612	NA	NA	BCAM	19	45345283
19:45345283:A:C	ENSG00000130202	intergenic	4149	NA	NA	PVRL2	19	45345283
19:45345623:A:G	ENSG00000187244	intergenic	20952	NA	NA	BCAM	19	45345623
19:45345623:A:G	ENSG00000130202	intergenic	3809	NA	NA	PVRL2	19	45345623
19:45345708:A:G	ENSG00000187244	intergenic	21037	NA	NA	BCAM	19	45345708
19:45345708:A:G	ENSG00000130202	intergenic	3724	NA	NA	PVRL2	19	45345708
19:45345773:C:T	ENSG00000187244	intergenic	21102	NA	NA	BCAM	19	45345773
19:45345773:C:T	ENSG00000130202	intergenic	3659	NA	NA	PVRL2	19	45345773
19:45345787:A:T	ENSG00000187244	intergenic	21116	NA	NA	BCAM	19	45345787
19:45345787:A:T	ENSG00000130202	intergenic	3645	NA	NA	PVRL2	19	45345787
19:45346551:A:T	ENSG00000187244	intergenic	21880	NA	NA	BCAM	19	45346551
19:45346551:A:T	ENSG00000130202	intergenic	2881	NA	NA	PVRL2	19	45346551
19:45346768:A:G	ENSG00000187244	intergenic	22097	NA	NA	BCAM	19	45346768
19:45346768:A:G	ENSG00000130202	intergenic	2664	NA	NA	PVRL2	19	45346768
19:45347561:G:T	ENSG00000187244	intergenic	22890	NA	NA	BCAM	19	45347561
19:45347561:G:T	ENSG00000130202	intergenic	1871	NA	NA	PVRL2	19	45347561
19:45347636:A:G	ENSG00000187244	intergenic	22965	NA	NA	BCAM	19	45347636
19:45347636:A:G	ENSG00000130202	intergenic	1796	NA	NA	PVRL2	19	45347636
19:45347660:G:GA	ENSG00000187244	intergenic	22989	NA	NA	BCAM	19	45347660
19:45347660:G:GA	ENSG00000130202	intergenic	1772	NA	NA	PVRL2	19	45347660
19:45347911:A:C	ENSG00000187244	intergenic	23240	NA	NA	BCAM	19	45347911
19:45347911:A:C	ENSG00000130202	intergenic	1521	NA	NA	PVRL2	19	45347911
19:45348253:C:T	ENSG00000187244	intergenic	23582	NA	NA	BCAM	19	45348253
19:45348253:C:T	ENSG00000130202	intergenic	1179	NA	NA	PVRL2	19	45348253
19:45348522:G:T	ENSG00000130202	upstream	0	NA	NA	PVRL2	19	45348522
19:45349177:C:G	ENSG00000130202	upstream	0	NA	NA	PVRL2	19	45349177
19:45349369:C:T	ENSG00000130202	upstream	0	NA	NA	PVRL2	19	45349369
19:45349402:C:T	ENSG00000130202	upstream	0	NA	NA	PVRL2	19	45349402
19:45349963:A:C	ENSG00000130202	intronic	0	NA	NA	PVRL2	19	45349963
19:45351516:C:G	ENSG00000130202	intronic	0	NA	NA	PVRL2	19	45351516
19:45351746:A:G	ENSG00000130202	intronic	0	NA	NA	PVRL2	19	45351746
19:45351891:A:G	ENSG00000130202	intronic	0	NA	NA	PVRL2	19	45351891
19:45351937:C:T	ENSG00000130202	intronic	0	NA	NA	PVRL2	19	45351937
19:45352419:C:G	ENSG00000130202	intronic	0	NA	NA	PVRL2	19	45352419
19:45352487:A:T	ENSG00000130202	intronic	0	NA	NA	PVRL2	19	45352487
19:45352804:C:T	ENSG00000130202	intronic	0	NA	NA	PVRL2	19	45352804
19:45353261:C:G	ENSG00000130202	intronic	0	NA	NA	PVRL2	19	45353261
19:45354044:G:T	ENSG00000130202	intronic	0	NA	NA	PVRL2	19	45354044
19:45354238:C:G	ENSG00000130202	intronic	0	NA	NA	PVRL2	19	45354238
19:45354296:A:G	ENSG00000130202	intronic	0	NA	NA	PVRL2	19	45354296
19:45355267:A:T	ENSG00000130202	intronic	0	NA	NA	PVRL2	19	45355267
19:45355288:C:T	ENSG00000130202	intronic	0	NA	NA	PVRL2	19	45355288
19:45355552:A:G	ENSG00000130202	intronic	0	NA	NA	PVRL2	19	45355552
19:45355721:C:G	ENSG00000130202	intronic	0	NA	NA	PVRL2	19	45355721
19:45355743:A:C	ENSG00000130202	intronic	0	NA	NA	PVRL2	19	45355743
19:45355783:C:CA	ENSG00000130202	intronic	0	NA	NA	PVRL2	19	45355783
19:45356141:C:T	ENSG00000130202	intronic	0	NA	NA	PVRL2	19	45356141
19:45356464:A:T	ENSG00000130202	intronic	0	NA	NA	PVRL2	19	45356464
19:45356752:C:CT	ENSG00000130202	intronic	0	NA	NA	PVRL2	19	45356752
19:45357003:C:G	ENSG00000130202	intronic	0	NA	NA	PVRL2	19	45357003
19:45357291:C:G	ENSG00000130202	intronic	0	NA	NA	PVRL2	19	45357291
19:45357377:C:T	ENSG00000130202	intronic	0	NA	NA	PVRL2	19	45357377
19:45357939:A:G	ENSG00000130202	intronic	0	NA	NA	PVRL2	19	45357939
19:45358026:C:T	ENSG00000130202	intronic	0	NA	NA	PVRL2	19	45358026
19:45358235:C:T	ENSG00000130202	intronic	0	NA	NA	PVRL2	19	45358235
19:45358353:C:T	ENSG00000130202	intronic	0	NA	NA	PVRL2	19	45358353
19:45358448:C:T	ENSG00000130202	intronic	0	NA	NA	PVRL2	19	45358448
19:45359586:C:T	ENSG00000130202	intronic	0	NA	NA	PVRL2	19	45359586
19:45359667:A:G	ENSG00000130202	intronic	0	NA	NA	PVRL2	19	45359667
19:45359706:A:G	ENSG00000130202	intronic	0	NA	NA	PVRL2	19	45359706
19:45360783:C:CT	ENSG00000130202	intronic	0	NA	NA	PVRL2	19	45360783
19:45361224:A:G	ENSG00000130202	intronic	0	NA	NA	PVRL2	19	45361224
19:45361582:C:CT	ENSG00000130202	intronic	0	NA	NA	PVRL2	19	45361582
19:45361632:C:T	ENSG00000130202	intronic	0	NA	NA	PVRL2	19	45361632
19:45361646:A:G	ENSG00000130202	intronic	0	NA	NA	PVRL2	19	45361646
19:45361825:C:T	ENSG00000130202	intronic	0	NA	NA	PVRL2	19	45361825
19:45361960:C:T	ENSG00000130202	intronic	0	NA	NA	PVRL2	19	45361960
19:45362269:G:T	ENSG00000130202	intronic	0	NA	NA	PVRL2	19	45362269
19:45362667:A:G	ENSG00000130202	intronic	0	NA	NA	PVRL2	19	45362667
19:45362809:A:C	ENSG00000130202	intronic	0	NA	NA	PVRL2	19	45362809
19:45363254:A:G	ENSG00000130202	intronic	0	NA	NA	PVRL2	19	45363254
19:45363299:C:T	ENSG00000130202	intronic	0	NA	NA	PVRL2	19	45363299
19:45363392:C:T	ENSG00000130202	intronic	0	NA	NA	PVRL2	19	45363392
19:45363700:A:G	ENSG00000130202	intronic	0	NA	NA	PVRL2	19	45363700
19:45363791:G:T	ENSG00000130202	intronic	0	NA	NA	PVRL2	19	45363791
19:45363820:G:T	ENSG00000130202	intronic	0	NA	NA	PVRL2	19	45363820
19:45364212:T:TA	ENSG00000130202	intronic	0	NA	NA	PVRL2	19	45364212
19:45364623:C:T	ENSG00000130202	intronic	0	NA	NA	PVRL2	19	45364623
19:45364782:A:G	ENSG00000130202	intronic	0	NA	NA	PVRL2	19	45364782
19:45364815:A:G	ENSG00000130202	intronic	0	NA	NA	PVRL2	19	45364815
19:45365072:A:G	ENSG00000130202	intronic	0	NA	NA	PVRL2	19	45365072
19:45365248:C:T	ENSG00000130202	intronic	0	NA	NA	PVRL2	19	45365248
19:45365410:C:T	ENSG00000130202	intronic	0	NA	NA	PVRL2	19	45365410
19:45365447:A:G	ENSG00000130202	intronic	0	NA	NA	PVRL2	19	45365447
19:45365476:C:T	ENSG00000130202	intronic	0	NA	NA	PVRL2	19	45365476
19:45365604:A:G	ENSG00000130202	intronic	0	NA	NA	PVRL2	19	45365604
19:45365641:A:C	ENSG00000130202	intronic	0	NA	NA	PVRL2	19	45365641
19:45365672:A:AAAAAAAAAAAAG	ENSG00000130202	intronic	0	NA	NA	PVRL2	19	45365672
19:45365723:TA:TAA	ENSG00000130202	intronic	0	NA	NA	PVRL2	19	45365723
19:45365732:A:AAAG	ENSG00000130202	intronic	0	NA	NA	PVRL2	19	45365732
19:45365817:A:G	ENSG00000130202	intronic	0	NA	NA	PVRL2	19	45365817
19:45365961:A:G	ENSG00000130202	intronic	0	NA	NA	PVRL2	19	45365961
19:45366178:A:G	ENSG00000130202	intronic	0	NA	NA	PVRL2	19	45366178
19:45366275:C:T	ENSG00000130202	intronic	0	NA	NA	PVRL2	19	45366275
19:45366345:A:G	ENSG00000130202	intronic	0	NA	NA	PVRL2	19	45366345
19:45366410:C:G	ENSG00000130202	intronic	0	NA	NA	PVRL2	19	45366410
19:45366603:A:G	ENSG00000130202	intronic	0	NA	NA	PVRL2	19	45366603
19:45366656:A:G	ENSG00000130202	intronic	0	NA	NA	PVRL2	19	45366656
19:45366779:C:T	ENSG00000130202	intronic	0	NA	NA	PVRL2	19	45366779
19:45366830:A:G	ENSG00000130202	intronic	0	NA	NA	PVRL2	19	45366830
19:45367502:C:G	ENSG00000130202	intronic	0	NA	NA	PVRL2	19	45367502
19:45367777:C:T	ENSG00000130202	intronic	0	NA	NA	PVRL2	19	45367777
19:45367972:C:G	ENSG00000130202	intronic	0	NA	NA	PVRL2	19	45367972
19:45368009:C:T	ENSG00000130202	intronic	0	NA	NA	PVRL2	19	45368009
19:45368010:A:G	ENSG00000130202	intronic	0	NA	NA	PVRL2	19	45368010
19:45368082:A:C	ENSG00000130202	intronic	0	NA	NA	PVRL2	19	45368082
19:45369203:A:G	ENSG00000130202	intronic	0	NA	NA	PVRL2	19	45369203
19:45370278:A:T	ENSG00000130202	intronic	0	NA	NA	PVRL2	19	45370278
19:45370554:C:T	ENSG00000130202	intronic	0	NA	NA	PVRL2	19	45370554
19:45370570:A:C	ENSG00000130202	intronic	0	NA	NA	PVRL2	19	45370570
19:45370571:A:G	ENSG00000130202	intronic	0	NA	NA	PVRL2	19	45370571
19:45370649:A:G	ENSG00000130202	intronic	0	NA	NA	PVRL2	19	45370649
19:45370673:A:C	ENSG00000130202	intronic	0	NA	NA	PVRL2	19	45370673
19:45370838:A:G	ENSG00000130202	intronic	0	NA	NA	PVRL2	19	45370838
19:45370854:A:G	ENSG00000130202	intronic	0	NA	NA	PVRL2	19	45370854
19:45371459:G:GA	ENSG00000130202	intronic	0	NA	NA	PVRL2	19	45371459
19:45371594:A:G	ENSG00000130202	intronic	0	NA	NA	PVRL2	19	45371594
19:45371685:A:AT	ENSG00000130202	intronic	0	NA	NA	PVRL2	19	45371685
19:45372794:A:G	ENSG00000130202	intronic	0	NA	NA	PVRL2	19	45372794
19:45377334:A:G	ENSG00000130202	intronic	0	NA	NA	PVRL2	19	45377334
19:45377842:C:G	ENSG00000130202	intronic	0	NA	NA	PVRL2	19	45377842
19:45378144:C:T	ENSG00000130202	intronic	0	NA	NA	PVRL2	19	45378144
19:45378525:C:CT	ENSG00000130202	intronic	0	NA	NA	PVRL2	19	45378525
19:45378719:C:T	ENSG00000130202	intronic	0	NA	NA	PVRL2	19	45378719
19:45379060:A:C	ENSG00000130202	intronic	0	NA	NA	PVRL2	19	45379060
19:45379336:C:T	ENSG00000130202	intronic	0	NA	NA	PVRL2	19	45379336
19:45379516:A:G	ENSG00000130202	intronic	0	NA	NA	PVRL2	19	45379516
19:45379566:A:AC	ENSG00000130202	intronic	0	NA	NA	PVRL2	19	45379566
19:45379638:C:T	ENSG00000130202	intronic	0	NA	NA	PVRL2	19	45379638
19:45379682:A:C	ENSG00000130202	intronic	0	NA	NA	PVRL2	19	45379682
19:45379746:A:G	ENSG00000130202	intronic	0	NA	NA	PVRL2	19	45379746
19:45379791:C:T	ENSG00000130202	intronic	0	NA	NA	PVRL2	19	45379791
19:45380126:C:G	ENSG00000130202	intronic	0	NA	NA	PVRL2	19	45380126
19:45380545:G:T	ENSG00000130202	intronic	0	NA	NA	PVRL2	19	45380545
19:45380961:A:C	ENSG00000130202	intronic	0	NA	NA	PVRL2	19	45380961
19:45380970:G:T	ENSG00000130202	intronic	0	NA	NA	PVRL2	19	45380970
19:45381292:G:T	ENSG00000130202	intronic	0	NA	NA	PVRL2	19	45381292
19:45381305:C:CCTCCTCCT	ENSG00000130202	intronic	0	NA	NA	PVRL2	19	45381305
19:45382034:A:G	ENSG00000130202	UTR3	0	NA	NA	PVRL2	19	45382034
19:45382675:A:G	ENSG00000130202	intronic	0	NA	NA	PVRL2	19	45382675
19:45382717:A:G	ENSG00000130202	intronic	0	NA	NA	PVRL2	19	45382717
19:45382966:C:T	ENSG00000130202	intronic	0	NA	NA	PVRL2	19	45382966
19:45382984:G:T	ENSG00000130202	intronic	0	NA	NA	PVRL2	19	45382984
19:45383037:A:T	ENSG00000130202	intronic	0	NA	NA	PVRL2	19	45383037
19:45383061:G:T	ENSG00000130202	intronic	0	NA	NA	PVRL2	19	45383061
19:45383079:C:T	ENSG00000130202	intronic	0	NA	NA	PVRL2	19	45383079
19:45383091:A:AC	ENSG00000130202	intronic	0	NA	NA	PVRL2	19	45383091
19:45383115:A:G	ENSG00000130202	intronic	0	NA	NA	PVRL2	19	45383115
19:45383139:A:T	ENSG00000130202	intronic	0	NA	NA	PVRL2	19	45383139
19:45383830:C:T	ENSG00000130202	intronic	0	NA	NA	PVRL2	19	45383830
19:45384105:C:T	ENSG00000130202	intronic	0	NA	NA	PVRL2	19	45384105
19:45384116:A:G	ENSG00000130202	intronic	0	NA	NA	PVRL2	19	45384116
19:45384332:G:GC	ENSG00000130202	intronic	0	NA	NA	PVRL2	19	45384332
19:45384338:A:G	ENSG00000130202	intronic	0	NA	NA	PVRL2	19	45384338
19:45384931:A:G	ENSG00000130202	intronic	0	NA	NA	PVRL2	19	45384931
19:45385356:A:C	ENSG00000267282	ncRNA_exonic	0	NA	NA	CTB-129P6.4	19	45385356
19:45385759:C:G	ENSG00000267282	ncRNA_intronic	0	NA	NA	CTB-129P6.4	19	45385759
19:45386467:G:GTAA	ENSG00000267282	ncRNA_intronic	0	NA	NA	CTB-129P6.4	19	45386467
19:45386634:C:T	ENSG00000267282	ncRNA_intronic	0	NA	NA	CTB-129P6.4	19	45386634
19:45387034:A:C	ENSG00000267282	ncRNA_intronic	0	NA	NA	CTB-129P6.4	19	45387034
19:45387057:A:G	ENSG00000267282	ncRNA_intronic	0	NA	NA	CTB-129P6.4	19	45387057
19:45387459:C:G	ENSG00000267282	ncRNA_intronic	0	NA	NA	CTB-129P6.4	19	45387459
19:45387596:A:G	ENSG00000267282	ncRNA_intronic	0	NA	NA	CTB-129P6.4	19	45387596
19:45388130:A:G	ENSG00000267282	ncRNA_intronic	0	NA	NA	CTB-129P6.4	19	45388130
19:45388241:G:T	ENSG00000267282	ncRNA_intronic	0	NA	NA	CTB-129P6.4	19	45388241
19:45389174:A:T	ENSG00000267282	ncRNA_intronic	0	NA	NA	CTB-129P6.4	19	45389174
19:45389224:A:G	ENSG00000130202	exonic	0	synonymous SNV	exon7	PVRL2	19	45389224
19:45389596:A:G	ENSG00000267282	ncRNA_intronic	0	NA	NA	CTB-129P6.4	19	45389596
19:45392254:C:T	ENSG00000267282	ncRNA_intronic	0	NA	NA	CTB-129P6.4	19	45392254
19:45393516:C:T	ENSG00000267282	ncRNA_intronic	0	NA	NA	CTB-129P6.4	19	45393516
19:45394211:C:T	ENSG00000130204	intronic	0	NA	NA	TOMM40	19	45394211
19:45394336:C:T	ENSG00000130204	intronic	0	NA	NA	TOMM40	19	45394336
19:45395266:A:G	ENSG00000130204	intronic	0	NA	NA	TOMM40	19	45395266
19:45395330:A:G	ENSG00000130204	intronic	0	NA	NA	TOMM40	19	45395330
19:45395619:A:G	ENSG00000130204	intronic	0	NA	NA	TOMM40	19	45395619
19:45395844:A:G	ENSG00000130204	intronic	0	NA	NA	TOMM40	19	45395844
19:45395909:C:G	ENSG00000130204	intronic	0	NA	NA	TOMM40	19	45395909
19:45396144:C:T	ENSG00000130204	exonic	0	synonymous SNV	exon4	TOMM40	19	45396144
19:45396665:G:T	ENSG00000130204	intronic	0	NA	NA	TOMM40	19	45396665
19:45396899:C:T	ENSG00000130204	intronic	0	NA	NA	TOMM40	19	45396899
19:45396973:A:G	ENSG00000130204	intronic	0	NA	NA	TOMM40	19	45396973
19:45397229:A:G	ENSG00000130204	exonic	0	synonymous SNV	exon6	TOMM40	19	45397229
19:45397307:C:T	ENSG00000130204	exonic	0	synonymous SNV	exon6	TOMM40	19	45397307
19:45397512:A:C	ENSG00000130204	intronic	0	NA	NA	TOMM40	19	45397512
19:45397952:C:T	ENSG00000130204	intronic	0	NA	NA	TOMM40	19	45397952
19:45398264:C:T	ENSG00000130204	intronic	0	NA	NA	TOMM40	19	45398264
19:45398633:C:G	ENSG00000130204	intronic	0	NA	NA	TOMM40	19	45398633
19:45398716:A:C	ENSG00000130204	intronic	0	NA	NA	TOMM40	19	45398716
19:45398785:C:T	ENSG00000130204	intronic	0	NA	NA	TOMM40	19	45398785
19:45398817:C:T	ENSG00000130204	intronic	0	NA	NA	TOMM40	19	45398817
19:45399344:G:T	ENSG00000130204	intronic	0	NA	NA	TOMM40	19	45399344
19:45399896:A:G	ENSG00000130204	intronic	0	NA	NA	TOMM40	19	45399896
19:45400484:T:TG	ENSG00000130204	intronic	0	NA	NA	TOMM40	19	45400484
19:45400725:C:T	ENSG00000130204	intronic	0	NA	NA	TOMM40	19	45400725
19:45400747:A:T	ENSG00000130204	intronic	0	NA	NA	TOMM40	19	45400747
19:45401666:A:G	ENSG00000130204	intronic	0	NA	NA	TOMM40	19	45401666
19:45401868:C:T	ENSG00000130204	intronic	0	NA	NA	TOMM40	19	45401868
19:45402262:G:T	ENSG00000130204	intronic	0	NA	NA	TOMM40	19	45402262
19:45402477:C:T	ENSG00000130204	intronic	0	NA	NA	TOMM40	19	45402477
19:45402718:C:G	ENSG00000130204	intronic	0	NA	NA	TOMM40	19	45402718
19:45403216:C:T	ENSG00000130204	intronic	0	NA	NA	TOMM40	19	45403216
19:45403412:C:T	ENSG00000130204	intronic	0	NA	NA	TOMM40	19	45403412
19:45403858:A:G	ENSG00000130204	intronic	0	NA	NA	TOMM40	19	45403858
19:45403924:C:T	ENSG00000130204	intronic	0	NA	NA	TOMM40	19	45403924
19:45404431:C:T	ENSG00000130204	intronic	0	NA	NA	TOMM40	19	45404431
19:45404691:A:G	ENSG00000130204	UTR3	0	NA	NA	TOMM40	19	45404691
19:45404805:A:AACACGGTGAAACTCCGTCTCTACT	ENSG00000130204	UTR3	0	NA	NA	TOMM40	19	45404805
19:45404857:C:T	ENSG00000130204	UTR3	0	NA	NA	TOMM40	19	45404857
19:45404972:C:T	ENSG00000130204	UTR3	0	NA	NA	TOMM40	19	45404972
19:45405062:A:G	ENSG00000130204	UTR3	0	NA	NA	TOMM40	19	45405062
19:45405499:A:G	ENSG00000130204	UTR3	0	NA	NA	TOMM40	19	45405499
19:45405521:C:G	ENSG00000130204	UTR3	0	NA	NA	TOMM40	19	45405521
19:45406538:C:CG	ENSG00000130204	UTR3	0	NA	NA	TOMM40	19	45406538
19:45407788:A:G	ENSG00000130204	downstream	0	NA	NA	TOMM40	19	45407788
19:45408564:A:T	ENSG00000130203	upstream	0	NA	NA	APOE	19	45408564
19:45408628:C:T	ENSG00000130203	upstream	0	NA	NA	APOE	19	45408628
19:45408836:G:T	ENSG00000130203	upstream	0	NA	NA	APOE	19	45408836
19:45409167:C:G	ENSG00000130203	exonic	0	nonsynonymous SNV	exon1	APOE	19	45409167
19:45410002:A:G	ENSG00000130203	intronic	0	NA	NA	APOE	19	45410002
19:45410444:A:G	ENSG00000130203	intronic	0	NA	NA	APOE	19	45410444
19:45411941:C:T	ENSG00000130203	exonic	0	nonsynonymous SNV	exon3	APOE	19	45411941
19:45412079:C:T	ENSG00000130203	exonic	0	nonsynonymous SNV	exon3	APOE	19	45412079
19:45412955:A:C	ENSG00000130203	downstream	0	NA	NA	APOE	19	45412955
19:45413233:G:T	ENSG00000130203	downstream	0	NA	NA	APOE	19	45413233
19:45413366:C:T	ENSG00000130203	downstream	0	NA	NA	APOE	19	45413366
19:45413576:C:T	ENSG00000130203	downstream	0	NA	NA	APOE	19	45413576
19:45414392:G:T	ENSG00000130203	intergenic	1742	NA	NA	APOE	19	45414392
19:45414392:G:T	ENSG00000130208	intergenic	3112	NA	NA	APOC1	19	45414392
19:45414451:C:T	ENSG00000130203	intergenic	1801	NA	NA	APOE	19	45414451
19:45414451:C:T	ENSG00000130208	intergenic	3053	NA	NA	APOC1	19	45414451
19:45414866:A:AT	ENSG00000130203	intergenic	2216	NA	NA	APOE	19	45414866
19:45414866:A:AT	ENSG00000130208	intergenic	2637	NA	NA	APOC1	19	45414866
19:45415285:G:T	ENSG00000130203	intergenic	2635	NA	NA	APOE	19	45415285
19:45415285:G:T	ENSG00000130208	intergenic	2219	NA	NA	APOC1	19	45415285
19:45415713:A:G	ENSG00000130203	intergenic	3063	NA	NA	APOE	19	45415713
19:45415713:A:G	ENSG00000130208	intergenic	1791	NA	NA	APOC1	19	45415713
19:45415935:G:T	ENSG00000130203	intergenic	3285	NA	NA	APOE	19	45415935
19:45415935:G:T	ENSG00000130208	intergenic	1569	NA	NA	APOC1	19	45415935
19:45416099:A:G	ENSG00000130203	intergenic	3449	NA	NA	APOE	19	45416099
19:45416099:A:G	ENSG00000130208	intergenic	1405	NA	NA	APOC1	19	45416099
19:45416178:G:T	ENSG00000130203	intergenic	3528	NA	NA	APOE	19	45416178
19:45416178:G:T	ENSG00000130208	intergenic	1326	NA	NA	APOC1	19	45416178
19:45416291:C:T	ENSG00000130203	intergenic	3641	NA	NA	APOE	19	45416291
19:45416291:C:T	ENSG00000130208	intergenic	1213	NA	NA	APOC1	19	45416291
19:45416478:A:G	ENSG00000130203	intergenic	3828	NA	NA	APOE	19	45416478
19:45416478:A:G	ENSG00000130208	intergenic	1026	NA	NA	APOC1	19	45416478
19:45416741:C:T	ENSG00000130208	upstream	0	NA	NA	APOC1	19	45416741
19:45417200:A:G	ENSG00000130208	upstream	0	NA	NA	APOC1	19	45417200
19:45417638:C:CTTCG	ENSG00000130208	UTR5	0	NA	NA	APOC1	19	45417638
19:45418486:A:G	ENSG00000130208	intronic	0	NA	NA	APOC1	19	45418486
19:45418790:C:T	ENSG00000130208	intronic	0	NA	NA	APOC1	19	45418790
19:45418961:C:T	ENSG00000130208	intronic	0	NA	NA	APOC1	19	45418961
19:45421100:A:G	ENSG00000130208	intronic	0	NA	NA	APOC1	19	45421100
19:45421204:C:T	ENSG00000130208	intronic	0	NA	NA	APOC1	19	45421204
19:45421254:A:G	ENSG00000130208	intronic	0	NA	NA	APOC1	19	45421254
19:45421650:A:G	ENSG00000130208	intronic	0	NA	NA	APOC1	19	45421650
19:45421744:G:T	ENSG00000130208	intronic	0	NA	NA	APOC1	19	45421744
19:45421877:A:G	ENSG00000130208	intronic	0	NA	NA	APOC1	19	45421877
19:45421972:A:AG	ENSG00000130208	intronic	0	NA	NA	APOC1	19	45421972
19:45422160:C:G	ENSG00000130208	UTR3	0	NA	NA	APOC1	19	45422160
19:45422561:G:T	ENSG00000130208	UTR3	0	NA	NA	APOC1	19	45422561
19:45422846:A:G	ENSG00000130208	downstream	0	NA	NA	APOC1	19	45422846
19:45422946:A:G	ENSG00000130208	downstream	0	NA	NA	APOC1	19	45422946
19:45423636:A:G	ENSG00000130208	intergenic	1030	NA	NA	APOC1	19	45423636
19:45423636:A:G	ENSG00000214855	intergenic	6425	NA	NA	APOC1P1	19	45423636
19:45423944:C:T	ENSG00000130208	intergenic	1338	NA	NA	APOC1	19	45423944
19:45423944:C:T	ENSG00000214855	intergenic	6117	NA	NA	APOC1P1	19	45423944
19:45424351:A:T	ENSG00000130208	intergenic	1745	NA	NA	APOC1	19	45424351
19:45424351:A:T	ENSG00000214855	intergenic	5710	NA	NA	APOC1P1	19	45424351
19:45424514:A:C	ENSG00000130208	intergenic	1908	NA	NA	APOC1	19	45424514
19:45424514:A:C	ENSG00000214855	intergenic	5547	NA	NA	APOC1P1	19	45424514
19:45425175:G:T	ENSG00000130208	intergenic	2569	NA	NA	APOC1	19	45425175
19:45425175:G:T	ENSG00000214855	intergenic	4886	NA	NA	APOC1P1	19	45425175
19:45425178:A:G	ENSG00000130208	intergenic	2572	NA	NA	APOC1	19	45425178
19:45425178:A:G	ENSG00000214855	intergenic	4883	NA	NA	APOC1P1	19	45425178
19:45425460:A:G	ENSG00000130208	intergenic	2854	NA	NA	APOC1	19	45425460
19:45425460:A:G	ENSG00000214855	intergenic	4601	NA	NA	APOC1P1	19	45425460
19:45426792:A:G	ENSG00000130208	intergenic	4186	NA	NA	APOC1	19	45426792
19:45426792:A:G	ENSG00000214855	intergenic	3269	NA	NA	APOC1P1	19	45426792
19:45427125:A:T	ENSG00000130208	intergenic	4519	NA	NA	APOC1	19	45427125
19:45427125:A:T	ENSG00000214855	intergenic	2936	NA	NA	APOC1P1	19	45427125
19:45427353:C:G	ENSG00000130208	intergenic	4747	NA	NA	APOC1	19	45427353
19:45427353:C:G	ENSG00000214855	intergenic	2708	NA	NA	APOC1P1	19	45427353
19:45427779:C:G	ENSG00000130208	intergenic	5173	NA	NA	APOC1	19	45427779
19:45427779:C:G	ENSG00000214855	intergenic	2282	NA	NA	APOC1P1	19	45427779
19:45428234:A:G	ENSG00000130208	intergenic	5628	NA	NA	APOC1	19	45428234
19:45428234:A:G	ENSG00000214855	intergenic	1827	NA	NA	APOC1P1	19	45428234
19:45428459:C:T	ENSG00000130208	intergenic	5853	NA	NA	APOC1	19	45428459
19:45428459:C:T	ENSG00000214855	intergenic	1602	NA	NA	APOC1P1	19	45428459
19:45429543:C:T	ENSG00000214855	upstream	0	NA	NA	APOC1P1	19	45429543
19:45429708:C:G	ENSG00000214855	upstream	0	NA	NA	APOC1P1	19	45429708
19:45430280:C:G	ENSG00000214855	ncRNA_exonic	0	NA	NA	APOC1P1	19	45430280
19:45430994:T:TACAACA	ENSG00000214855	ncRNA_exonic	0	NA	NA	APOC1P1	19	45430994
19:45430994:TACAACA:TACAACAACA	ENSG00000214855	ncRNA_exonic	0	NA	NA	APOC1P1	19	45430994
19:45431403:C:T	ENSG00000214855	ncRNA_intronic	0	NA	NA	APOC1P1	19	45431403
19:45431658:A:G	ENSG00000214855	ncRNA_intronic	0	NA	NA	APOC1P1	19	45431658
19:45431683:G:GA	ENSG00000214855	ncRNA_intronic	0	NA	NA	APOC1P1	19	45431683
19:45435525:G:T	ENSG00000214855	downstream	0	NA	NA	APOC1P1	19	45435525
19:45436037:C:G	ENSG00000214855	intergenic	1394	NA	NA	APOC1P1	19	45436037
19:45436037:C:G	ENSG00000267467	intergenic	9458	NA	NA	APOC4	19	45436037
19:45436216:A:G	ENSG00000214855	intergenic	1573	NA	NA	APOC1P1	19	45436216
19:45436216:A:G	ENSG00000267467	intergenic	9279	NA	NA	APOC4	19	45436216
19:45436244:C:T	ENSG00000214855	intergenic	1601	NA	NA	APOC1P1	19	45436244
19:45436244:C:T	ENSG00000267467	intergenic	9251	NA	NA	APOC4	19	45436244
19:45436247:C:T	ENSG00000214855	intergenic	1604	NA	NA	APOC1P1	19	45436247
19:45436247:C:T	ENSG00000267467	intergenic	9248	NA	NA	APOC4	19	45436247
19:45436753:C:T	ENSG00000214855	intergenic	2110	NA	NA	APOC1P1	19	45436753
19:45436753:C:T	ENSG00000267467	intergenic	8742	NA	NA	APOC4	19	45436753
19:45438554:C:T	ENSG00000214855	intergenic	3911	NA	NA	APOC1P1	19	45438554
19:45438554:C:T	ENSG00000267467	intergenic	6941	NA	NA	APOC4	19	45438554
19:45438575:A:C	ENSG00000214855	intergenic	3932	NA	NA	APOC1P1	19	45438575
19:45438575:A:C	ENSG00000267467	intergenic	6920	NA	NA	APOC4	19	45438575
19:45440529:A:G	ENSG00000214855	intergenic	5886	NA	NA	APOC1P1	19	45440529
19:45440529:A:G	ENSG00000267467	intergenic	4966	NA	NA	APOC4	19	45440529
19:45440761:A:T	ENSG00000214855	intergenic	6118	NA	NA	APOC1P1	19	45440761
19:45440761:A:T	ENSG00000267467	intergenic	4734	NA	NA	APOC4	19	45440761
19:45441475:A:G	ENSG00000214855	intergenic	6832	NA	NA	APOC1P1	19	45441475
19:45441475:A:G	ENSG00000267467	intergenic	4020	NA	NA	APOC4	19	45441475
19:45441482:C:CG	ENSG00000214855	intergenic	6839	NA	NA	APOC1P1	19	45441482
19:45441482:C:CG	ENSG00000267467	intergenic	4013	NA	NA	APOC4	19	45441482
19:45441610:A:C	ENSG00000214855	intergenic	6967	NA	NA	APOC1P1	19	45441610
19:45441610:A:C	ENSG00000267467	intergenic	3885	NA	NA	APOC4	19	45441610
19:45441907:C:G	ENSG00000214855	intergenic	7264	NA	NA	APOC1P1	19	45441907
19:45441907:C:G	ENSG00000267467	intergenic	3588	NA	NA	APOC4	19	45441907
19:45442349:C:T	ENSG00000214855	intergenic	7706	NA	NA	APOC1P1	19	45442349
19:45442349:C:T	ENSG00000267467	intergenic	3146	NA	NA	APOC4	19	45442349
19:45442519:A:T	ENSG00000214855	intergenic	7876	NA	NA	APOC1P1	19	45442519
19:45442519:A:T	ENSG00000267467	intergenic	2976	NA	NA	APOC4	19	45442519
19:45442528:C:G	ENSG00000214855	intergenic	7885	NA	NA	APOC1P1	19	45442528
19:45442528:C:G	ENSG00000267467	intergenic	2967	NA	NA	APOC4	19	45442528
19:45442962:A:G	ENSG00000214855	intergenic	8319	NA	NA	APOC1P1	19	45442962
19:45442962:A:G	ENSG00000267467	intergenic	2533	NA	NA	APOC4	19	45442962
19:45443088:C:G	ENSG00000214855	intergenic	8445	NA	NA	APOC1P1	19	45443088
19:45443088:C:G	ENSG00000267467	intergenic	2407	NA	NA	APOC4	19	45443088
19:45443504:A:G	ENSG00000214855	intergenic	8861	NA	NA	APOC1P1	19	45443504
19:45443504:A:G	ENSG00000267467	intergenic	1991	NA	NA	APOC4	19	45443504
19:45443647:C:T	ENSG00000214855	intergenic	9004	NA	NA	APOC1P1	19	45443647
19:45443647:C:T	ENSG00000267467	intergenic	1848	NA	NA	APOC4	19	45443647
19:45443917:A:ATTGTT	ENSG00000214855	intergenic	9274	NA	NA	APOC1P1	19	45443917
19:45443917:A:ATTGTT	ENSG00000267467	intergenic	1578	NA	NA	APOC4	19	45443917
19:45444524:C:CT	ENSG00000224916	upstream	0	NA	NA	APOC4-APOC2	19	45444524
19:45444524:C:CT	ENSG00000267467	upstream	0	NA	NA	APOC4	19	45444524
19:45444566:G:T	ENSG00000224916	upstream	0	NA	NA	APOC4-APOC2	19	45444566
19:45444566:G:T	ENSG00000267467	upstream	0	NA	NA	APOC4	19	45444566
19:45444627:T:TCTC	ENSG00000224916	upstream	0	NA	NA	APOC4-APOC2	19	45444627
19:45444627:T:TCTC	ENSG00000267467	upstream	0	NA	NA	APOC4	19	45444627
19:45444646:A:G	ENSG00000224916	upstream	0	NA	NA	APOC4-APOC2	19	45444646
19:45444646:A:G	ENSG00000267467	upstream	0	NA	NA	APOC4	19	45444646
19:45444742:A:G	ENSG00000224916	upstream	0	NA	NA	APOC4-APOC2	19	45444742
19:45444742:A:G	ENSG00000267467	upstream	0	NA	NA	APOC4	19	45444742
19:45445506:A:G	ENSG00000224916	UTR5	0	NA	NA	APOC4-APOC2	19	45445506
19:45445517:A:G	ENSG00000224916	UTR5	0	NA	NA	APOC4-APOC2	19	45445517
19:45446271:C:T	ENSG00000224916	intronic	0	NA	NA	APOC4-APOC2	19	45446271
19:45446271:C:T	ENSG00000267467	intronic	0	NA	NA	APOC4	19	45446271
19:45447161:C:T	ENSG00000224916	intronic	0	NA	NA	APOC4-APOC2	19	45447161
19:45447161:C:T	ENSG00000267467	intronic	0	NA	NA	APOC4	19	45447161
19:45447221:A:G	ENSG00000224916	intronic	0	NA	NA	APOC4-APOC2	19	45447221
19:45447221:A:G	ENSG00000267467	intronic	0	NA	NA	APOC4	19	45447221
19:45448036:C:T	ENSG00000224916	exonic	0	nonsynonymous SNV	exon2	APOC4-APOC2	19	45448036
19:45448036:C:T	ENSG00000267467	exonic	0	nonsynonymous SNV	exon2	APOC4	19	45448036
19:45448465:G:T	ENSG00000224916	exonic	0	nonsynonymous SNV	exon3	APOC4-APOC2	19	45448465
19:45448465:G:T	ENSG00000267467	exonic	0	nonsynonymous SNV	exon3	APOC4	19	45448465
19:45449199:C:G	ENSG00000224916	UTR3	0	NA	NA	APOC4-APOC2	19	45449199
19:45449284:G:T	ENSG00000234906	UTR5	0	NA	NA	APOC2	19	45449284
19:45449693:C:T	ENSG00000224916	intronic	0	NA	NA	APOC4-APOC2	19	45449693
19:45449693:C:T	ENSG00000234906	intronic	0	NA	NA	APOC2	19	45449693
19:45449693:C:T	ENSG00000267467	intronic	0	NA	NA	APOC4	19	45449693
19:45450033:C:T	ENSG00000224916	intronic	0	NA	NA	APOC4-APOC2	19	45450033
19:45450033:C:T	ENSG00000234906	intronic	0	NA	NA	APOC2	19	45450033
19:45450033:C:T	ENSG00000267467	intronic	0	NA	NA	APOC4	19	45450033
19:45450408:C:T	ENSG00000224916	intronic	0	NA	NA	APOC4-APOC2	19	45450408
19:45450408:C:T	ENSG00000234906	intronic	0	NA	NA	APOC2	19	45450408
19:45450408:C:T	ENSG00000267467	intronic	0	NA	NA	APOC4	19	45450408
19:45450410:G:GAA	ENSG00000224916	intronic	0	NA	NA	APOC4-APOC2	19	45450410
19:45450410:G:GAA	ENSG00000234906	intronic	0	NA	NA	APOC2	19	45450410
19:45450410:G:GAA	ENSG00000267467	intronic	0	NA	NA	APOC4	19	45450410
19:45450872:A:G	ENSG00000224916	intronic	0	NA	NA	APOC4-APOC2	19	45450872
19:45450872:A:G	ENSG00000234906	intronic	0	NA	NA	APOC2	19	45450872
19:45450872:A:G	ENSG00000267467	intronic	0	NA	NA	APOC4	19	45450872
19:45450928:C:T	ENSG00000224916	intronic	0	NA	NA	APOC4-APOC2	19	45450928
19:45450928:C:T	ENSG00000234906	intronic	0	NA	NA	APOC2	19	45450928
19:45450928:C:T	ENSG00000267467	intronic	0	NA	NA	APOC4	19	45450928
19:45451442:A:G	ENSG00000224916	intronic	0	NA	NA	APOC4-APOC2	19	45451442
19:45451442:A:G	ENSG00000234906	intronic	0	NA	NA	APOC2	19	45451442
19:45451442:A:G	ENSG00000267467	intronic	0	NA	NA	APOC4	19	45451442
19:45451620:A:T	ENSG00000234906	UTR5	0	NA	NA	APOC2	19	45451620
19:45452269:C:CCCT	ENSG00000234906	UTR3	0	NA	NA	APOC2	19	45452269
19:45452271:G:T	ENSG00000234906	UTR3	0	NA	NA	APOC2	19	45452271
19:45452335:C:T	ENSG00000234906	UTR3	0	NA	NA	APOC2	19	45452335
19:45452457:C:T	ENSG00000224916	exonic	0	nonsynonymous SNV	exon5	APOC4-APOC2	19	45452457
19:45452457:C:T	ENSG00000234906	exonic	0	nonsynonymous SNV	exon4	APOC2	19	45452457
19:45452694:G:GT	ENSG00000224916	UTR3	0	NA	NA	APOC4-APOC2	19	45452694
19:45452812:C:T	ENSG00000224916	UTR3	0	NA	NA	APOC4-APOC2	19	45452812
19:45453144:C:T	ENSG00000224916	downstream	0	NA	NA	APOC4-APOC2	19	45453144
19:45453144:C:T	ENSG00000234906	downstream	0	NA	NA	APOC2	19	45453144
19:45453144:C:T	ENSG00000267114	downstream	0	NA	NA	CTB-129P6.11	19	45453144
19:45453144:C:T	ENSG00000267467	downstream	0	NA	NA	APOC4	19	45453144
19:45453151:G:T	ENSG00000224916	downstream	0	NA	NA	APOC4-APOC2	19	45453151
19:45453151:G:T	ENSG00000234906	downstream	0	NA	NA	APOC2	19	45453151
19:45453151:G:T	ENSG00000267114	downstream	0	NA	NA	CTB-129P6.11	19	45453151
19:45453151:G:T	ENSG00000267467	downstream	0	NA	NA	APOC4	19	45453151
19:45453165:C:T	ENSG00000224916	downstream	0	NA	NA	APOC4-APOC2	19	45453165
19:45453165:C:T	ENSG00000234906	downstream	0	NA	NA	APOC2	19	45453165
19:45453165:C:T	ENSG00000267114	downstream	0	NA	NA	CTB-129P6.11	19	45453165
19:45453165:C:T	ENSG00000267467	downstream	0	NA	NA	APOC4	19	45453165
19:45453239:A:G	ENSG00000224916	downstream	0	NA	NA	APOC4-APOC2	19	45453239
19:45453239:A:G	ENSG00000234906	downstream	0	NA	NA	APOC2	19	45453239
19:45453239:A:G	ENSG00000267114	downstream	0	NA	NA	CTB-129P6.11	19	45453239
19:45453239:A:G	ENSG00000267467	downstream	0	NA	NA	APOC4	19	45453239
19:45453656:A:G	ENSG00000267114	intronic	0	NA	NA	CTB-129P6.11	19	45453656
19:45453878:A:G	ENSG00000267114	intronic	0	NA	NA	CTB-129P6.11	19	45453878
19:45454236:A:G	ENSG00000267114	exonic	0	synonymous SNV	exon2	CTB-129P6.11	19	45454236
19:45454285:T:TA	ENSG00000267114	splicing	0	NA	NA	CTB-129P6.11	19	45454285
19:45454363:A:G	ENSG00000267114	intronic	0	NA	NA	CTB-129P6.11	19	45454363
19:45454686:C:T	ENSG00000267114	intronic	0	NA	NA	CTB-129P6.11	19	45454686
19:45454759:A:G	ENSG00000267114	intronic	0	NA	NA	CTB-129P6.11	19	45454759
19:45454766:A:G	ENSG00000267114	intronic	0	NA	NA	CTB-129P6.11	19	45454766
19:45455458:A:G	ENSG00000267114	intronic	0	NA	NA	CTB-129P6.11	19	45455458
19:45455706:C:T	ENSG00000267114	intronic	0	NA	NA	CTB-129P6.11	19	45455706
19:45455715:C:G	ENSG00000267114	intronic	0	NA	NA	CTB-129P6.11	19	45455715
19:45455901:C:G	ENSG00000267114	intronic	0	NA	NA	CTB-129P6.11	19	45455901
19:45455905:C:T	ENSG00000267114	intronic	0	NA	NA	CTB-129P6.11	19	45455905
19:45455921:A:G	ENSG00000267114	intronic	0	NA	NA	CTB-129P6.11	19	45455921
19:45455966:C:T	ENSG00000267114	intronic	0	NA	NA	CTB-129P6.11	19	45455966
19:45455984:T:TA	ENSG00000267114	intronic	0	NA	NA	CTB-129P6.11	19	45455984
19:45455985:A:C	ENSG00000267114	intronic	0	NA	NA	CTB-129P6.11	19	45455985
19:45455987:C:T	ENSG00000267114	intronic	0	NA	NA	CTB-129P6.11	19	45455987
19:45456101:A:G	ENSG00000267114	intronic	0	NA	NA	CTB-129P6.11	19	45456101
19:45456246:C:T	ENSG00000267114	intronic	0	NA	NA	CTB-129P6.11	19	45456246
19:45456283:C:CAAA	ENSG00000267114	intronic	0	NA	NA	CTB-129P6.11	19	45456283
19:45456497:C:T	ENSG00000267114	intronic	0	NA	NA	CTB-129P6.11	19	45456497
19:45456628:C:T	ENSG00000267114	intronic	0	NA	NA	CTB-129P6.11	19	45456628
19:45456941:A:G	ENSG00000267114	intronic	0	NA	NA	CTB-129P6.11	19	45456941
19:45457105:A:G	ENSG00000267114	intronic	0	NA	NA	CTB-129P6.11	19	45457105
19:45457180:C:T	ENSG00000267114	exonic	0	nonsynonymous SNV	exon1	CTB-129P6.11	19	45457180
19:45457225:A:G	ENSG00000267114	exonic	0	nonsynonymous SNV	exon1	CTB-129P6.11	19	45457225
19:45457293:C:T	ENSG00000104853	upstream	0	NA	NA	CLPTM1	19	45457293
19:45457293:C:T	ENSG00000267114	upstream	0	NA	NA	CTB-129P6.11	19	45457293
19:45457306:C:T	ENSG00000104853	upstream	0	NA	NA	CLPTM1	19	45457306
19:45457306:C:T	ENSG00000267114	upstream	0	NA	NA	CTB-129P6.11	19	45457306
19:45457319:A:G	ENSG00000104853	upstream	0	NA	NA	CLPTM1	19	45457319
19:45457319:A:G	ENSG00000267114	upstream	0	NA	NA	CTB-129P6.11	19	45457319
19:45457377:A:G	ENSG00000104853	upstream	0	NA	NA	CLPTM1	19	45457377
19:45457377:A:G	ENSG00000267114	upstream	0	NA	NA	CTB-129P6.11	19	45457377
19:45457393:C:T	ENSG00000104853	upstream	0	NA	NA	CLPTM1	19	45457393
19:45457393:C:T	ENSG00000267114	upstream	0	NA	NA	CTB-129P6.11	19	45457393
19:45457567:C:T	ENSG00000104853	upstream	0	NA	NA	CLPTM1	19	45457567
19:45457567:C:T	ENSG00000267114	upstream	0	NA	NA	CTB-129P6.11	19	45457567
19:45457684:C:G	ENSG00000104853	upstream	0	NA	NA	CLPTM1	19	45457684
19:45457684:C:G	ENSG00000267114	upstream	0	NA	NA	CTB-129P6.11	19	45457684
19:45458146:A:C	ENSG00000104853	UTR5	0	NA	NA	CLPTM1	19	45458146
19:45458212:A:G	ENSG00000104853	UTR5	0	NA	NA	CLPTM1	19	45458212
19:45458235:A:G	ENSG00000104853	UTR5	0	NA	NA	CLPTM1	19	45458235
19:45458463:A:G	ENSG00000104853	intronic	0	NA	NA	CLPTM1	19	45458463
19:45458593:C:T	ENSG00000104853	UTR5	0	NA	NA	CLPTM1	19	45458593
19:45458925:C:T	ENSG00000104853	UTR5	0	NA	NA	CLPTM1	19	45458925
19:45459671:A:G	ENSG00000104853	intronic	0	NA	NA	CLPTM1	19	45459671
19:45459851:C:T	ENSG00000104853	intronic	0	NA	NA	CLPTM1	19	45459851
19:45460764:A:G	ENSG00000104853	intronic	0	NA	NA	CLPTM1	19	45460764
19:45461007:A:G	ENSG00000104853	intronic	0	NA	NA	CLPTM1	19	45461007
19:45461342:C:G	ENSG00000104853	intronic	0	NA	NA	CLPTM1	19	45461342
19:45463256:C:G	ENSG00000104853	intronic	0	NA	NA	CLPTM1	19	45463256
19:45463386:A:G	ENSG00000104853	intronic	0	NA	NA	CLPTM1	19	45463386
19:45465363:G:GA	ENSG00000104853	intronic	0	NA	NA	CLPTM1	19	45465363
19:45466058:C:T	ENSG00000104853	intronic	0	NA	NA	CLPTM1	19	45466058
19:45466144:C:T	ENSG00000104853	intronic	0	NA	NA	CLPTM1	19	45466144
19:45466299:CA:CAA	ENSG00000104853	intronic	0	NA	NA	CLPTM1	19	45466299
19:45466325:C:T	ENSG00000104853	intronic	0	NA	NA	CLPTM1	19	45466325
19:45466792:A:C	ENSG00000104853	intronic	0	NA	NA	CLPTM1	19	45466792
19:45467190:C:CT	ENSG00000104853	intronic	0	NA	NA	CLPTM1	19	45467190
19:45467698:A:G	ENSG00000104853	intronic	0	NA	NA	CLPTM1	19	45467698
19:45467788:T:TAACTC	ENSG00000104853	intronic	0	NA	NA	CLPTM1	19	45467788
19:45468645:C:T	ENSG00000104853	intronic	0	NA	NA	CLPTM1	19	45468645
19:45469676:A:AAAAT	ENSG00000104853	intronic	0	NA	NA	CLPTM1	19	45469676
19:45470298:C:T	ENSG00000104853	intronic	0	NA	NA	CLPTM1	19	45470298
19:45470344:C:T	ENSG00000104853	intronic	0	NA	NA	CLPTM1	19	45470344
19:45470458:C:G	ENSG00000104853	intronic	0	NA	NA	CLPTM1	19	45470458
19:45471742:A:G	ENSG00000104853	intronic	0	NA	NA	CLPTM1	19	45471742
19:45472261:A:T	ENSG00000104853	intronic	0	NA	NA	CLPTM1	19	45472261
19:45472649:C:T	ENSG00000104853	intronic	0	NA	NA	CLPTM1	19	45472649
19:45473097:A:G	ENSG00000104853	intronic	0	NA	NA	CLPTM1	19	45473097
19:45473657:A:AT	ENSG00000104853	intronic	0	NA	NA	CLPTM1	19	45473657
19:45473712:A:AGTGGCATGATC	ENSG00000104853	intronic	0	NA	NA	CLPTM1	19	45473712
19:45474593:A:AAAT	ENSG00000104853	intronic	0	NA	NA	CLPTM1	19	45474593
19:45474599:A:AT	ENSG00000104853	intronic	0	NA	NA	CLPTM1	19	45474599
19:45474680:C:T	ENSG00000104853	intronic	0	NA	NA	CLPTM1	19	45474680
19:45474837:G:T	ENSG00000104853	intronic	0	NA	NA	CLPTM1	19	45474837
19:45474876:C:T	ENSG00000104853	intronic	0	NA	NA	CLPTM1	19	45474876
19:45475700:G:T	ENSG00000104853	intronic	0	NA	NA	CLPTM1	19	45475700
19:45475713:A:G	ENSG00000104853	intronic	0	NA	NA	CLPTM1	19	45475713
19:45475938:C:T	ENSG00000104853	intronic	0	NA	NA	CLPTM1	19	45475938
19:45476504:G:T	ENSG00000104853	intronic	0	NA	NA	CLPTM1	19	45476504
19:45476657:C:G	ENSG00000104853	intronic	0	NA	NA	CLPTM1	19	45476657
19:45477231:C:G	ENSG00000104853	intronic	0	NA	NA	CLPTM1	19	45477231
19:45477381:A:G	ENSG00000104853	intronic	0	NA	NA	CLPTM1	19	45477381
19:45478816:G:T	ENSG00000104853	intronic	0	NA	NA	CLPTM1	19	45478816
19:45480037:A:G	ENSG00000104853	intronic	0	NA	NA	CLPTM1	19	45480037
19:45480174:A:G	ENSG00000104853	intronic	0	NA	NA	CLPTM1	19	45480174
19:45481282:C:G	ENSG00000104853	intronic	0	NA	NA	CLPTM1	19	45481282
19:45481884:C:T	ENSG00000104853	intronic	0	NA	NA	CLPTM1	19	45481884
19:45481985:A:G	ENSG00000104853	intronic	0	NA	NA	CLPTM1	19	45481985
19:45482238:C:CT	ENSG00000104853	intronic	0	NA	NA	CLPTM1	19	45482238
19:45482570:C:T	ENSG00000104853	intronic	0	NA	NA	CLPTM1	19	45482570
19:45482884:C:T	ENSG00000104853	intronic	0	NA	NA	CLPTM1	19	45482884
19:45483438:A:C	ENSG00000104853	intronic	0	NA	NA	CLPTM1	19	45483438
19:45483844:A:G	ENSG00000104853	intronic	0	NA	NA	CLPTM1	19	45483844
19:45484409:A:AT	ENSG00000104853	intronic	0	NA	NA	CLPTM1	19	45484409
19:45485370:T:TTGAG	ENSG00000104853	intronic	0	NA	NA	CLPTM1	19	45485370
19:45485462:A:C	ENSG00000104853	intronic	0	NA	NA	CLPTM1	19	45485462
19:45485465:A:G	ENSG00000104853	intronic	0	NA	NA	CLPTM1	19	45485465
19:45485491:A:G	ENSG00000104853	intronic	0	NA	NA	CLPTM1	19	45485491
19:45485626:C:T	ENSG00000104853	intronic	0	NA	NA	CLPTM1	19	45485626
19:45486148:A:G	ENSG00000104853	intronic	0	NA	NA	CLPTM1	19	45486148
19:45486687:C:G	ENSG00000104853	intronic	0	NA	NA	CLPTM1	19	45486687
19:45486730:C:T	ENSG00000104853	intronic	0	NA	NA	CLPTM1	19	45486730
19:45486947:C:T	ENSG00000104853	intronic	0	NA	NA	CLPTM1	19	45486947
19:45487178:C:T	ENSG00000104853	intronic	0	NA	NA	CLPTM1	19	45487178
19:45487420:A:C	ENSG00000104853	intronic	0	NA	NA	CLPTM1	19	45487420
19:45487670:A:T	ENSG00000104853	intronic	0	NA	NA	CLPTM1	19	45487670
19:45488093:C:T	ENSG00000104853	intronic	0	NA	NA	CLPTM1	19	45488093
19:45488133:C:T	ENSG00000104853	intronic	0	NA	NA	CLPTM1	19	45488133
19:45489950:C:T	ENSG00000104853	intronic	0	NA	NA	CLPTM1	19	45489950
19:45490065:C:T	ENSG00000104853	intronic	0	NA	NA	CLPTM1	19	45490065
19:45490192:A:G	ENSG00000104853	intronic	0	NA	NA	CLPTM1	19	45490192
19:45490428:A:G	ENSG00000104853	intronic	0	NA	NA	CLPTM1	19	45490428
19:45490570:A:G	ENSG00000104853	exonic	0	synonymous SNV	exon8	CLPTM1	19	45490570
19:45490636:C:T	ENSG00000104853	exonic	0	synonymous SNV	exon8	CLPTM1	19	45490636
19:45491032:C:T	ENSG00000104853	intronic	0	NA	NA	CLPTM1	19	45491032
19:45491174:A:G	ENSG00000104853	intronic	0	NA	NA	CLPTM1	19	45491174
19:45492559:A:G	ENSG00000104853	intronic	0	NA	NA	CLPTM1	19	45492559
19:45493061:C:T	ENSG00000104853	intronic	0	NA	NA	CLPTM1	19	45493061
19:45493635:C:G	ENSG00000104853	intronic	0	NA	NA	CLPTM1	19	45493635
19:45495668:C:G	ENSG00000104853	intronic	0	NA	NA	CLPTM1	19	45495668
19:45495682:A:G	ENSG00000104853	intronic	0	NA	NA	CLPTM1	19	45495682
19:45496624:G:T	ENSG00000104853	downstream	0	NA	NA	CLPTM1	19	45496624
19:45496776:A:G	ENSG00000104853	downstream	0	NA	NA	CLPTM1	19	45496776
19:45496996:C:T	ENSG00000104853	downstream	0	NA	NA	CLPTM1	19	45496996
19:45497577:C:T	ENSG00000104853	downstream	0	NA	NA	CLPTM1	19	45497577
19:45497852:A:G	ENSG00000104853	intergenic	1253	NA	NA	CLPTM1	19	45497852
19:45497852:A:G	ENSG00000104856	intergenic	6836	NA	NA	RELB	19	45497852
19:45498506:A:G	ENSG00000104853	intergenic	1907	NA	NA	CLPTM1	19	45498506
19:45498506:A:G	ENSG00000104856	intergenic	6182	NA	NA	RELB	19	45498506
19:45498622:A:G	ENSG00000104853	intergenic	2023	NA	NA	CLPTM1	19	45498622
19:45498622:A:G	ENSG00000104856	intergenic	6066	NA	NA	RELB	19	45498622
19:45498916:A:ATTAT	ENSG00000104853	intergenic	2317	NA	NA	CLPTM1	19	45498916
19:45498916:A:ATTAT	ENSG00000104856	intergenic	5768	NA	NA	RELB	19	45498916
19:45499388:C:T	ENSG00000104853	intergenic	2789	NA	NA	CLPTM1	19	45499388
19:45499388:C:T	ENSG00000104856	intergenic	5300	NA	NA	RELB	19	45499388
19:45500494:C:T	ENSG00000104853	intergenic	3895	NA	NA	CLPTM1	19	45500494
19:45500494:C:T	ENSG00000104856	intergenic	4194	NA	NA	RELB	19	45500494
19:45500712:C:T	ENSG00000104853	intergenic	4113	NA	NA	CLPTM1	19	45500712
19:45500712:C:T	ENSG00000104856	intergenic	3976	NA	NA	RELB	19	45500712
19:45500925:C:T	ENSG00000104853	intergenic	4326	NA	NA	CLPTM1	19	45500925
19:45500925:C:T	ENSG00000104856	intergenic	3763	NA	NA	RELB	19	45500925
19:45502808:C:T	ENSG00000104853	intergenic	6209	NA	NA	CLPTM1	19	45502808
19:45502808:C:T	ENSG00000104856	intergenic	1880	NA	NA	RELB	19	45502808
19:45503512:A:AT	ENSG00000104853	intergenic	6913	NA	NA	CLPTM1	19	45503512
19:45503512:A:AT	ENSG00000104856	intergenic	1176	NA	NA	RELB	19	45503512
19:45503839:C:CTT	ENSG00000104856	upstream	0	NA	NA	RELB	19	45503839
19:45504349:C:G	ENSG00000104856	upstream	0	NA	NA	RELB	19	45504349
19:45504527:C:T	ENSG00000104856	upstream	0	NA	NA	RELB	19	45504527
19:45505177:A:C	ENSG00000104856	intronic	0	NA	NA	RELB	19	45505177
19:45505348:C:T	ENSG00000104856	intronic	0	NA	NA	RELB	19	45505348
19:45505803:C:G	ENSG00000104856	intronic	0	NA	NA	RELB	19	45505803
19:45507542:A:G	ENSG00000104856	intronic	0	NA	NA	RELB	19	45507542
19:45507671:A:G	ENSG00000104856	intronic	0	NA	NA	RELB	19	45507671
19:45508847:C:G	ENSG00000104856	intronic	0	NA	NA	RELB	19	45508847
19:45511074:C:CCA	ENSG00000104856	intronic	0	NA	NA	RELB	19	45511074
19:45511140:A:C	ENSG00000104856	intronic	0	NA	NA	RELB	19	45511140
19:45511423:A:G	ENSG00000104856	intronic	0	NA	NA	RELB	19	45511423
19:45512464:A:G	ENSG00000104856	intronic	0	NA	NA	RELB	19	45512464
19:45513146:G:GGCCTTC	ENSG00000104856	intronic	0	NA	NA	RELB	19	45513146
19:45513498:G:T	ENSG00000104856	intronic	0	NA	NA	RELB	19	45513498
19:45513615:C:T	ENSG00000104856	intronic	0	NA	NA	RELB	19	45513615
19:45513854:C:T	ENSG00000104856	intronic	0	NA	NA	RELB	19	45513854
19:45514061:A:G	ENSG00000104856	intronic	0	NA	NA	RELB	19	45514061
19:45514449:C:G	ENSG00000104856	intronic	0	NA	NA	RELB	19	45514449
19:45514550:C:T	ENSG00000104856	intronic	0	NA	NA	RELB	19	45514550
19:45514701:G:T	ENSG00000104856	intronic	0	NA	NA	RELB	19	45514701
19:45516002:A:G	ENSG00000104856	intronic	0	NA	NA	RELB	19	45516002
19:45516004:G:GA	ENSG00000104856	intronic	0	NA	NA	RELB	19	45516004
19:45516050:C:T	ENSG00000104856	intronic	0	NA	NA	RELB	19	45516050
19:45516469:A:G	ENSG00000104856	intronic	0	NA	NA	RELB	19	45516469
19:45516713:T:TAC	ENSG00000104856	intronic	0	NA	NA	RELB	19	45516713
19:45516881:A:G	ENSG00000104856	intronic	0	NA	NA	RELB	19	45516881
19:45517497:A:G	ENSG00000104856	intronic	0	NA	NA	RELB	19	45517497
19:45518223:C:T	ENSG00000104856	intronic	0	NA	NA	RELB	19	45518223
19:45519100:A:G	ENSG00000104856	intronic	0	NA	NA	RELB	19	45519100
19:45519264:A:T	ENSG00000104856	intronic	0	NA	NA	RELB	19	45519264
19:45520707:T:TAAAAAAAA	ENSG00000104856	intronic	0	NA	NA	RELB	19	45520707
19:45521426:A:G	ENSG00000104856	intronic	0	NA	NA	RELB	19	45521426
19:45521610:C:T	ENSG00000104856	intronic	0	NA	NA	RELB	19	45521610
19:45521747:C:CAG	ENSG00000104856	intronic	0	NA	NA	RELB	19	45521747
19:45522181:A:G	ENSG00000104856	intronic	0	NA	NA	RELB	19	45522181
19:45522289:A:G	ENSG00000104856	intronic	0	NA	NA	RELB	19	45522289
19:45522732:C:T	ENSG00000104856	intronic	0	NA	NA	RELB	19	45522732
19:45522998:C:G	ENSG00000104856	intronic	0	NA	NA	RELB	19	45522998
19:45523061:C:G	ENSG00000104856	intronic	0	NA	NA	RELB	19	45523061
19:45523127:G:T	ENSG00000104856	intronic	0	NA	NA	RELB	19	45523127
19:45523369:G:T	ENSG00000104856	intronic	0	NA	NA	RELB	19	45523369
19:45523459:A:G	ENSG00000104856	intronic	0	NA	NA	RELB	19	45523459
19:45523583:A:G	ENSG00000104856	intronic	0	NA	NA	RELB	19	45523583
19:45523877:A:G	ENSG00000104856	intronic	0	NA	NA	RELB	19	45523877
19:45524005:T:TG	ENSG00000104856	intronic	0	NA	NA	RELB	19	45524005
19:45524036:C:T	ENSG00000104856	intronic	0	NA	NA	RELB	19	45524036
19:45524679:A:G	ENSG00000104856	intronic	0	NA	NA	RELB	19	45524679
19:45524714:C:CA	ENSG00000104856	intronic	0	NA	NA	RELB	19	45524714
19:45525038:A:G	ENSG00000104856	intronic	0	NA	NA	RELB	19	45525038
19:45526692:G:T	ENSG00000104856	intronic	0	NA	NA	RELB	19	45526692
19:45530351:C:T	ENSG00000104856	intronic	0	NA	NA	RELB	19	45530351
19:45531618:G:GT	ENSG00000104856	intronic	0	NA	NA	RELB	19	45531618
19:45535310:A:G	ENSG00000104856	intronic	0	NA	NA	RELB	19	45535310
19:45536036:C:G	ENSG00000104856	intronic	0	NA	NA	RELB	19	45536036
19:45537417:A:AAAAT	ENSG00000104856	intronic	0	NA	NA	RELB	19	45537417
19:45541782:A:G	ENSG00000104859	upstream	0	NA	NA	CLASRP	19	45541782
19:45542471:C:T	ENSG00000104859	intronic	0	NA	NA	CLASRP	19	45542471
19:45543787:C:T	ENSG00000104859	intronic	0	NA	NA	CLASRP	19	45543787
19:45544351:C:T	ENSG00000104859	intronic	0	NA	NA	CLASRP	19	45544351
19:45545434:C:T	ENSG00000104859	intronic	0	NA	NA	CLASRP	19	45545434
19:45545562:C:T	ENSG00000104859	intronic	0	NA	NA	CLASRP	19	45545562
19:45546620:A:G	ENSG00000104859	intronic	0	NA	NA	CLASRP	19	45546620
19:45547061:C:G	ENSG00000104859	intronic	0	NA	NA	CLASRP	19	45547061
19:45547274:A:G	ENSG00000104859	intronic	0	NA	NA	CLASRP	19	45547274
19:45547583:A:G	ENSG00000104859	intronic	0	NA	NA	CLASRP	19	45547583
19:45548255:A:G	ENSG00000104859	intronic	0	NA	NA	CLASRP	19	45548255
19:45548502:A:G	ENSG00000104859	intronic	0	NA	NA	CLASRP	19	45548502
19:45549135:A:G	ENSG00000104859	intronic	0	NA	NA	CLASRP	19	45549135
19:45550407:A:G	ENSG00000104859	intronic	0	NA	NA	CLASRP	19	45550407
19:45552587:C:T	ENSG00000104859	intronic	0	NA	NA	CLASRP	19	45552587
19:45556662:A:G	ENSG00000104859	intronic	0	NA	NA	CLASRP	19	45556662
19:45557218:A:G	ENSG00000104859	intronic	0	NA	NA	CLASRP	19	45557218
19:45557302:A:G	ENSG00000104859	intronic	0	NA	NA	CLASRP	19	45557302
19:45559557:A:G	ENSG00000104859	intronic	0	NA	NA	CLASRP	19	45559557
19:45560373:C:T	ENSG00000104859	intronic	0	NA	NA	CLASRP	19	45560373
19:45562374:C:G	ENSG00000104859	intronic	0	NA	NA	CLASRP	19	45562374
19:45562871:C:T	ENSG00000104859	intronic	0	NA	NA	CLASRP	19	45562871
19:45563188:A:G	ENSG00000104859	intronic	0	NA	NA	CLASRP	19	45563188
19:45563214:G:GCCTGGGCCAGCC	ENSG00000104859	intronic	0	NA	NA	CLASRP	19	45563214
19:45563242:C:T	ENSG00000104859	intronic	0	NA	NA	CLASRP	19	45563242
19:45563255:C:T	ENSG00000104859	intronic	0	NA	NA	CLASRP	19	45563255
19:45564915:A:G	ENSG00000104859	intronic	0	NA	NA	CLASRP	19	45564915
19:45566080:G:T	ENSG00000104859	intronic	0	NA	NA	CLASRP	19	45566080
19:45569009:C:T	ENSG00000104859	intronic	0	NA	NA	CLASRP	19	45569009
19:45570051:C:G	ENSG00000104859	intronic	0	NA	NA	CLASRP	19	45570051
19:45571781:C:T	ENSG00000104859	intronic	0	NA	NA	CLASRP	19	45571781
19:45571903:C:G	ENSG00000104859	intronic	0	NA	NA	CLASRP	19	45571903
19:45576714:C:T	ENSG00000170684	intronic	0	NA	NA	ZNF296	19	45576714
19:45580372:C:T	ENSG00000267348	ncRNA_intronic	0	NA	NA	CTB-179K24.3	19	45580372
19:45581076:A:G	ENSG00000267348	ncRNA_intronic	0	NA	NA	CTB-179K24.3	19	45581076
19:45582402:C:G	ENSG00000267348	ncRNA_intronic	0	NA	NA	CTB-179K24.3	19	45582402
19:45584692:C:T	ENSG00000267348	ncRNA_intronic	0	NA	NA	CTB-179K24.3	19	45584692
19:45586498:C:G	ENSG00000267348	ncRNA_intronic	0	NA	NA	CTB-179K24.3	19	45586498
19:45587046:C:G	ENSG00000267348	ncRNA_intronic	0	NA	NA	CTB-179K24.3	19	45587046
19:45587406:C:T	ENSG00000267348	ncRNA_intronic	0	NA	NA	CTB-179K24.3	19	45587406
19:45590103:T:TTTTG	ENSG00000267348	ncRNA_intronic	0	NA	NA	CTB-179K24.3	19	45590103
19:45590124:A:G	ENSG00000267348	ncRNA_intronic	0	NA	NA	CTB-179K24.3	19	45590124
19:45591859:A:G	ENSG00000267348	ncRNA_intronic	0	NA	NA	CTB-179K24.3	19	45591859
19:45591983:A:T	ENSG00000267348	ncRNA_intronic	0	NA	NA	CTB-179K24.3	19	45591983
19:45592238:C:T	ENSG00000267348	ncRNA_intronic	0	NA	NA	CTB-179K24.3	19	45592238
19:45592475:C:T	ENSG00000267348	ncRNA_intronic	0	NA	NA	CTB-179K24.3	19	45592475
19:45593289:G:T	ENSG00000267348	ncRNA_intronic	0	NA	NA	CTB-179K24.3	19	45593289
19:45594504:C:G	ENSG00000142252	UTR3	0	NA	NA	GEMIN7	19	45594504
19:45594842:C:T	ENSG00000007047	intronic	0	NA	NA	MARK4	19	45594842
19:45595003:A:C	ENSG00000007047	intronic	0	NA	NA	MARK4	19	45595003
19:45595277:A:G	ENSG00000007047	intronic	0	NA	NA	MARK4	19	45595277
19:45595698:A:G	ENSG00000007047	intronic	0	NA	NA	MARK4	19	45595698
19:45595699:C:T	ENSG00000007047	intronic	0	NA	NA	MARK4	19	45595699
19:45595700:C:G	ENSG00000007047	intronic	0	NA	NA	MARK4	19	45595700
19:45595702:C:T	ENSG00000007047	intronic	0	NA	NA	MARK4	19	45595702
19:45595708:C:T	ENSG00000007047	intronic	0	NA	NA	MARK4	19	45595708
19:45595765:A:C	ENSG00000007047	intronic	0	NA	NA	MARK4	19	45595765
19:45595790:A:T	ENSG00000007047	intronic	0	NA	NA	MARK4	19	45595790
19:45596281:A:C	ENSG00000104866	UTR5	0	NA	NA	PPP1R37	19	45596281
19:45596517:A:G	ENSG00000104866	UTR5	0	NA	NA	PPP1R37	19	45596517
19:45596635:A:G	ENSG00000104866	exonic	0	nonsynonymous SNV	exon1	PPP1R37	19	45596635
19:45596886:C:T	ENSG00000007047	intronic	0	NA	NA	MARK4	19	45596886
19:45596886:C:T	ENSG00000104866	intronic	0	NA	NA	PPP1R37	19	45596886
19:45597223:C:T	ENSG00000007047	intronic	0	NA	NA	MARK4	19	45597223
19:45597223:C:T	ENSG00000104866	intronic	0	NA	NA	PPP1R37	19	45597223
19:45597272:G:T	ENSG00000007047	intronic	0	NA	NA	MARK4	19	45597272
19:45597272:G:T	ENSG00000104866	intronic	0	NA	NA	PPP1R37	19	45597272
19:45597276:A:G	ENSG00000007047	intronic	0	NA	NA	MARK4	19	45597276
19:45597276:A:G	ENSG00000104866	intronic	0	NA	NA	PPP1R37	19	45597276
19:45597782:T:TA	ENSG00000007047	intronic	0	NA	NA	MARK4	19	45597782
19:45597782:T:TA	ENSG00000104866	intronic	0	NA	NA	PPP1R37	19	45597782
19:45597848:A:G	ENSG00000007047	intronic	0	NA	NA	MARK4	19	45597848
19:45597848:A:G	ENSG00000104866	intronic	0	NA	NA	PPP1R37	19	45597848
19:45598092:A:G	ENSG00000007047	intronic	0	NA	NA	MARK4	19	45598092
19:45598092:A:G	ENSG00000104866	intronic	0	NA	NA	PPP1R37	19	45598092
19:45598192:A:G	ENSG00000007047	intronic	0	NA	NA	MARK4	19	45598192
19:45598192:A:G	ENSG00000104866	intronic	0	NA	NA	PPP1R37	19	45598192
19:45598349:A:G	ENSG00000007047	intronic	0	NA	NA	MARK4	19	45598349
19:45598349:A:G	ENSG00000104866	intronic	0	NA	NA	PPP1R37	19	45598349
19:45599609:C:T	ENSG00000007047	intronic	0	NA	NA	MARK4	19	45599609
19:45599609:C:T	ENSG00000104866	intronic	0	NA	NA	PPP1R37	19	45599609
19:45600223:C:CAG	ENSG00000007047	intronic	0	NA	NA	MARK4	19	45600223
19:45600223:C:CAG	ENSG00000104866	intronic	0	NA	NA	PPP1R37	19	45600223
19:45600586:G:T	ENSG00000007047	intronic	0	NA	NA	MARK4	19	45600586
19:45600586:G:T	ENSG00000104866	intronic	0	NA	NA	PPP1R37	19	45600586
19:45600784:A:G	ENSG00000007047	intronic	0	NA	NA	MARK4	19	45600784
19:45600784:A:G	ENSG00000104866	intronic	0	NA	NA	PPP1R37	19	45600784
19:45600991:C:T	ENSG00000007047	intronic	0	NA	NA	MARK4	19	45600991
19:45600991:C:T	ENSG00000104866	intronic	0	NA	NA	PPP1R37	19	45600991
19:45601074:C:G	ENSG00000007047	intronic	0	NA	NA	MARK4	19	45601074
19:45601074:C:G	ENSG00000104866	intronic	0	NA	NA	PPP1R37	19	45601074
19:45601581:A:G	ENSG00000007047	intronic	0	NA	NA	MARK4	19	45601581
19:45601581:A:G	ENSG00000104866	intronic	0	NA	NA	PPP1R37	19	45601581
19:45601601:C:G	ENSG00000007047	intronic	0	NA	NA	MARK4	19	45601601
19:45601601:C:G	ENSG00000104866	intronic	0	NA	NA	PPP1R37	19	45601601
19:45602478:A:G	ENSG00000007047	intronic	0	NA	NA	MARK4	19	45602478
19:45602478:A:G	ENSG00000104866	intronic	0	NA	NA	PPP1R37	19	45602478
19:45602862:C:T	ENSG00000007047	intronic	0	NA	NA	MARK4	19	45602862
19:45602862:C:T	ENSG00000104866	intronic	0	NA	NA	PPP1R37	19	45602862
19:45603239:A:G	ENSG00000007047	intronic	0	NA	NA	MARK4	19	45603239
19:45603239:A:G	ENSG00000104866	intronic	0	NA	NA	PPP1R37	19	45603239
19:45603936:A:G	ENSG00000007047	intronic	0	NA	NA	MARK4	19	45603936
19:45603936:A:G	ENSG00000104866	intronic	0	NA	NA	PPP1R37	19	45603936
19:45604046:C:CT	ENSG00000007047	intronic	0	NA	NA	MARK4	19	45604046
19:45604046:C:CT	ENSG00000104866	intronic	0	NA	NA	PPP1R37	19	45604046
19:45604528:A:G	ENSG00000007047	intronic	0	NA	NA	MARK4	19	45604528
19:45604528:A:G	ENSG00000104866	intronic	0	NA	NA	PPP1R37	19	45604528
19:45604853:A:G	ENSG00000007047	intronic	0	NA	NA	MARK4	19	45604853
19:45604853:A:G	ENSG00000104866	intronic	0	NA	NA	PPP1R37	19	45604853
19:45605834:G:T	ENSG00000007047	intronic	0	NA	NA	MARK4	19	45605834
19:45605834:G:T	ENSG00000104866	intronic	0	NA	NA	PPP1R37	19	45605834
19:45606125:C:T	ENSG00000007047	intronic	0	NA	NA	MARK4	19	45606125
19:45606125:C:T	ENSG00000104866	intronic	0	NA	NA	PPP1R37	19	45606125
19:45607139:A:G	ENSG00000007047	intronic	0	NA	NA	MARK4	19	45607139
19:45607139:A:G	ENSG00000104866	intronic	0	NA	NA	PPP1R37	19	45607139
19:45607348:C:T	ENSG00000007047	intronic	0	NA	NA	MARK4	19	45607348
19:45607348:C:T	ENSG00000104866	intronic	0	NA	NA	PPP1R37	19	45607348
19:45607809:C:T	ENSG00000007047	intronic	0	NA	NA	MARK4	19	45607809
19:45607809:C:T	ENSG00000104866	intronic	0	NA	NA	PPP1R37	19	45607809
19:45607929:C:CT	ENSG00000007047	intronic	0	NA	NA	MARK4	19	45607929
19:45607929:C:CT	ENSG00000104866	intronic	0	NA	NA	PPP1R37	19	45607929
19:45608007:C:T	ENSG00000007047	intronic	0	NA	NA	MARK4	19	45608007
19:45608007:C:T	ENSG00000104866	intronic	0	NA	NA	PPP1R37	19	45608007
19:45608136:A:G	ENSG00000007047	intronic	0	NA	NA	MARK4	19	45608136
19:45608136:A:G	ENSG00000104866	intronic	0	NA	NA	PPP1R37	19	45608136
19:45608564:C:T	ENSG00000007047	intronic	0	NA	NA	MARK4	19	45608564
19:45608564:C:T	ENSG00000104866	intronic	0	NA	NA	PPP1R37	19	45608564
19:45608902:A:G	ENSG00000007047	intronic	0	NA	NA	MARK4	19	45608902
19:45608902:A:G	ENSG00000104866	intronic	0	NA	NA	PPP1R37	19	45608902
19:45609166:G:T	ENSG00000007047	intronic	0	NA	NA	MARK4	19	45609166
19:45609166:G:T	ENSG00000104866	intronic	0	NA	NA	PPP1R37	19	45609166
19:45609640:C:T	ENSG00000007047	intronic	0	NA	NA	MARK4	19	45609640
19:45609640:C:T	ENSG00000104866	intronic	0	NA	NA	PPP1R37	19	45609640
19:45609667:A:T	ENSG00000007047	intronic	0	NA	NA	MARK4	19	45609667
19:45609667:A:T	ENSG00000104866	intronic	0	NA	NA	PPP1R37	19	45609667
19:45609793:C:T	ENSG00000007047	intronic	0	NA	NA	MARK4	19	45609793
19:45609793:C:T	ENSG00000104866	intronic	0	NA	NA	PPP1R37	19	45609793
19:45610224:A:G	ENSG00000007047	intronic	0	NA	NA	MARK4	19	45610224
19:45610224:A:G	ENSG00000104866	intronic	0	NA	NA	PPP1R37	19	45610224
19:45610846:C:T	ENSG00000007047	intronic	0	NA	NA	MARK4	19	45610846
19:45610846:C:T	ENSG00000104866	intronic	0	NA	NA	PPP1R37	19	45610846
19:45612226:C:T	ENSG00000007047	intronic	0	NA	NA	MARK4	19	45612226
19:45612226:C:T	ENSG00000104866	intronic	0	NA	NA	PPP1R37	19	45612226
19:45612774:C:G	ENSG00000007047	intronic	0	NA	NA	MARK4	19	45612774
19:45612774:C:G	ENSG00000104866	intronic	0	NA	NA	PPP1R37	19	45612774
19:45612862:A:G	ENSG00000007047	intronic	0	NA	NA	MARK4	19	45612862
19:45612862:A:G	ENSG00000104866	intronic	0	NA	NA	PPP1R37	19	45612862
19:45614601:C:T	ENSG00000007047	intronic	0	NA	NA	MARK4	19	45614601
19:45614601:C:T	ENSG00000104866	intronic	0	NA	NA	PPP1R37	19	45614601
19:45615039:A:C	ENSG00000007047	intronic	0	NA	NA	MARK4	19	45615039
19:45615039:A:C	ENSG00000104866	intronic	0	NA	NA	PPP1R37	19	45615039
19:45615165:A:T	ENSG00000007047	intronic	0	NA	NA	MARK4	19	45615165
19:45615165:A:T	ENSG00000104866	intronic	0	NA	NA	PPP1R37	19	45615165
19:45616261:C:T	ENSG00000007047	intronic	0	NA	NA	MARK4	19	45616261
19:45616261:C:T	ENSG00000104866	intronic	0	NA	NA	PPP1R37	19	45616261
19:45616944:C:T	ENSG00000007047	intronic	0	NA	NA	MARK4	19	45616944
19:45616944:C:T	ENSG00000104866	intronic	0	NA	NA	PPP1R37	19	45616944
19:45617786:A:G	ENSG00000007047	intronic	0	NA	NA	MARK4	19	45617786
19:45617786:A:G	ENSG00000104866	intronic	0	NA	NA	PPP1R37	19	45617786
19:45618959:A:G	ENSG00000007047	intronic	0	NA	NA	MARK4	19	45618959
19:45618959:A:G	ENSG00000104866	intronic	0	NA	NA	PPP1R37	19	45618959
19:45620710:A:G	ENSG00000007047	intronic	0	NA	NA	MARK4	19	45620710
19:45620710:A:G	ENSG00000104866	intronic	0	NA	NA	PPP1R37	19	45620710
19:45621757:T:TG	ENSG00000007047	intronic	0	NA	NA	MARK4	19	45621757
19:45621757:T:TG	ENSG00000104866	intronic	0	NA	NA	PPP1R37	19	45621757
19:45622320:C:T	ENSG00000007047	intronic	0	NA	NA	MARK4	19	45622320
19:45622320:C:T	ENSG00000104866	intronic	0	NA	NA	PPP1R37	19	45622320
19:45622407:C:T	ENSG00000007047	intronic	0	NA	NA	MARK4	19	45622407
19:45622407:C:T	ENSG00000104866	intronic	0	NA	NA	PPP1R37	19	45622407
19:45623466:A:G	ENSG00000007047	intronic	0	NA	NA	MARK4	19	45623466
19:45623466:A:G	ENSG00000104866	intronic	0	NA	NA	PPP1R37	19	45623466
19:45623467:A:G	ENSG00000007047	intronic	0	NA	NA	MARK4	19	45623467
19:45623467:A:G	ENSG00000104866	intronic	0	NA	NA	PPP1R37	19	45623467
19:45627235:C:T	ENSG00000007047	intronic	0	NA	NA	MARK4	19	45627235
19:45627235:C:T	ENSG00000104866	intronic	0	NA	NA	PPP1R37	19	45627235
19:45628564:T:TA	ENSG00000007047	intronic	0	NA	NA	MARK4	19	45628564
19:45628564:T:TA	ENSG00000104866	intronic	0	NA	NA	PPP1R37	19	45628564
19:45629104:A:G	ENSG00000007047	intronic	0	NA	NA	MARK4	19	45629104
19:45629104:A:G	ENSG00000104866	intronic	0	NA	NA	PPP1R37	19	45629104
19:45631157:C:T	ENSG00000007047	intronic	0	NA	NA	MARK4	19	45631157
19:45631157:C:T	ENSG00000104866	intronic	0	NA	NA	PPP1R37	19	45631157
19:45631816:A:G	ENSG00000007047	intronic	0	NA	NA	MARK4	19	45631816
19:45631816:A:G	ENSG00000104866	intronic	0	NA	NA	PPP1R37	19	45631816
19:45633686:A:G	ENSG00000007047	intronic	0	NA	NA	MARK4	19	45633686
19:45633686:A:G	ENSG00000104866	intronic	0	NA	NA	PPP1R37	19	45633686
19:45636201:C:T	ENSG00000007047	intronic	0	NA	NA	MARK4	19	45636201
19:45636201:C:T	ENSG00000104866	intronic	0	NA	NA	PPP1R37	19	45636201
19:45636319:A:C	ENSG00000007047	intronic	0	NA	NA	MARK4	19	45636319
19:45636319:A:C	ENSG00000104866	intronic	0	NA	NA	PPP1R37	19	45636319
19:45636622:A:G	ENSG00000007047	intronic	0	NA	NA	MARK4	19	45636622
19:45636622:A:G	ENSG00000104866	intronic	0	NA	NA	PPP1R37	19	45636622
19:45638245:C:T	ENSG00000007047	intronic	0	NA	NA	MARK4	19	45638245
19:45638245:C:T	ENSG00000104866	intronic	0	NA	NA	PPP1R37	19	45638245
19:45640765:C:G	ENSG00000007047	intronic	0	NA	NA	MARK4	19	45640765
19:45640765:C:G	ENSG00000104866	intronic	0	NA	NA	PPP1R37	19	45640765
19:45641106:A:C	ENSG00000007047	intronic	0	NA	NA	MARK4	19	45641106
19:45641106:A:C	ENSG00000104866	intronic	0	NA	NA	PPP1R37	19	45641106
19:45642044:A:G	ENSG00000007047	intronic	0	NA	NA	MARK4	19	45642044
19:45642044:A:G	ENSG00000104866	intronic	0	NA	NA	PPP1R37	19	45642044
19:45642545:C:G	ENSG00000007047	intronic	0	NA	NA	MARK4	19	45642545
19:45642545:C:G	ENSG00000104866	intronic	0	NA	NA	PPP1R37	19	45642545
19:45644354:A:T	ENSG00000007047	intronic	0	NA	NA	MARK4	19	45644354
19:45644354:A:T	ENSG00000104866	intronic	0	NA	NA	PPP1R37	19	45644354
19:45644606:C:T	ENSG00000104866	exonic	0	synonymous SNV	exon5	PPP1R37	19	45644606
19:45646261:A:T	ENSG00000007047	intronic	0	NA	NA	MARK4	19	45646261
19:45646261:A:T	ENSG00000104866	intronic	0	NA	NA	PPP1R37	19	45646261
19:45648220:C:T	ENSG00000104866	exonic	0	nonsynonymous SNV	exon9	PPP1R37	19	45648220
19:45650099:G:T	ENSG00000104866	UTR3	0	NA	NA	PPP1R37	19	45650099
19:45650386:C:T	ENSG00000104866	UTR3	0	NA	NA	PPP1R37	19	45650386
19:45651237:A:G	ENSG00000007047	intronic	0	NA	NA	MARK4	19	45651237
19:45651986:G:GGTAT	ENSG00000007047	intronic	0	NA	NA	MARK4	19	45651986
19:45652362:C:G	ENSG00000007047	intronic	0	NA	NA	MARK4	19	45652362
19:45653883:T:TAGTC	ENSG00000179846	UTR3	0	NA	NA	NKPD1	19	45653883
19:45655333:C:T	ENSG00000179846	exonic	0	nonsynonymous SNV	exon1	NKPD1	19	45655333
19:45659606:A:G	ENSG00000007047	intronic	0	NA	NA	MARK4	19	45659606
19:45659606:A:G	ENSG00000179846	intronic	0	NA	NA	NKPD1	19	45659606
19:45660639:C:T	ENSG00000007047	intronic	0	NA	NA	MARK4	19	45660639
19:45660639:C:T	ENSG00000179846	intronic	0	NA	NA	NKPD1	19	45660639
19:45668327:C:T	ENSG00000007047	intronic	0	NA	NA	MARK4	19	45668327
19:45668327:C:T	ENSG00000007255	intronic	0	NA	NA	TRAPPC6A	19	45668327
19:45671482:C:T	ENSG00000007047	intronic	0	NA	NA	MARK4	19	45671482
19:45671482:C:T	ENSG00000007255	intronic	0	NA	NA	TRAPPC6A	19	45671482
19:45672478:A:G	ENSG00000007047	intronic	0	NA	NA	MARK4	19	45672478
19:45672478:A:G	ENSG00000007255	intronic	0	NA	NA	TRAPPC6A	19	45672478
19:45673701:A:G	ENSG00000007047	intronic	0	NA	NA	MARK4	19	45673701
19:45673701:A:G	ENSG00000007255	intronic	0	NA	NA	TRAPPC6A	19	45673701
19:45675180:A:G	ENSG00000007047	intronic	0	NA	NA	MARK4	19	45675180
19:45675180:A:G	ENSG00000007255	intronic	0	NA	NA	TRAPPC6A	19	45675180
19:45685068:C:T	ENSG00000007047	intronic	0	NA	NA	MARK4	19	45685068
19:45685068:C:T	ENSG00000267545	intronic	0	NA	NA	AC005779.2	19	45685068
19:45689892:C:T	ENSG00000007047	intronic	0	NA	NA	MARK4	19	45689892
19:45689892:C:T	ENSG00000267545	intronic	0	NA	NA	AC005779.2	19	45689892
19:45689976:A:T	ENSG00000007047	intronic	0	NA	NA	MARK4	19	45689976
19:45689976:A:T	ENSG00000267545	intronic	0	NA	NA	AC005779.2	19	45689976
19:45689977:A:C	ENSG00000007047	intronic	0	NA	NA	MARK4	19	45689977
19:45689977:A:C	ENSG00000267545	intronic	0	NA	NA	AC005779.2	19	45689977
19:45690282:G:T	ENSG00000007047	intronic	0	NA	NA	MARK4	19	45690282
19:45690282:G:T	ENSG00000267545	intronic	0	NA	NA	AC005779.2	19	45690282
19:45690545:C:T	ENSG00000007047	intronic	0	NA	NA	MARK4	19	45690545
19:45690545:C:T	ENSG00000267545	intronic	0	NA	NA	AC005779.2	19	45690545
19:45690775:A:G	ENSG00000007047	intronic	0	NA	NA	MARK4	19	45690775
19:45690775:A:G	ENSG00000266958	intronic	0	NA	NA	AC006126.3	19	45690775
19:45690775:A:G	ENSG00000267545	intronic	0	NA	NA	AC005779.2	19	45690775
19:45694310:A:G	ENSG00000007047	intronic	0	NA	NA	MARK4	19	45694310
19:45694310:A:G	ENSG00000266958	intronic	0	NA	NA	AC006126.3	19	45694310
19:45694310:A:G	ENSG00000267545	intronic	0	NA	NA	AC005779.2	19	45694310
19:45696639:G:T	ENSG00000007047	intronic	0	NA	NA	MARK4	19	45696639
19:45696639:G:T	ENSG00000266958	intronic	0	NA	NA	AC006126.3	19	45696639
19:45696639:G:T	ENSG00000267545	intronic	0	NA	NA	AC005779.2	19	45696639
19:45697020:A:C	ENSG00000007047	intronic	0	NA	NA	MARK4	19	45697020
19:45697020:A:C	ENSG00000266958	intronic	0	NA	NA	AC006126.3	19	45697020
19:45697020:A:C	ENSG00000267545	intronic	0	NA	NA	AC005779.2	19	45697020
19:45697315:A:C	ENSG00000007047	intronic	0	NA	NA	MARK4	19	45697315
19:45697315:A:C	ENSG00000266958	intronic	0	NA	NA	AC006126.3	19	45697315
19:45697315:A:C	ENSG00000267545	intronic	0	NA	NA	AC005779.2	19	45697315
19:45699187:A:G	ENSG00000007047	intronic	0	NA	NA	MARK4	19	45699187
19:45699187:A:G	ENSG00000266958	intronic	0	NA	NA	AC006126.3	19	45699187
19:45699187:A:G	ENSG00000267545	intronic	0	NA	NA	AC005779.2	19	45699187
19:45705580:A:T	ENSG00000007047	intronic	0	NA	NA	MARK4	19	45705580
19:45705580:A:T	ENSG00000266958	intronic	0	NA	NA	AC006126.3	19	45705580
19:45705580:A:T	ENSG00000267545	intronic	0	NA	NA	AC005779.2	19	45705580
19:45706952:A:G	ENSG00000007047	intronic	0	NA	NA	MARK4	19	45706952
19:45706952:A:G	ENSG00000266958	intronic	0	NA	NA	AC006126.3	19	45706952
19:45707532:C:T	ENSG00000007047	intronic	0	NA	NA	MARK4	19	45707532
19:45707532:C:T	ENSG00000266958	intronic	0	NA	NA	AC006126.3	19	45707532
19:45707830:A:C	ENSG00000007047	intronic	0	NA	NA	MARK4	19	45707830
19:45707830:A:C	ENSG00000266958	intronic	0	NA	NA	AC006126.3	19	45707830
19:45707917:G:T	ENSG00000007047	intronic	0	NA	NA	MARK4	19	45707917
19:45707917:G:T	ENSG00000266958	intronic	0	NA	NA	AC006126.3	19	45707917
19:45708239:A:G	ENSG00000007047	intronic	0	NA	NA	MARK4	19	45708239
19:45708239:A:G	ENSG00000266958	intronic	0	NA	NA	AC006126.3	19	45708239
19:45708408:C:T	ENSG00000007047	intronic	0	NA	NA	MARK4	19	45708408
19:45708408:C:T	ENSG00000266958	intronic	0	NA	NA	AC006126.3	19	45708408
19:45708424:T:TTG	ENSG00000007047	intronic	0	NA	NA	MARK4	19	45708424
19:45708424:T:TTG	ENSG00000266958	intronic	0	NA	NA	AC006126.3	19	45708424
19:45708758:A:G	ENSG00000007047	intronic	0	NA	NA	MARK4	19	45708758
19:45708758:A:G	ENSG00000266958	intronic	0	NA	NA	AC006126.3	19	45708758
19:45708888:C:T	ENSG00000007047	intronic	0	NA	NA	MARK4	19	45708888
19:45708888:C:T	ENSG00000266958	intronic	0	NA	NA	AC006126.3	19	45708888
19:45708947:A:G	ENSG00000007047	intronic	0	NA	NA	MARK4	19	45708947
19:45708947:A:G	ENSG00000266958	intronic	0	NA	NA	AC006126.3	19	45708947
19:45709036:C:T	ENSG00000007047	intronic	0	NA	NA	MARK4	19	45709036
19:45709036:C:T	ENSG00000266958	intronic	0	NA	NA	AC006126.3	19	45709036
19:45709881:A:AT	ENSG00000007047	intronic	0	NA	NA	MARK4	19	45709881
19:45709881:A:AT	ENSG00000266958	intronic	0	NA	NA	AC006126.3	19	45709881
19:45709987:A:G	ENSG00000007047	intronic	0	NA	NA	MARK4	19	45709987
19:45709987:A:G	ENSG00000266958	intronic	0	NA	NA	AC006126.3	19	45709987
19:45710276:A:G	ENSG00000007047	intronic	0	NA	NA	MARK4	19	45710276
19:45710276:A:G	ENSG00000266958	intronic	0	NA	NA	AC006126.3	19	45710276
19:45710484:C:G	ENSG00000007047	intronic	0	NA	NA	MARK4	19	45710484
19:45710484:C:G	ENSG00000266958	intronic	0	NA	NA	AC006126.3	19	45710484
19:45710539:C:T	ENSG00000007047	intronic	0	NA	NA	MARK4	19	45710539
19:45710539:C:T	ENSG00000266958	intronic	0	NA	NA	AC006126.3	19	45710539
19:45710827:A:C	ENSG00000007047	intronic	0	NA	NA	MARK4	19	45710827
19:45710827:A:C	ENSG00000266958	intronic	0	NA	NA	AC006126.3	19	45710827
19:45710863:C:T	ENSG00000007047	intronic	0	NA	NA	MARK4	19	45710863
19:45710863:C:T	ENSG00000266958	intronic	0	NA	NA	AC006126.3	19	45710863
19:45711598:C:T	ENSG00000007047	intronic	0	NA	NA	MARK4	19	45711598
19:45711598:C:T	ENSG00000266958	intronic	0	NA	NA	AC006126.3	19	45711598
19:45711616:A:G	ENSG00000007047	intronic	0	NA	NA	MARK4	19	45711616
19:45711616:A:G	ENSG00000266958	intronic	0	NA	NA	AC006126.3	19	45711616
19:45711733:C:T	ENSG00000007047	intronic	0	NA	NA	MARK4	19	45711733
19:45711733:C:T	ENSG00000266958	intronic	0	NA	NA	AC006126.3	19	45711733
19:45712303:G:GT	ENSG00000007047	intronic	0	NA	NA	MARK4	19	45712303
19:45712303:G:GT	ENSG00000266958	intronic	0	NA	NA	AC006126.3	19	45712303
19:45712550:A:G	ENSG00000007047	intronic	0	NA	NA	MARK4	19	45712550
19:45712550:A:G	ENSG00000266958	intronic	0	NA	NA	AC006126.3	19	45712550
19:45712679:A:G	ENSG00000007047	intronic	0	NA	NA	MARK4	19	45712679
19:45712679:A:G	ENSG00000266958	intronic	0	NA	NA	AC006126.3	19	45712679
19:45712969:A:G	ENSG00000007047	intronic	0	NA	NA	MARK4	19	45712969
19:45712969:A:G	ENSG00000266958	intronic	0	NA	NA	AC006126.3	19	45712969
19:45712970:C:T	ENSG00000007047	intronic	0	NA	NA	MARK4	19	45712970
19:45712970:C:T	ENSG00000266958	intronic	0	NA	NA	AC006126.3	19	45712970
19:45712980:A:G	ENSG00000007047	intronic	0	NA	NA	MARK4	19	45712980
19:45712980:A:G	ENSG00000266958	intronic	0	NA	NA	AC006126.3	19	45712980
19:45713116:A:C	ENSG00000007047	intronic	0	NA	NA	MARK4	19	45713116
19:45713116:A:C	ENSG00000266958	intronic	0	NA	NA	AC006126.3	19	45713116
19:45713298:C:T	ENSG00000007047	intronic	0	NA	NA	MARK4	19	45713298
19:45713298:C:T	ENSG00000266958	intronic	0	NA	NA	AC006126.3	19	45713298
19:45713514:C:G	ENSG00000007047	intronic	0	NA	NA	MARK4	19	45713514
19:45713514:C:G	ENSG00000266958	intronic	0	NA	NA	AC006126.3	19	45713514
19:45714184:C:CAT	ENSG00000007047	intronic	0	NA	NA	MARK4	19	45714184
19:45714184:C:CAT	ENSG00000266958	intronic	0	NA	NA	AC006126.3	19	45714184
19:45714275:C:T	ENSG00000007047	intronic	0	NA	NA	MARK4	19	45714275
19:45714275:C:T	ENSG00000266958	intronic	0	NA	NA	AC006126.3	19	45714275
19:45714525:C:T	ENSG00000007047	intronic	0	NA	NA	MARK4	19	45714525
19:45714525:C:T	ENSG00000266958	intronic	0	NA	NA	AC006126.3	19	45714525
19:45714579:A:G	ENSG00000007047	intronic	0	NA	NA	MARK4	19	45714579
19:45714579:A:G	ENSG00000266958	intronic	0	NA	NA	AC006126.3	19	45714579
19:45714583:C:T	ENSG00000007047	intronic	0	NA	NA	MARK4	19	45714583
19:45714583:C:T	ENSG00000266958	intronic	0	NA	NA	AC006126.3	19	45714583
19:45714929:C:CAGGAA	ENSG00000007047	intronic	0	NA	NA	MARK4	19	45714929
19:45714929:C:CAGGAA	ENSG00000266958	intronic	0	NA	NA	AC006126.3	19	45714929
19:45714978:A:C	ENSG00000007047	intronic	0	NA	NA	MARK4	19	45714978
19:45714978:A:C	ENSG00000266958	intronic	0	NA	NA	AC006126.3	19	45714978
19:45715484:A:G	ENSG00000007047	intronic	0	NA	NA	MARK4	19	45715484
19:45715484:A:G	ENSG00000266958	intronic	0	NA	NA	AC006126.3	19	45715484
19:45715490:C:T	ENSG00000007047	intronic	0	NA	NA	MARK4	19	45715490
19:45715490:C:T	ENSG00000266958	intronic	0	NA	NA	AC006126.3	19	45715490
19:45715680:C:T	ENSG00000007047	intronic	0	NA	NA	MARK4	19	45715680
19:45715680:C:T	ENSG00000266958	intronic	0	NA	NA	AC006126.3	19	45715680
19:45715717:C:T	ENSG00000007047	intronic	0	NA	NA	MARK4	19	45715717
19:45715717:C:T	ENSG00000266958	intronic	0	NA	NA	AC006126.3	19	45715717
19:45715856:C:CTTT	ENSG00000007047	intronic	0	NA	NA	MARK4	19	45715856
19:45715856:C:CTTT	ENSG00000266958	intronic	0	NA	NA	AC006126.3	19	45715856
19:45715976:A:G	ENSG00000130201	UTR3	0	NA	NA	EXOC3L2	19	45715976
19:45716192:C:G	ENSG00000130201	UTR3	0	NA	NA	EXOC3L2	19	45716192
19:45716197:A:G	ENSG00000130201	UTR3	0	NA	NA	EXOC3L2	19	45716197
19:45716364:C:T	ENSG00000130201	exonic	0	nonsynonymous SNV	exon10	EXOC3L2	19	45716364
19:45717248:C:G	ENSG00000007047	intronic	0	NA	NA	MARK4	19	45717248
19:45717248:C:G	ENSG00000130201	intronic	0	NA	NA	EXOC3L2	19	45717248
19:45717248:C:G	ENSG00000266958	intronic	0	NA	NA	AC006126.3	19	45717248
19:45717296:C:T	ENSG00000007047	intronic	0	NA	NA	MARK4	19	45717296
19:45717296:C:T	ENSG00000130201	intronic	0	NA	NA	EXOC3L2	19	45717296
19:45717296:C:T	ENSG00000266958	intronic	0	NA	NA	AC006126.3	19	45717296
19:45717785:C:T	ENSG00000007047	intronic	0	NA	NA	MARK4	19	45717785
19:45717785:C:T	ENSG00000130201	intronic	0	NA	NA	EXOC3L2	19	45717785
19:45717785:C:T	ENSG00000266958	intronic	0	NA	NA	AC006126.3	19	45717785
19:45717943:A:G	ENSG00000007047	intronic	0	NA	NA	MARK4	19	45717943
19:45717943:A:G	ENSG00000130201	intronic	0	NA	NA	EXOC3L2	19	45717943
19:45717943:A:G	ENSG00000266958	intronic	0	NA	NA	AC006126.3	19	45717943
19:45719871:A:G	ENSG00000007047	intronic	0	NA	NA	MARK4	19	45719871
19:45719871:A:G	ENSG00000130201	intronic	0	NA	NA	EXOC3L2	19	45719871
19:45719871:A:G	ENSG00000266958	intronic	0	NA	NA	AC006126.3	19	45719871
19:45722616:C:T	ENSG00000007047	intronic	0	NA	NA	MARK4	19	45722616
19:45722616:C:T	ENSG00000130201	intronic	0	NA	NA	EXOC3L2	19	45722616
19:45723570:G:T	ENSG00000007047	intronic	0	NA	NA	MARK4	19	45723570
19:45723570:G:T	ENSG00000130201	intronic	0	NA	NA	EXOC3L2	19	45723570
19:45723706:C:T	ENSG00000007047	intronic	0	NA	NA	MARK4	19	45723706
19:45723706:C:T	ENSG00000130201	intronic	0	NA	NA	EXOC3L2	19	45723706
19:45724692:C:T	ENSG00000007047	intronic	0	NA	NA	MARK4	19	45724692
19:45724692:C:T	ENSG00000130201	intronic	0	NA	NA	EXOC3L2	19	45724692
19:45724743:A:G	ENSG00000007047	intronic	0	NA	NA	MARK4	19	45724743
19:45724743:A:G	ENSG00000130201	intronic	0	NA	NA	EXOC3L2	19	45724743
19:45724868:A:G	ENSG00000007047	intronic	0	NA	NA	MARK4	19	45724868
19:45724868:A:G	ENSG00000130201	intronic	0	NA	NA	EXOC3L2	19	45724868
19:45724961:G:T	ENSG00000007047	intronic	0	NA	NA	MARK4	19	45724961
19:45724961:G:T	ENSG00000130201	intronic	0	NA	NA	EXOC3L2	19	45724961
19:45724963:C:T	ENSG00000007047	intronic	0	NA	NA	MARK4	19	45724963
19:45724963:C:T	ENSG00000130201	intronic	0	NA	NA	EXOC3L2	19	45724963
19:45725081:C:T	ENSG00000007047	intronic	0	NA	NA	MARK4	19	45725081
19:45725081:C:T	ENSG00000130201	intronic	0	NA	NA	EXOC3L2	19	45725081
19:45725127:C:T	ENSG00000007047	intronic	0	NA	NA	MARK4	19	45725127
19:45725127:C:T	ENSG00000130201	intronic	0	NA	NA	EXOC3L2	19	45725127
19:45725149:C:T	ENSG00000007047	intronic	0	NA	NA	MARK4	19	45725149
19:45725149:C:T	ENSG00000130201	intronic	0	NA	NA	EXOC3L2	19	45725149
19:45725185:G:T	ENSG00000007047	intronic	0	NA	NA	MARK4	19	45725185
19:45725185:G:T	ENSG00000130201	intronic	0	NA	NA	EXOC3L2	19	45725185
19:45725448:C:G	ENSG00000007047	intronic	0	NA	NA	MARK4	19	45725448
19:45725448:C:G	ENSG00000130201	intronic	0	NA	NA	EXOC3L2	19	45725448
19:45725481:A:G	ENSG00000007047	intronic	0	NA	NA	MARK4	19	45725481
19:45725481:A:G	ENSG00000130201	intronic	0	NA	NA	EXOC3L2	19	45725481
19:45725739:A:G	ENSG00000007047	intronic	0	NA	NA	MARK4	19	45725739
19:45725739:A:G	ENSG00000130201	intronic	0	NA	NA	EXOC3L2	19	45725739
19:45725975:A:G	ENSG00000007047	intronic	0	NA	NA	MARK4	19	45725975
19:45725975:A:G	ENSG00000130201	intronic	0	NA	NA	EXOC3L2	19	45725975
19:45726106:C:T	ENSG00000007047	intronic	0	NA	NA	MARK4	19	45726106
19:45726106:C:T	ENSG00000130201	intronic	0	NA	NA	EXOC3L2	19	45726106
19:45726224:G:T	ENSG00000007047	intronic	0	NA	NA	MARK4	19	45726224
19:45726224:G:T	ENSG00000130201	intronic	0	NA	NA	EXOC3L2	19	45726224
19:45726458:C:T	ENSG00000007047	intronic	0	NA	NA	MARK4	19	45726458
19:45726458:C:T	ENSG00000130201	intronic	0	NA	NA	EXOC3L2	19	45726458
19:45726563:C:T	ENSG00000007047	intronic	0	NA	NA	MARK4	19	45726563
19:45726563:C:T	ENSG00000130201	intronic	0	NA	NA	EXOC3L2	19	45726563
19:45726624:G:GA	ENSG00000007047	intronic	0	NA	NA	MARK4	19	45726624
19:45726624:G:GA	ENSG00000130201	intronic	0	NA	NA	EXOC3L2	19	45726624
19:45726654:A:G	ENSG00000007047	intronic	0	NA	NA	MARK4	19	45726654
19:45726654:A:G	ENSG00000130201	intronic	0	NA	NA	EXOC3L2	19	45726654
19:45726745:C:T	ENSG00000007047	intronic	0	NA	NA	MARK4	19	45726745
19:45726745:C:T	ENSG00000130201	intronic	0	NA	NA	EXOC3L2	19	45726745
19:45726758:A:G	ENSG00000007047	intronic	0	NA	NA	MARK4	19	45726758
19:45726758:A:G	ENSG00000130201	intronic	0	NA	NA	EXOC3L2	19	45726758
19:45726821:A:G	ENSG00000007047	intronic	0	NA	NA	MARK4	19	45726821
19:45726821:A:G	ENSG00000130201	intronic	0	NA	NA	EXOC3L2	19	45726821
19:45726845:C:G	ENSG00000007047	intronic	0	NA	NA	MARK4	19	45726845
19:45726845:C:G	ENSG00000130201	intronic	0	NA	NA	EXOC3L2	19	45726845
19:45726869:A:G	ENSG00000007047	intronic	0	NA	NA	MARK4	19	45726869
19:45726869:A:G	ENSG00000130201	intronic	0	NA	NA	EXOC3L2	19	45726869
19:45726964:G:T	ENSG00000007047	intronic	0	NA	NA	MARK4	19	45726964
19:45726964:G:T	ENSG00000130201	intronic	0	NA	NA	EXOC3L2	19	45726964
19:45726968:A:G	ENSG00000007047	intronic	0	NA	NA	MARK4	19	45726968
19:45726968:A:G	ENSG00000130201	intronic	0	NA	NA	EXOC3L2	19	45726968
19:45726976:A:G	ENSG00000007047	intronic	0	NA	NA	MARK4	19	45726976
19:45726976:A:G	ENSG00000130201	intronic	0	NA	NA	EXOC3L2	19	45726976
19:45727074:A:ACAC	ENSG00000007047	intronic	0	NA	NA	MARK4	19	45727074
19:45727074:A:ACAC	ENSG00000130201	intronic	0	NA	NA	EXOC3L2	19	45727074
19:45727167:A:G	ENSG00000007047	intronic	0	NA	NA	MARK4	19	45727167
19:45727167:A:G	ENSG00000130201	intronic	0	NA	NA	EXOC3L2	19	45727167
19:45727275:C:T	ENSG00000007047	intronic	0	NA	NA	MARK4	19	45727275
19:45727275:C:T	ENSG00000130201	intronic	0	NA	NA	EXOC3L2	19	45727275
19:45727276:A:G	ENSG00000007047	intronic	0	NA	NA	MARK4	19	45727276
19:45727276:A:G	ENSG00000130201	intronic	0	NA	NA	EXOC3L2	19	45727276
19:45727362:C:T	ENSG00000007047	intronic	0	NA	NA	MARK4	19	45727362
19:45727362:C:T	ENSG00000130201	intronic	0	NA	NA	EXOC3L2	19	45727362
19:45727447:A:AG	ENSG00000007047	intronic	0	NA	NA	MARK4	19	45727447
19:45727447:A:AG	ENSG00000130201	intronic	0	NA	NA	EXOC3L2	19	45727447
19:45727622:A:T	ENSG00000007047	intronic	0	NA	NA	MARK4	19	45727622
19:45727622:A:T	ENSG00000130201	intronic	0	NA	NA	EXOC3L2	19	45727622
19:45727671:C:T	ENSG00000007047	intronic	0	NA	NA	MARK4	19	45727671
19:45727671:C:T	ENSG00000130201	intronic	0	NA	NA	EXOC3L2	19	45727671
19:45727930:A:G	ENSG00000007047	intronic	0	NA	NA	MARK4	19	45727930
19:45727930:A:G	ENSG00000130201	intronic	0	NA	NA	EXOC3L2	19	45727930
19:45728059:C:T	ENSG00000130201	exonic	0	nonsynonymous SNV	exon6	EXOC3L2	19	45728059
19:45728123:C:T	ENSG00000130201	exonic	0	synonymous SNV	exon6	EXOC3L2	19	45728123
19:45728231:A:G	ENSG00000007047	intronic	0	NA	NA	MARK4	19	45728231
19:45728231:A:G	ENSG00000130201	intronic	0	NA	NA	EXOC3L2	19	45728231
19:45728238:C:T	ENSG00000007047	intronic	0	NA	NA	MARK4	19	45728238
19:45728238:C:T	ENSG00000130201	intronic	0	NA	NA	EXOC3L2	19	45728238
19:45728355:T:TG	ENSG00000007047	intronic	0	NA	NA	MARK4	19	45728355
19:45728355:T:TG	ENSG00000130201	intronic	0	NA	NA	EXOC3L2	19	45728355
19:45728406:C:T	ENSG00000007047	intronic	0	NA	NA	MARK4	19	45728406
19:45728406:C:T	ENSG00000130201	intronic	0	NA	NA	EXOC3L2	19	45728406
19:45728440:A:AG	ENSG00000007047	intronic	0	NA	NA	MARK4	19	45728440
19:45728440:A:AG	ENSG00000130201	intronic	0	NA	NA	EXOC3L2	19	45728440
19:45728576:C:G	ENSG00000007047	intronic	0	NA	NA	MARK4	19	45728576
19:45728576:C:G	ENSG00000130201	intronic	0	NA	NA	EXOC3L2	19	45728576
19:45728595:C:T	ENSG00000007047	intronic	0	NA	NA	MARK4	19	45728595
19:45728595:C:T	ENSG00000130201	intronic	0	NA	NA	EXOC3L2	19	45728595
19:45728695:G:T	ENSG00000007047	intronic	0	NA	NA	MARK4	19	45728695
19:45728695:G:T	ENSG00000130201	intronic	0	NA	NA	EXOC3L2	19	45728695
19:45728806:A:G	ENSG00000007047	intronic	0	NA	NA	MARK4	19	45728806
19:45728806:A:G	ENSG00000130201	intronic	0	NA	NA	EXOC3L2	19	45728806
19:45728880:C:T	ENSG00000007047	intronic	0	NA	NA	MARK4	19	45728880
19:45728880:C:T	ENSG00000130201	intronic	0	NA	NA	EXOC3L2	19	45728880
19:45728942:A:G	ENSG00000007047	intronic	0	NA	NA	MARK4	19	45728942
19:45728942:A:G	ENSG00000130201	intronic	0	NA	NA	EXOC3L2	19	45728942
19:45729123:C:T	ENSG00000007047	intronic	0	NA	NA	MARK4	19	45729123
19:45729123:C:T	ENSG00000130201	intronic	0	NA	NA	EXOC3L2	19	45729123
19:45729200:C:T	ENSG00000007047	intronic	0	NA	NA	MARK4	19	45729200
19:45729200:C:T	ENSG00000130201	intronic	0	NA	NA	EXOC3L2	19	45729200
19:45729275:A:G	ENSG00000007047	intronic	0	NA	NA	MARK4	19	45729275
19:45729275:A:G	ENSG00000130201	intronic	0	NA	NA	EXOC3L2	19	45729275
19:45729533:A:G	ENSG00000007047	intronic	0	NA	NA	MARK4	19	45729533
19:45729533:A:G	ENSG00000130201	intronic	0	NA	NA	EXOC3L2	19	45729533
19:45729587:A:C	ENSG00000007047	intronic	0	NA	NA	MARK4	19	45729587
19:45729587:A:C	ENSG00000130201	intronic	0	NA	NA	EXOC3L2	19	45729587
19:45729813:G:T	ENSG00000007047	intronic	0	NA	NA	MARK4	19	45729813
19:45729813:G:T	ENSG00000130201	intronic	0	NA	NA	EXOC3L2	19	45729813
19:45729948:A:C	ENSG00000007047	intronic	0	NA	NA	MARK4	19	45729948
19:45729948:A:C	ENSG00000130201	intronic	0	NA	NA	EXOC3L2	19	45729948
19:45730238:C:T	ENSG00000007047	intronic	0	NA	NA	MARK4	19	45730238
19:45730238:C:T	ENSG00000130201	intronic	0	NA	NA	EXOC3L2	19	45730238
19:45730322:C:CTCTT	ENSG00000007047	intronic	0	NA	NA	MARK4	19	45730322
19:45730322:C:CTCTT	ENSG00000130201	intronic	0	NA	NA	EXOC3L2	19	45730322
19:45730383:C:CT	ENSG00000007047	intronic	0	NA	NA	MARK4	19	45730383
19:45730383:C:CT	ENSG00000130201	intronic	0	NA	NA	EXOC3L2	19	45730383
19:45730470:A:G	ENSG00000007047	intronic	0	NA	NA	MARK4	19	45730470
19:45730470:A:G	ENSG00000130201	intronic	0	NA	NA	EXOC3L2	19	45730470
19:45730795:C:T	ENSG00000007047	intronic	0	NA	NA	MARK4	19	45730795
19:45730795:C:T	ENSG00000130201	intronic	0	NA	NA	EXOC3L2	19	45730795
19:45731564:A:G	ENSG00000007047	intronic	0	NA	NA	MARK4	19	45731564
19:45731564:A:G	ENSG00000130201	intronic	0	NA	NA	EXOC3L2	19	45731564
19:45732165:T:TAAAAAC	ENSG00000007047	intronic	0	NA	NA	MARK4	19	45732165
19:45732165:T:TAAAAAC	ENSG00000130201	intronic	0	NA	NA	EXOC3L2	19	45732165
19:45732661:A:G	ENSG00000007047	intronic	0	NA	NA	MARK4	19	45732661
19:45732661:A:G	ENSG00000130201	intronic	0	NA	NA	EXOC3L2	19	45732661
19:45732725:C:T	ENSG00000007047	intronic	0	NA	NA	MARK4	19	45732725
19:45732725:C:T	ENSG00000130201	intronic	0	NA	NA	EXOC3L2	19	45732725
19:45732839:C:T	ENSG00000007047	intronic	0	NA	NA	MARK4	19	45732839
19:45732839:C:T	ENSG00000130201	intronic	0	NA	NA	EXOC3L2	19	45732839
19:45732972:A:G	ENSG00000007047	intronic	0	NA	NA	MARK4	19	45732972
19:45732972:A:G	ENSG00000130201	intronic	0	NA	NA	EXOC3L2	19	45732972
19:45733136:C:CTATAA	ENSG00000007047	intronic	0	NA	NA	MARK4	19	45733136
19:45733136:C:CTATAA	ENSG00000130201	intronic	0	NA	NA	EXOC3L2	19	45733136
19:45733201:C:T	ENSG00000007047	intronic	0	NA	NA	MARK4	19	45733201
19:45733201:C:T	ENSG00000130201	intronic	0	NA	NA	EXOC3L2	19	45733201
19:45733214:C:T	ENSG00000007047	intronic	0	NA	NA	MARK4	19	45733214
19:45733214:C:T	ENSG00000130201	intronic	0	NA	NA	EXOC3L2	19	45733214
19:45733897:A:G	ENSG00000007047	intronic	0	NA	NA	MARK4	19	45733897
19:45733897:A:G	ENSG00000130201	intronic	0	NA	NA	EXOC3L2	19	45733897
19:45733971:G:GT	ENSG00000007047	intronic	0	NA	NA	MARK4	19	45733971
19:45733971:G:GT	ENSG00000130201	intronic	0	NA	NA	EXOC3L2	19	45733971
19:45734195:A:T	ENSG00000007047	intronic	0	NA	NA	MARK4	19	45734195
19:45734195:A:T	ENSG00000130201	intronic	0	NA	NA	EXOC3L2	19	45734195
19:45749194:C:G	ENSG00000007047	intronic	0	NA	NA	MARK4	19	45749194
19:45803471:C:T	ENSG00000007047	intronic	0	NA	NA	MARK4	19	45803471
19:45806553:C:T	ENSG00000007047	UTR3	0	NA	NA	MARK4	19	45806553
19:45818117:A:G	ENSG00000104879	intronic	0	NA	NA	CKM	19	45818117
19:45820238:C:G	ENSG00000104879	intronic	0	NA	NA	CKM	19	45820238
19:45822684:G:GC	ENSG00000104879	intronic	0	NA	NA	CKM	19	45822684
19:45824218:A:G	ENSG00000104879	intronic	0	NA	NA	CKM	19	45824218
19:45825480:C:G	ENSG00000104879	intronic	0	NA	NA	CKM	19	45825480
19:45827863:C:G	ENSG00000104879	intergenic	1628	NA	NA	CKM	19	45827863
19:45827863:C:G	ENSG00000242675	intergenic	8093	NA	NA	RPS16P9	19	45827863
19:45829382:A:G	ENSG00000104879	intergenic	3147	NA	NA	CKM	19	45829382
19:45829382:A:G	ENSG00000242675	intergenic	6574	NA	NA	RPS16P9	19	45829382
19:45829794:C:G	ENSG00000104879	intergenic	3559	NA	NA	CKM	19	45829794
19:45829794:C:G	ENSG00000242675	intergenic	6162	NA	NA	RPS16P9	19	45829794
19:45830314:C:CAA	ENSG00000104879	intergenic	4079	NA	NA	CKM	19	45830314
19:45830314:C:CAA	ENSG00000242675	intergenic	5640	NA	NA	RPS16P9	19	45830314
19:45830763:A:C	ENSG00000104879	intergenic	4528	NA	NA	CKM	19	45830763
19:45830763:A:C	ENSG00000242675	intergenic	5193	NA	NA	RPS16P9	19	45830763
19:45830947:A:G	ENSG00000104879	intergenic	4712	NA	NA	CKM	19	45830947
19:45830947:A:G	ENSG00000242675	intergenic	5009	NA	NA	RPS16P9	19	45830947
19:45833430:T:TTTCCTTCCTTCCTTCC	ENSG00000104879	intergenic	7195	NA	NA	CKM	19	45833430
19:45833430:T:TTTCCTTCCTTCCTTCC	ENSG00000242675	intergenic	2510	NA	NA	RPS16P9	19	45833430
19:45833649:A:G	ENSG00000104879	intergenic	7414	NA	NA	CKM	19	45833649
19:45833649:A:G	ENSG00000242675	intergenic	2307	NA	NA	RPS16P9	19	45833649
19:45834784:A:C	ENSG00000104879	intergenic	8549	NA	NA	CKM	19	45834784
19:45834784:A:C	ENSG00000242675	intergenic	1172	NA	NA	RPS16P9	19	45834784
19:45834975:C:T	ENSG00000242675	downstream	0	NA	NA	RPS16P9	19	45834975
19:45835544:C:G	ENSG00000242675	downstream	0	NA	NA	RPS16P9	19	45835544
19:45835586:A:AT	ENSG00000242675	downstream	0	NA	NA	RPS16P9	19	45835586
19:45835983:A:G	ENSG00000242675	ncRNA_exonic	0	NA	NA	RPS16P9	19	45835983
19:45836204:A:G	ENSG00000242675	ncRNA_exonic	0	NA	NA	RPS16P9	19	45836204
19:45836313:C:G	ENSG00000242675	ncRNA_exonic	0	NA	NA	RPS16P9	19	45836313
19:45836447:A:ATTT	ENSG00000104892	upstream	0	NA	NA	KLC3	19	45836447
19:45836447:A:ATTT	ENSG00000242675	upstream	0	NA	NA	RPS16P9	19	45836447
19:45836520:C:T	ENSG00000104892	upstream	0	NA	NA	KLC3	19	45836520
19:45836520:C:T	ENSG00000242675	upstream	0	NA	NA	RPS16P9	19	45836520
19:45836525:C:T	ENSG00000104892	upstream	0	NA	NA	KLC3	19	45836525
19:45836525:C:T	ENSG00000242675	upstream	0	NA	NA	RPS16P9	19	45836525
19:45837269:C:T	ENSG00000104892	UTR5	0	NA	NA	KLC3	19	45837269
19:45837283:A:G	ENSG00000104892	UTR5	0	NA	NA	KLC3	19	45837283
19:45839253:T:TCCTCCTGCCTCAG	ENSG00000104892	UTR5	0	NA	NA	KLC3	19	45839253
19:45839511:G:T	ENSG00000104892	intronic	0	NA	NA	KLC3	19	45839511
19:45840335:C:T	ENSG00000104892	intronic	0	NA	NA	KLC3	19	45840335
19:45840398:C:T	ENSG00000104892	intronic	0	NA	NA	KLC3	19	45840398
19:45841686:T:TA	ENSG00000104892	intronic	0	NA	NA	KLC3	19	45841686
19:45843315:G:T	ENSG00000104892	intronic	0	NA	NA	KLC3	19	45843315
19:45854503:C:CCCTCA	ENSG00000104884	UTR3	0	NA	NA	ERCC2	19	45854503
19:45854508:A:C	ENSG00000104884	UTR3	0	NA	NA	ERCC2	19	45854508
19:45854919:G:T	ENSG00000104884	exonic	0	nonsynonymous SNV	exon21	ERCC2	19	45854919
19:45855060:C:G	ENSG00000104884	intronic	0	NA	NA	ERCC2	19	45855060
19:45855262:G:T	ENSG00000104884	intronic	0	NA	NA	ERCC2	19	45855262
19:45859692:A:G	ENSG00000104884	intronic	0	NA	NA	ERCC2	19	45859692
19:45988206:C:T	ENSG00000125744	downstream	0	NA	NA	RTN2	19	45988206
19:46027411:A:G	ENSG00000125753	intronic	0	NA	NA	VASP	19	46027411
uniqID : Unique ID of SNPs consists of chr:position:allele1:allele2 where alleles are alphabetically ordered
gene : Ensembl gene ID
annot : Functional consequence of SNPs
dist : Distance to the gene
exonic_function : Functional annotation of exonic SNPs
symbol : Gene symbol
chr : chromosome
pos : position on GRCh37

### Sheet: Supplementary Table 32
Supplementary Table 30. Characterization of candidate variants in AD_VD GWAS.
uniqID	rsID	chr	pos	non_effect_allele	effect_allele	MAF	gwasP	beta	se	r2	IndSigSNP	GenomicLocus	nearestGene	dist	func	CADD	RDB	minChrState	commonChrState	posMapFilt	eqtlMapFilt	ciMapFilt
1:207653395:A:C	rs17617	1	207653395	C	A	0.163	3.266e-09	-0.0928	0.0157	1	rs17617	1	CR2	0	exonic	10.07	5	4	15	1	1	1
1:207679307:A:G	rs4844600	1	207679307	G	A	0.1889	2.583e-14	0.1096	0.0144	0.828827	rs679515	1	CR1	0	exonic	1.254	NA	4	14	1	1	1
1:207684192:G:T	rs12037841	1	207684192	G	T	0.174	2.236e-15	0.1176	0.0148	0.934911	rs679515	1	CR1	00:00:00	intronic	0.464	6	4	15	1	1	1
1:207685786:C:T	rs4266886	1	207685786	C	T	0.1899	5.645e-15	0.1124	0.0144	0.846932	rs679515	1	CR1	00:00:00	intronic	1.173	7	4	15	1	1	1
1:207685965:A:C	rs4562624	1	207685965	C	A	0.174	4.053e-15	0.1165	0.0148	0.934911	rs679515	1	CR1	0	intronic	0.15	7	4	15	1	1	1
1:207692049:A:G	rs6656401	1	207692049	G	A	0.174	3.795e-15	0.1166	0.0148	0.934911	rs679515	1	CR1	0	intronic	0.288	5	2	15	1	1	1
1:207698044:C:T	rs6661489	1	207698044	C	T	0.1859	1.208e-15	0.1148	0.0143	0.891272	rs679515	1	CR1	0	intronic	1.175	7	4	15	1	1	1
1:207700348:A:G	rs146366639	1	207700348	A	G	0.1948	NA	NA	NA	0.817157	rs679515	1	CR1	00:00:00	intronic	0.079	6	5	15	1	1	1
1:207735980:A:T	rs146793221	1	207735980	A	T	0.3459	NA	NA	NA	0.712416	rs11576522	1	CR1:RP11-78B10.2	00:00:00	ncRNA_intronic	0.878	7	5	15	1	0	1
1:207738077:C:T	rs7515905	1	207738077	C	T	0.1819	6.713e-15	0.1123	0.0144	0.936787	rs679515	1	CR1:RP11-78B10.2	00:00:00	ncRNA_intronic	0.438	7	4	15	1	1	1
1:207739127:A:G	rs3886100	1	207739127	G	A	0.4026	2.78e-07	0.0598	0.0116	0.829172	rs11576522	1	CR1:RP11-78B10.2	00:00:00	ncRNA_intronic	0.912	2b	4	15	1	1	1
1:207747296:A:G	rs1752684	1	207747296	G	A	0.1789	2.567e-16	0.1175	0.0143	0.95472	rs679515	1	CR1:RP11-78B10.2	0	ncRNA_intronic	3.65	6	4	15	1	1	1
1:207750568:C:T	rs679515	1	207750568	C	T	0.172	1.695e-16	0.1214	0.0147	1	rs679515	1	CR1:RP11-78B10.2	0	ncRNA_intronic	0.33	6	4	15	1	1	1
1:207753345:C:T	rs2274566	1	207753345	C	T	0.4026	6.993e-07	-0.0576	0.0116	0.850876	rs11576522	1	CR1:RP11-78B10.2	0	ncRNA_intronic	0.648	5	4	15	1	1	1
1:207754847:G:GATAA	rs10558393	1	207754847	G	GATAA	0.4026	NA	NA	NA	0.850876	rs11576522	1	CR1:RP11-78B10.2	0	ncRNA_intronic	5.907	NA	4	15	1	1	1
1:207771766:C:CT	rs11392366	1	207771766	CT	C	0.2396	NA	NA	NA	0.677671	rs679515	1	CR1:RP11-78B10.2	0	ncRNA_intronic	2.902	NA	4	15	1	0	1
1:207784968:A:G	rs3818361	1	207784968	G	A	0.1839	1.926e-15	0.1136	0.0143	0.900612	rs679515	1	CR1	0	intronic	4.484	5	4	15	1	1	1
1:207786152:A:G	rs7519119	1	207786152	G	A	0.4016	7.041e-07	-0.0576	0.0116	0.86234	rs11576522	1	CR1	0	intronic	0.3	5	4	15	1	1	1
1:207786223:A:C	rs7542544	1	207786223	C	A	0.4016	7.899e-07	-0.0573	0.0116	0.86234	rs11576522	1	CR1	0	intronic	1.714	4	4	15	1	1	1
1:207786289:A:G	rs6701713	1	207786289	G	A	0.1839	1.818e-15	0.1137	0.0143	0.900612	rs679515	1	CR1	0	intronic	3.463	4	4	15	1	1	1
1:207786542:A:G	rs2093761	1	207786542	G	A	0.1789	2.02e-15	0.1135	0.0143	0.929519	rs679515	1	CR1	0	intronic	2.259	NA	4	15	1	1	1
1:207786828:A:G	rs2093760	1	207786828	G	A	0.1839	1.855e-15	0.1136	0.0143	0.900612	rs679515	1	CR1	0	intronic	3.957	NA	4	15	1	1	1
1:207789269:A:G	rs11576522	1	207789269	G	A	0.3678	5.616e-09	0.0687	0.0118	1	rs11576522	1	CR1	0	intronic	3.254	5	4	15	1	1	1
1:207792909:A:C	rs12036785	1	207792909	C	A	0.3678	6.453e-09	-0.0684	0.0118	1	rs11576522	1	CR1	0	intronic	2.208	7	4	15	1	1	1
1:207795320:A:G	rs2296160	1	207795320	G	A	0.1779	2.069e-15	0.1143	0.0144	0.910262	rs679515	1	CR1	0	exonic	0.001	NA	4	15	1	1	1
1:207796065:A:G	rs61822977	1	207796065	G	A	0.3668	7.093e-09	-0.0683	0.0118	0.987078	rs11576522	1	CR1	0	intronic	5.997	6	4	15	1	1	1
1:207796897:A:T	rs10863417	1	207796897	T	A	0.1769	1.701e-15	0.1146	0.0144	0.916337	rs679515	1	CR1	0	intronic	2.782	7	4	15	1	1	1
1:207798694:C:T	rs10779335	1	207798694	T	C	0.1779	NA	NA	NA	0.910262	rs679515	1	CR1	00:00:00	intronic	0.896	5	4	15	1	1	1
1:207799141:A:G	rs11579070	1	207799141	G	A	0.3668	NA	NA	NA	0.987078	rs11576522	1	CR1	00:00:00	intronic	10.48	3a	4	15	1	1	1
1:207799874:A:C	rs10863420	1	207799874	C	A	0.1779	3.272e-15	0.1135	0.0144	0.910262	rs679515	1	CR1	0	intronic	3.662	4	2	15	1	1	1
1:207800389:A:C	rs1830763	1	207800389	C	A	0.1789	1.309e-15	-0.1147	0.0143	0.904243	rs679515	1	CR1	0	intronic	0.918	NA	4	15	1	1	1
1:207800409:A:T	rs12028134	1	207800409	T	A	0.4016	7.407e-07	0.0574	0.0116	0.845921	rs11576522	1	CR1	0	intronic	1.972	6	4	15	1	1	1
1:207800555:C:T	rs1408078	1	207800555	C	T	0.1789	1.003e-15	0.1152	0.0143	0.904243	rs679515	1	CR1	0	intronic	5.883	NA	4	15	1	1	1
1:207802552:A:C	rs4844610	1	207802552	C	A	0.172	1.388e-15	0.1169	0.0146	0.947592	rs679515	1	CR1	0	intronic	4.822	5	4	15	1	1	1
1:207803021:C:T	rs11803956	1	207803021	C	T	0.4016	7.373e-07	0.0575	0.0116	0.845921	rs11576522	1	CR1	0	intronic	6.711	5	4	15	1	1	1
1:207803264:A:C	rs12041437	1	207803264	C	A	0.4016	6.961e-07	-0.0576	0.0116	0.845921	rs11576522	1	CR1	0	intronic	3.077	3a	4	15	1	1	1
1:207803595:A:G	rs12034383	1	207803595	G	A	0.4016	7.181e-07	-0.0575	0.0116	0.845921	rs11576522	1	CR1	0	intronic	0.604	4	4	15	1	1	1
1:207804141:A:C	rs1408077	1	207804141	C	A	0.1789	2.383e-15	0.114	0.0144	0.904243	rs679515	1	CR1	0	intronic	0.393	NA	4	15	1	1	1
1:207806730:A:G	rs6697005	1	207806730	G	A	0.1789	9.089e-15	-0.1138	0.0147	0.904243	rs679515	1	CR1	0	intronic	6.379	5	2	15	1	1	1
1:207806989:C:T	rs11803366	1	207806989	C	T	0.4026	7.141e-07	0.0583	0.0118	0.842322	rs11576522	1	CR1	0	intronic	9.164	7	2	15	1	1	1
1:207831652:G:GAA	rs111734608	1	207831652	GAA	G	0.2187	NA	NA	NA	0.800408	rs11118328	1	CR1L	0	intronic	8.867	NA	4	14	1	0	1
1:207850539:C:T	rs11118328	1	207850539	C	T	0.1918	2.341e-11	-0.0965	0.0144	1	rs11118328	1	CR1L	0	intronic	2.087	7	5	15	1	1	1
2:127826533:A:G	rs1060743	2	127826533	G	A	0.2913	7.903e-09	-0.0729	0.0126	1	rs1060743	2	BIN1	0	exonic	6.254	NA	1	5	1	1	0
2:127839534:C:T	rs11690153	2	127839534	C	T	0.2117	4.907e-07	-0.0731	0.0145	0.711268	rs55646068	2	BIN1	0	intronic	2.498	2b	1	7	1	1	1
2:127840714:A:G	rs72846701	2	127840714	G	A	0.2008	1.687e-07	0.0769	0.0147	0.789807	rs55646068	2	BIN1	0	intronic	2.122	4	2	7	1	1	1
2:127840867:G:T	rs6754293	2	127840867	G	T	0.2744	3.806e-09	-0.0777	0.0132	0.768932	rs4494685	2	BIN1	0	intronic	0.565	5	2	7	1	1	1
2:127841769:C:T	rs10200967	2	127841769	C	T	0.2744	3.398e-09	0.0779	0.0132	0.768932	rs4494685	2	BIN1	0	intronic	7.374	4	1	7	1	1	1
2:127841945:C:T	rs58402148	2	127841945	C	T	0.2008	1.369e-07	0.0771	0.0146	0.789807	rs55646068	2	BIN1	0	intronic	8.361	4	1	7	1	1	1
2:127842607:A:G	rs11694743	2	127842607	G	A	0.4165	4.899e-05	-0.0475	0.0117	0.60872	rs35103166	2	BIN1	0	intronic	1.135	5	2	7	1	1	1
2:127844161:A:G	rs10929006	2	127844161	G	A	0.3907	1.623e-15	0.0934	0.0117	0.642242	rs11680911	2	BIN1	0	intronic	0.026	5	5	7	1	1	1
2:127845956:T:TGGA	rs143596712	2	127845956	T	TGGA	0.1362	NA	NA	NA	0.856275	rs6710467	2	BIN1	0	intronic	1.843	NA	2	7	1	1	1
2:127846505:C:T	rs35832505	2	127846505	C	T	0.1362	7.644e-08	-0.0832	0.0155	0.856275	rs6710467	2	BIN1	0	intronic	6.722	5	2	5	1	1	1
2:127846807:A:G	rs4663095	2	127846807	G	A	0.2396	1.434e-06	0.0661	0.0137	0.635379	rs55646068	2	BIN1	0	intronic	0.005	5	5	5	1	1	1
2:127847930:A:G	rs35114168	2	127847930	G	A	0.3211	9.807e-19	0.1077	0.0122	0.883732	rs11680911	2	BIN1	0	intronic	0.423	3a	2	5	1	1	1
2:127849301:CA:CAA	rs57195434	2	127849301	CA	CAA	0.2435	NA	NA	NA	0.648843	rs55646068	2	BIN1	0	intronic	NA	NA	4	5	1	0	1
2:127849301:C:CA	rs67584397	2	127849301	CA	C	0.1899	NA	NA	NA	0.648843	rs55646068	2	BIN1	0	intronic	0.94	NA	4	5	1	0	1
2:127849542:A:AT	rs76820004	2	127849542	AT	A	0.1859	NA	NA	NA	0.915061	rs55646068	2	BIN1	0	intronic	0.48	NA	4	5	1	1	1
2:127850292:A:G	rs28434131	2	127850292	G	A	0.1342	7.305e-08	-0.0834	0.0155	0.854759	rs6710467	2	BIN1	0	intronic	3.454	5	2	5	1	1	0
2:127852204:A:G	rs11694264	2	127852204	G	A	0.2406	8.302e-06	0.0613	0.0137	0.660596	rs55646068	2	BIN1	0	intronic	1.897	4	2	7	1	1	0
2:127854786:A:G	rs56117224	2	127854786	G	A	0.2396	9.63e-06	0.0608	0.0137	0.652142	rs55646068	2	BIN1	0	intronic	5.739	5	2	5	1	1	0
2:127855392:C:T	rs34854727	2	127855392	C	T	0.1342	4.048e-08	0.0851	0.0155	0.854759	rs6710467	2	BIN1	0	intronic	5.835	5	2	5	1	1	0
2:127856926:A:ATGTG	2:127856926:A:ATGTG	2	127856926	A	ATGTG	0.2366	NA	NA	NA	0.664113	rs55646068	2	BIN1	0	intronic	1.429	NA	2	5	1	0	0
2:127856926:A:ATG	2:127856926:A:ATG	2	127856926	A	ATG	0.002982	NA	NA	NA	0.664113	rs55646068	2	BIN1	0	NA	1.512	NA	2	5	1	0	0
2:127858581:G:T	rs11674295	2	127858581	G	T	0.2416	NA	NA	NA	0.659284	rs55646068	2	BIN1	0	intronic	7.606	NA	1	7	1	1	0
2:127859010:A:G	rs56405130	2	127859010	G	A	0.1859	2.892e-09	0.0894	0.0151	0.915061	rs55646068	2	BIN1	0	intronic	6.157	5	2	5	1	1	0
2:127859418:C:T	rs873270	2	127859418	C	T	0.1352	6.574e-08	-0.0837	0.0155	0.847169	rs6710467	2	BIN1	0	intronic	2.175	NA	2	5	1	1	0
2:127859702:C:T	rs749007	2	127859702	C	T	0.2406	3.945e-06	0.0633	0.0137	0.660596	rs55646068	2	BIN1	0	intronic	0.562	NA	2	5	1	1	0
2:127860880:C:T	rs55654668	2	127860880	C	T	0.2406	4.379e-06	0.063	0.0137	0.660596	rs55646068	2	BIN1	0	intronic	1.953	5	2	5	1	1	0
2:127861446:C:T	rs11682186	2	127861446	C	T	0.2406	3.149e-06	0.0641	0.0138	0.660596	rs55646068	2	BIN1	0	intronic	5.668	5	1	5	1	1	0
2:127861766:A:T	rs4663096	2	127861766	T	A	0.1392	1.735e-08	0.086	0.0153	0.869037	rs6710467	2	BIN1	0	intronic	1.881	5	2	5	1	1	0
2:127861906:C:G	rs4663097	2	127861906	G	C	0.1392	2.29e-08	0.0853	0.0153	0.869037	rs6710467	2	BIN1	0	intronic	4.062	1f	1	7	1	1	0
2:127862054:A:G	rs72838215	2	127862054	G	A	0.1859	1.876e-09	0.0904	0.0151	0.915061	rs55646068	2	BIN1	0	intronic	5.435	5	1	7	1	1	0
2:127862133:C:T	rs6431219	2	127862133	C	T	0.3797	1.759e-16	0.097	0.0118	0.686833	rs11680911	2	BIN1	0	intronic	8.058	5	1	7	1	1	0
2:127862653:G:T	rs744368	2	127862653	G	T	0.2495	2.162e-11	-0.0909	0.0136	0.965201	rs4494685	2	BIN1	0	intronic	10.52	5	1	2	1	1	0
2:127863029:C:T	rs7583814	2	127863029	C	T	0.1382	7.974e-08	0.0837	0.0156	0.824988	rs6710467	2	BIN1	0	intronic	12.28	5	1	1	1	1	0
2:127864546:A:G	rs11554586	2	127864546	G	A	0.1948	1.155e-09	0.0898	0.0148	1	rs55646068	2	BIN1	0	UTR5	13	NA	1	1	1	1	0
2:127864921:C:G	rs76516995	2	127864921	G	C	0.1322	1.117e-07	-0.0834	0.0157	0.870247	rs6710467	2	BIN1	0	UTR5	5.318	2a	1	1	1	1	0
2:127864922:C:G	rs78710909	2	127864922	G	C	0.1322	2.132e-05	0.0701	0.0165	0.870247	rs6710467	2	BIN1	0	UTR5	11.64	2a	1	1	1	1	0
2:127865100:A:G	rs13032148	2	127865100	G	A	0.3042	NA	NA	NA	0.821712	rs13025717	2	BIN1	168	upstream	7.853	4	1	1	1	1	0
2:127865104:C:T	2:127865104:C:T	2	127865104	C	T	0.1948	NA	NA	NA	1	rs55646068	2	BIN1	172	upstream	9.106	4	1	1	1	1	0
2:127865132:C:CGCCCGGT	rs112997973	2	127865132	C	CGCCCGGT	0.2465	NA	NA	NA	1	rs4494685	2	BIN1	200	upstream	8.885	NA	1	1	1	1	0
2:127866047:C:T	rs35860453	2	127866047	C	T	0.1322	4.254e-08	0.0849	0.0155	0.870247	rs6710467	2	BIN1	1115	intergenic	0.301	5	1	7	1	1	0
2:127867815:C:T	rs4494685	2	127867815	C	T	0.2465	1.615e-11	-0.0919	0.0136	1	rs4494685	2	BIN1	2883	intergenic	6.11	6	5	15	1	1	0
2:127869366:A:G	rs55646068	2	127869366	G	A	0.1948	2.016e-10	-0.094	0.0148	1	rs55646068	2	BIN1	4434	intergenic	4.472	6	5	15	1	1	0
2:127869982:C:T	rs36085158	2	127869982	C	T	0.1322	2.803e-08	0.0864	0.0156	0.870247	rs6710467	2	BIN1	5050	intergenic	2.574	6	5	15	1	1	0
2:127872622:A:G	rs13029812	2	127872622	G	A	0.1322	2.912e-08	-0.0866	0.0156	0.870247	rs6710467	2	BIN1	7690	intergenic	2.387	5	5	15	1	1	0
2:127872946:A:G	rs34555108	2	127872946	G	A	0.1332	NA	NA	NA	0.862451	rs6710467	2	BIN1	8014	intergenic	0.119	3a	5	15	1	1	0
2:127873035:C:T	rs4663098	2	127873035	C	T	0.2465	1.941e-11	-0.0916	0.0136	1	rs4494685	2	BIN1	8103	intergenic	2.09	4	5	15	1	1	0
2:127873161:A:T	rs7557280	2	127873161	T	A	0.1332	6.839e-08	0.0839	0.0156	0.879373	rs6710467	2	BIN1	8229	intergenic	0.049	4	5	15	1	1	0
2:127874020:C:T	rs12994284	2	127874020	C	T	0.1332	4.449e-08	-0.0851	0.0156	0.879373	rs6710467	2	BIN1	9088	intergenic	2.008	5	5	15	1	1	0
2:127874226:A:T	rs12994718	2	127874226	T	A	0.1332	4.449e-08	0.0851	0.0156	0.879373	rs6710467	2	BIN1	9294	intergenic	1.727	6	5	15	1	1	0
2:127874335:C:T	rs56026783	2	127874335	C	T	0.1968	1.299e-09	-0.0897	0.0148	0.986752	rs55646068	2	BIN1	1925-09-28	intergenic	3.285	6	5	15	1	1	0
2:127875384:C:T	rs34745987	2	127875384	C	T	0.1332	6.451e-08	0.0841	0.0156	0.879373	rs6710467	2	BIN1	1928-08-12	intergenic	5.261	5	5	15	0	1	0
2:127875389:G:T	rs3845674	2	127875389	G	T	0.2465	2.482e-11	-0.0911	0.0136	1	rs4494685	2	BIN1	1928-08-17	intergenic	2.255	5	5	15	0	1	0
2:127875660:A:G	rs10929007	2	127875660	G	A	0.2465	2.641e-11	-0.091	0.0136	1	rs4494685	2	BIN1	1929-05-15	intergenic	1.434	5	5	15	0	1	0
2:127876242:C:T	rs71414738	2	127876242	C	T	0.1332	6.07e-08	0.0843	0.0156	0.879373	rs6710467	2	BIN1	1930-12-18	intergenic	5.334	5	5	15	0	1	0
2:127878057:A:G	rs372089992	2	127878057	A	G	0.1332	NA	NA	NA	0.879373	rs6710467	2	BIN1	1935-12-07	intergenic	5.325	7	5	15	0	1	0
2:127878088:A:G	rs148380751	2	127878088	G	A	0.1948	4.814e-09	0.0867	0.0148	1	rs55646068	2	BIN1	1936-01-07	intergenic	4.518	7	5	15	0	1	0
2:127878432:A:C	rs4663099	2	127878432	C	A	0.2465	2.865e-11	0.0911	0.0137	1	rs4494685	2	BIN1	1936-12-16	intergenic	4.601	5	5	15	0	1	0
2:127878438:C:G	rs4663100	2	127878438	G	C	0.2465	2.707e-11	-0.0912	0.0137	1	rs4494685	2	BIN1	1936-12-22	intergenic	1.18	5	5	15	0	1	0
2:127878839:C:T	rs10929009	2	127878839	C	T	0.2465	2.759e-11	-0.0912	0.0137	1	rs4494685	2	BIN1	1938-01-27	intergenic	0.573	5	5	15	0	1	0
2:127879501:A:G	rs58570929	2	127879501	G	A	0.1948	1.436e-08	0.0811	0.0143	1	rs55646068	2	BIN1	1939-11-20	intergenic	3.438	4	2	15	0	1	0
2:127880106:C:G	rs11904144	2	127880106	G	C	0.2495	4.82e-06	-0.0621	0.0136	0.727499	rs55646068	2	BIN1	1941-07-17	intergenic	2.341	1f	5	15	0	1	1
2:127880449:A:G	rs6431220	2	127880449	G	A	0.2763	1.098e-13	-0.0987	0.0133	0.85824	rs4494685	2	BIN1	1942-06-25	intergenic	0.977	5	5	15	0	1	1
2:127881219:A:G	rs34212842	2	127881219	G	A	0.1332	NA	NA	NA	0.879373	rs6710467	2	BIN1	16287	intergenic	1.638	6	5	15	0	1	1
2:127881368:A:G	rs7564197	2	127881368	G	A	0.2763	1.205e-13	-0.0985	0.0133	0.85824	rs4494685	2	BIN1	16436	intergenic	2.715	7	5	15	0	1	1
2:127882015:A:T	rs6720234	2	127882015	T	A	0.1332	4.659e-08	0.085	0.0156	0.879373	rs6710467	2	BIN1	17083	intergenic	0.05	2b	5	15	0	1	1
2:127882182:C:T	rs35103166	2	127882182	C	T	0.3907	1.385e-11	-0.081	0.012	1	rs35103166	2	BIN1	17250	intergenic	0.755	4	5	15	0	1	1
2:127882342:C:T	rs72838226	2	127882342	C	T	0.1958	2.122e-09	-0.0884	0.0148	0.993346	rs55646068	2	BIN1	17410	intergenic	0.584	4	5	15	0	1	1
2:127883286:A:G	rs55669136	2	127883286	G	A	0.1958	2.122e-09	-0.0884	0.0148	0.993346	rs55646068	2	BIN1	18354	intergenic	1.068	3a	5	15	0	1	1
2:127883899:A:G	rs7559175	2	127883899	G	A	0.2763	1.055e-13	0.0988	0.0133	0.85824	rs4494685	2	BIN1	18967	intergenic	0.229	7	5	15	0	1	1
2:127883905:A:C	rs57724183	2	127883905	C	A	0.1958	2.091e-09	-0.0884	0.0148	0.993346	rs55646068	2	BIN1	18973	intergenic	0.107	7	5	15	0	1	1
2:127885247:A:G	rs58682665	2	127885247	G	A	0.3111	2.643e-15	0.1023	0.0129	1	rs719054	2	BIN1	20315	intergenic	2.535	6	5	15	0	1	1
2:127885359:A:T	rs1583647	2	127885359	T	A	0.1958	2.173e-09	-0.0883	0.0148	0.993346	rs55646068	2	BIN1	20427	intergenic	3.179	6	5	15	0	1	1
2:127885624:A:T	rs55828408	2	127885624	T	A	0.1958	2.376e-09	0.0881	0.0148	0.993346	rs55646068	2	BIN1	20692	intergenic	8.336	7	5	15	0	1	1
2:127885651:A:G	rs719054	2	127885651	G	A	0.3111	1.184e-15	-0.1036	0.0129	1	rs719054	2	BIN1	20719	intergenic	0.731	NA	5	15	0	1	1
2:127886158:C:T	rs13025717	2	127886158	C	T	0.2634	6.552e-14	0.0954	0.0127	1	rs13025717	2	BIN1	21226	intergenic	4.174	2a	1	15	0	1	1
2:127886233:C:T	rs13025765	2	127886233	C	T	0.2634	6.809e-14	0.0953	0.0127	1	rs13025717	2	BIN1	21301	intergenic	7.045	2a	1	15	0	1	1
2:127886304:A:AACCGGTGGAGGCAAAGCAGGCA	rs567352580	2	127886304	A	AACCGGTGGAGGCAAAGCAGGCA	0.2634	NA	NA	NA	1	rs13025717	2	BIN1	21372	intergenic	1.749	NA	1	15	0	0	1
2:127886371:C:T	rs12618593	2	127886371	C	T	0.2634	6.584e-14	-0.0953	0.0127	1	rs13025717	2	BIN1	21439	intergenic	3.61	4	1	15	0	1	1
2:127886416:A:C	rs12617835	2	127886416	C	A	0.2634	6.584e-14	-0.0953	0.0127	1	rs13025717	2	BIN1	21484	intergenic	5.805	4	1	15	0	1	1
2:127886546:A:AAAG	rs35670975	2	127886546	AAAG	A	0.2634	NA	NA	NA	1	rs13025717	2	BIN1	21614	intergenic	13.29	NA	1	15	0	1	1
2:127887560:C:T	rs13004848	2	127887560	C	T	0.1233	9.735e-09	-0.0918	0.016	0.962516	rs6710467	2	BIN1	22628	intergenic	2.229	1f	5	15	0	1	1
2:127887750:C:T	rs62158731	2	127887750	C	T	0.2575	6.994e-14	-0.1033	0.0138	0.76966	rs4494685	2	BIN1	22818	intergenic	5.175	5	5	15	0	1	1
2:127887865:C:T	rs11689089	2	127887865	C	T	0.1948	1.936e-09	-0.0886	0.0148	0.986678	rs55646068	2	BIN1	22933	intergenic	3.673	5	5	15	0	1	1
2:127887985:A:C	rs12989701	2	127887985	C	A	0.1233	7.454e-09	0.0926	0.016	0.962516	rs6710467	2	BIN1	23053	intergenic	0.249	3a	5	15	0	1	1
2:127888121:C:T	rs11685593	2	127888121	C	T	0.1938	2.103e-09	0.0884	0.0148	0.993337	rs55646068	2	BIN1	23189	intergenic	0.444	4	5	15	0	1	1
2:127888335:C:T	rs11685683	2	127888335	C	T	0.2286	NA	NA	NA	0.792587	rs55646068	2	BIN1	23403	intergenic	0.234	2b	5	15	0	1	1
2:127888337:C:T	rs11689287	2	127888337	T	C	0.2545	NA	NA	NA	0.719622	rs11680911	2	BIN1	23405	intergenic	0.766	2b	5	15	0	1	1
2:127888757:A:C	rs11680911	2	127888757	C	A	0.3171	1.058e-20	-0.1136	0.0122	1	rs11680911	2	BIN1	23825	intergenic	0.213	5	5	15	0	1	1
2:127888784:C:G	rs11678744	2	127888784	G	C	0.1938	1.812e-09	-0.0887	0.0148	0.993337	rs55646068	2	BIN1	23852	intergenic	0.311	5	5	15	0	1	1
2:127889118:C:T	rs13009551	2	127889118	C	T	0.1233	6.251e-09	0.093	0.016	0.962516	rs6710467	2	BIN1	24186	intergenic	1.453	6	5	15	0	1	1
2:127889124:C:CG	rs35579178	2	127889124	CG	C	0.1223	NA	NA	NA	0.953241	rs6710467	2	BIN1	24192	intergenic	0.848	NA	5	15	0	1	1
2:127889353:A:G	rs565842033	2	127889353	G	A	0.000994	NA	NA	NA	0.993337	rs55646068	2	BIN1	24421	NA	2.415	NA	5	15	0	0	1
2:127889353:G:GAA	rs10537122	2	127889353	GAA	G	0.1938	NA	NA	NA	0.993337	rs55646068	2	BIN1	24421	intergenic	3.476	NA	5	15	0	0	1
2:127889637:A:G	rs7561528	2	127889637	G	A	0.3171	2.262e-20	0.1126	0.0122	1	rs11680911	2	BIN1	24705	intergenic	7.309	6	5	15	0	1	1
2:127889932:A:G	rs6710467	2	127889932	G	A	0.1252	5.326e-09	0.0925	0.0158	1	rs6710467	2	BIN1	25000	intergenic	0.817	1f	5	15	0	1	1
2:127890253:G:T	rs60692476	2	127890253	G	T	0.1928	1.26e-09	0.0902	0.0149	0.986689	rs55646068	2	BIN1	25321	intergenic	0.893	6	5	15	0	1	1
2:127890316:A:C	rs60447541	2	127890316	C	A	0.1948	1.9e-09	0.0886	0.0148	0.986678	rs55646068	2	BIN1	25384	intergenic	0.165	7	5	15	0	1	1
2:127890665:C:G	rs540025369	2	127890665	G	C	0.2475	NA	NA	NA	0.732514	rs4494685	2	BIN1	25733	intergenic	1.832	NA	5	15	0	0	1
2:127890666:T:TTGACCCAG	rs563252026	2	127890666	TTGACCCAG	T	0.2475	NA	NA	NA	0.732514	rs4494685	2	BIN1	25734	intergenic	1.757	NA	5	15	0	0	1
2:127890676:A:ACGGGGGATG	rs528690534	2	127890676	ACGGGGGATG	A	0.2475	NA	NA	NA	0.732514	rs4494685	2	BIN1	25744	intergenic	5.22	NA	5	15	0	0	1
2:127890786:C:G	rs4663104	2	127890786	G	C	0.1988	2.919e-09	0.0879	0.0148	0.94761	rs55646068	2	BIN1	25854	intergenic	1.154	5	5	15	0	1	1
2:127890878:C:G	rs6714558	2	127890878	G	C	0.1968	1.283e-09	0.0896	0.0148	0.960413	rs55646068	2	BIN1	25946	intergenic	2.036	5	5	15	0	1	1
2:127891116:C:T	rs60572885	2	127891116	C	T	0.1909	2.274e-09	-0.0886	0.0148	0.9604	rs55646068	2	BIN1	26184	intergenic	6.308	5	5	15	0	1	1
2:127891207:C:G	rs56193035	2	127891207	G	C	0.1938	1.622e-09	-0.0893	0.0148	0.980049	rs55646068	2	BIN1	26275	intergenic	2.559	6	5	15	0	1	1
2:127891326:A:G	rs61308109	2	127891326	G	A	0.1938	NA	NA	NA	0.980049	rs55646068	2	BIN1	26394	intergenic	1.733	7	5	15	0	1	1
2:127891356:A:G	rs57109420	2	127891356	G	A	0.1938	NA	NA	NA	0.980049	rs55646068	2	BIN1	26424	intergenic	0.894	6	5	15	0	1	1
2:127891427:A:C	rs4663105	2	127891427	C	A	0.4036	8.682e-29	-0.1324	0.0119	0.900379	rs6733839	2	BIN1	26495	intergenic	0.35	5	5	15	0	1	1
2:127891463:T:TGGG	2:127891463:T:TGGG	2	127891463	T	TGGG	0.2684	NA	NA	NA	0.672089	rs11680911	2	BIN1	26531	intergenic	0.517	NA	5	15	0	1	1
2:127891511:A:G	rs59253801	2	127891511	G	A	0.1938	1.729e-09	0.0904	0.015	0.980049	rs55646068	2	BIN1	26579	intergenic	1.007	5	5	15	0	1	1
2:127891623:C:T	rs59176034	2	127891623	C	T	0.1938	1.851e-09	0.089	0.0148	0.980049	rs55646068	2	BIN1	26691	intergenic	3.179	2b	5	15	0	1	1
2:127891663:C:T	rs72838284	2	127891663	C	T	0.1938	1.879e-09	-0.089	0.0148	0.980049	rs55646068	2	BIN1	26731	intergenic	1.396	4	5	15	0	1	1
2:127891795:A:G	rs72838285	2	127891795	G	A	0.1938	1.796e-09	-0.0891	0.0148	0.980049	rs55646068	2	BIN1	26863	intergenic	1.006	2b	5	15	0	1	1
2:127892768:G:T	rs34779859	2	127892768	G	T	0.325	6.08e-16	0.1026	0.0127	0.751981	rs35103166	2	BIN1	27836	intergenic	0.864	5	2	15	0	1	1
2:127892810:C:T	rs6733839	2	127892810	C	T	0.3797	3.492e-30	0.1388	0.0122	1	rs6733839	2	BIN1	27878	intergenic	11.31	5	5	15	0	1	1
2:127892956:C:G	rs72838287	2	127892956	G	C	0.1938	2.02e-09	-0.09	0.015	0.980049	rs55646068	2	BIN1	28024	intergenic	1.934	5	5	15	0	1	1
2:127893025:A:C	rs72838288	2	127893025	C	A	0.1938	1.645e-09	0.0905	0.015	0.980049	rs55646068	2	BIN1	28093	intergenic	0.161	5	5	15	0	1	1
2:127893897:C:G	rs745717	2	127893897	G	C	0.0666	2.241e-10	0.1367	0.0216	1	rs745717	2	BIN1	28965	intergenic	0.599	5	5	15	0	1	1
2:127894098:A:G	rs56368748	2	127894098	G	A	0.3201	3.024e-16	0.106	0.013	0.711645	rs6733839	2	BIN1	29166	intergenic	4.283	5	5	15	0	1	1
2:127894484:A:T	rs730482	2	127894484	T	A	0.2724	9.602e-19	-0.1141	0.0129	0.663774	rs11680911	2	BIN1	29552	intergenic	1.429	5	5	15	0	1	1
2:127894615:A:G	rs744373	2	127894615	G	A	0.2724	1.201e-18	-0.1138	0.0129	0.663774	rs11680911	2	BIN1	29683	intergenic	8.238	5	5	15	0	1	1
2:127894757:A:G	rs893434	2	127894757	G	A	0.1968	3.74e-09	0.0902	0.0153	0.947781	rs55646068	2	BIN1	29825	intergenic	3.073	NA	5	15	0	1	1
2:127894758:C:G	rs893433	2	127894758	G	C	0.1968	3.526e-09	-0.0904	0.0153	0.947781	rs55646068	2	BIN1	29826	intergenic	4.58	5	5	15	0	1	1
2:127894851:C:T	rs893432	2	127894851	C	T	0.2266	1.326e-07	-0.0759	0.0144	0.797168	rs55646068	2	BIN1	29919	intergenic	5.721	NA	5	15	0	1	1
2:127895487:A:G	rs6431223	2	127895487	G	A	0.2942	9.306e-08	-0.0753	0.0141	0.622646	rs719054	2	BIN1	30555	intergenic	0.215	5	5	15	0	1	1
3:7689353:A:T	rs62233878	3	7689353	T	A	0.04771	3.367e-08	-0.1473	0.0267	1	rs62233878	3	GRM7	0	intronic	0.727	7	5	15	1	0	0
6:32362230:C:CAGA	rs535110091	6	32362230	CAGA	C	0.003976	NA	NA	NA	1	rs3135348	4	BTNL2	0	intronic	7.953	NA	4	14	1	0	1
6:32366144:A:C	rs570785760	6	32366144	A	C	0.00497	NA	NA	NA	0.798397	rs3135348	4	BTNL2	0	intronic	1.424	NA	5	14	1	0	1
6:32368211:A:G	rs533201848	6	32368211	G	A	0.003976	NA	NA	NA	1	rs3135348	4	BTNL2	0	intronic	2.937	NA	5	14	1	0	1
6:32375936:AT:ATT	rs556075062	6	32375936	AT	ATT	0.01889	NA	NA	NA	0.798397	rs3135348	4	BTNL2	1030	intergenic	NA	NA	2	14	1	0	1
6:32375936:A:AT	rs3834856	6	32375936	AT	A	0.00497	NA	NA	NA	0.798397	rs3135348	4	BTNL2	1030	intergenic	4.947	NA	2	14	1	0	1
6:32383256:A:C	rs4959098	6	32383256	C	A	0.3946	1.527e-08	0.0689	0.0122	0.664102	rs3135348	4	BTNL2	8350	intergenic	5.626	4	5	14	1	1	1
6:32385630:C:T	rs574966571	6	32385630	T	C	0.003976	NA	NA	NA	1	rs3135348	4	BTNL2	10724	intergenic	3.652	NA	13	14	0	0	1
6:32386619:C:T	rs4335021	6	32386619	C	T	0.3946	7.168e-09	0.0708	0.0122	0.664102	rs3135348	4	BTNL2	11713	intergenic	1.571	6	13	14	0	1	1
6:32388275:C:T	rs2395166	6	32388275	C	T	0.3946	1.058e-08	-0.0697	0.0122	0.664102	rs3135348	4	BTNL2	13369	intergenic	2.621	6	13	14	0	1	1
6:32389813:C:CTATT	rs372069464	6	32389813	C	CTATT	0.003976	NA	NA	NA	1	rs3135348	4	BTNL2	14907	intergenic	9.97	NA	14	14	0	1	1
6:32390377:G:T	rs114453949	6	32390377	G	T	0.003976	NA	NA	NA	1	rs3135348	4	BTNL2	15471	intergenic	0.543	7	5	14	0	1	1
6:32390414:C:CAA	rs9281794	6	32390414	C	CAA	0.003976	NA	NA	NA	1	rs3135348	4	BTNL2	15508	intergenic	0.636	NA	5	14	0	1	1
6:32390414:C:T	6:32390414:C:T	6	32390414	C	T	0.02584	NA	NA	NA	1	rs3135348	4	BTNL2	15508	NA	0.019	6	5	14	0	1	1
6:32390414:A:C	6:32390414:A:C	6	32390414	C	A	0.1362	NA	NA	NA	1	rs3135348	4	BTNL2	15508	NA	0.027	NA	5	14	0	1	1
6:32390484:C:T	rs141144670	6	32390484	C	T	0.003976	NA	NA	NA	1	rs3135348	4	BTNL2	15578	intergenic	1.508	6	5	14	0	1	1
6:32390510:C:CT	rs202183528	6	32390510	CT	C	0.003976	NA	NA	NA	1	rs3135348	4	BTNL2	15604	intergenic	4.249	NA	5	14	0	1	1
6:32390758:T:TGA	rs140806940	6	32390758	TGA	T	0.003976	NA	NA	NA	1	rs3135348	4	BTNL2	15852	intergenic	8.527	NA	5	14	0	1	1
6:32391084:C:T	rs191868117	6	32391084	T	C	0.003976	NA	NA	NA	1	rs3135348	4	BTNL2	16178	intergenic	0.054	6	5	14	0	1	1
6:32391301:A:G	rs115617611	6	32391301	A	G	0.003976	NA	NA	NA	1	rs3135348	4	HLA-DRA	16317	intergenic	2.036	7	5	14	0	1	1
6:32391833:A:AAAG	rs150253784	6	32391833	AAAG	A	0.003976	NA	NA	NA	1	rs3135348	4	HLA-DRA	15785	intergenic	3.089	NA	5	14	0	1	1
6:32392282:A:T	rs114637082	6	32392282	T	A	0.003976	NA	NA	NA	1	rs3135348	4	HLA-DRA	15336	intergenic	0.344	6	5	14	0	1	1
6:32392448:A:AATTG	rs144160349	6	32392448	A	AATTG	0.003976	NA	NA	NA	1	rs3135348	4	HLA-DRA	15170	intergenic	1.565	NA	5	14	0	1	1
6:32394098:A:G	rs3135348	6	32394098	G	A	0.4682	1.822e-09	0.0714	0.0119	1	rs3135348	4	HLA-DRA	13520	intergenic	1.247	NA	5	14	0	1	1
6:32394121:A:C	rs140938009	6	32394121	C	A	0.003976	NA	NA	NA	1	rs3135348	4	HLA-DRA	13497	intergenic	2.784	6	5	14	0	1	1
6:32394330:T:TG	rs143157827	6	32394330	T	TG	0.003976	NA	NA	NA	1	rs3135348	4	HLA-DRA	13288	intergenic	1.412	NA	5	14	0	1	1
6:32395011:T:TCC	rs138355108	6	32395011	TCC	T	0.003976	NA	NA	NA	1	rs3135348	4	HLA-DRA	12607	intergenic	1.301	NA	5	14	0	1	1
6:32395257:T:TA	rs148695343	6	32395257	T	TA	0.003976	NA	NA	NA	1	rs3135348	4	HLA-DRA	12361	intergenic	2.595	NA	5	14	0	1	1
6:32395997:A:ATG	rs139303470	6	32395997	ATG	A	0.003976	NA	NA	NA	1	rs3135348	4	HLA-DRA	11621	intergenic	2.728	NA	5	14	0	1	1
6:32396179:A:AT	rs149225614	6	32396179	A	AT	0.003976	NA	NA	NA	1	rs3135348	4	HLA-DRA	11439	intergenic	3.112	NA	5	14	0	1	1
6:32397786:A:G	rs535895570	6	32397786	A	G	0.002982	NA	NA	NA	0.7485	rs3135348	4	HLA-DRA	9832	intergenic	0.104	NA	5	14	1	0	1
6:32415364:A:T	rs527468531	6	32415364	T	A	0.003976	NA	NA	NA	1	rs3135348	4	HLA-DRA	2540	intergenic	12.09	NA	5	15	1	0	1
6:32437845:A:G	rs147113013	6	32437845	G	A	0.003976	NA	NA	NA	1	rs3135348	4	HLA-DRB9	0	ncRNA_intronic	2.785	6	5	15	0	0	1
6:32453270:G:GT	rs138024423	6	32453270	GT	G	0.003976	NA	NA	NA	1	rs3135348	4	HLA-DRB9	11992	intergenic	0.462	NA	7	15	0	0	1
6:32508330:A:G	rs72853925	6	32508330	A	G	0.4761	NA	NA	NA	0.652643	rs9270599	4	RNU1-61P	9386	intergenic	4.602	7	9	15	0	1	1
6:32548034:A:G	rs541637298	6	32548034	A	G	0.00497	NA	NA	NA	0.892091	rs3135348	4	HLA-DRB1	0	exonic	10.74	NA	4	15	1	0	1
6:32548141:G:T	rs9269750	6	32548141	T	G	0.4493	NA	NA	NA	0.613471	rs9270599	4	HLA-DRB1	0	intronic	7.128	5	4	15	1	1	1
6:32553425:A:G	rs139943531	6	32553425	A	G	0.00497	NA	NA	NA	0.798397	rs3135348	4	HLA-DRB1	0	intronic	5.544	6	1	14	1	0	1
6:32553683:A:C	rs9270046	6	32553683	C	A	0.3718	NA	NA	NA	0.672674	rs9270599	4	HLA-DRB1	0	intronic	0.781	NA	1	14	1	0	1
6:32559216:A:G	rs9270505	6	32559216	G	A	0.4384	7.966e-08	0.0681	0.0127	0.875975	rs9270599	4	HLA-DRB1	1590	intergenic	7.248	6	5	15	1	1	1
6:32559720:A:C	6:32559720:A:C	6	32559720	C	A	0.003976	NA	NA	NA	1	rs3135348	4	HLA-DRB1	2094	intergenic	7.168	NA	5	15	1	0	1
6:32559720:C:T	6:32559720:C:T	6	32559720	T	C	0.2724	NA	NA	NA	1	rs3135348	4	HLA-DRB1	1905-09-24	NA	6.533	6	5	15	1	1	1
6:32560306:C:T	rs34665982	6	32560306	T	C	0.4901	NA	NA	NA	0.737344	rs9270599	4	HLA-DRB1	1907-05-03	intergenic	0.494	6	5	15	1	1	1
6:32560584:C:T	rs9270555	6	32560584	C	T	0.4175	7.095e-09	-0.0729	0.0126	0.944375	rs9270599	4	HLA-DRB1	1908-02-05	intergenic	2.128	5	5	15	1	1	1
6:32561656:A:G	rs9270599	6	32561656	G	A	0.4235	2.297e-09	-0.0755	0.0126	1	rs9270599	4	HLA-DRB1	1911-01-12	intergenic	4.956	6	5	15	1	1	1
6:32561942:C:T	rs556268350	6	32561942	C	T	0.002982	NA	NA	NA	0.7485	rs3135348	4	HLA-DRB1	1911-10-25	intergenic	2.101	NA	5	15	1	0	1
6:32568242:A:G	rs9270743	6	32568242	G	A	0.4374	NA	NA	NA	0.812014	rs9270599	4	HLA-DRB1	10616	intergenic	3.172	6	5	15	0	1	1
6:32570070:C:CCAAA	rs113354454	6	32570070	CCAAA	C	0.4274	NA	NA	NA	0.849005	rs9270599	4	HLA-DRB1	12444	intergenic	2.748	NA	7	15	0	1	1
6:32574062:A:G	rs533204377	6	32574062	G	A	0.003976	NA	NA	NA	1	rs3135348	4	HLA-DRB1	16436	intergenic	5.152	NA	5	15	0	0	1
6:32574308:C:T	rs2760994	6	32574308	C	T	0.4056	4.234e-08	-0.0668	0.0122	0.922687	rs9270599	4	HLA-DRB1	16682	intergenic	0.062	5	5	15	0	1	1
6:32576894:A:T	rs9271130	6	32576894	T	A	0.4433	NA	NA	NA	0.829809	rs9270599	4	HLA-DQA1	19061	intergenic	6.233	7	5	15	0	1	1
6:32577209:G:T	rs185093297	6	32577209	T	G	0.002982	NA	NA	NA	0.7485	rs3135348	4	HLA-DQA1	18746	intergenic	11.7	3a	2	15	0	0	1
6:32579577:A:C	rs542590549	6	32579577	C	A	0.003976	NA	NA	NA	1	rs3135348	4	HLA-DQA1	16378	intergenic	14.66	NA	5	15	0	0	1
6:32586794:G:T	rs9271365	6	32586794	G	T	0.3877	1.936e-05	0.0529	0.0124	0.698692	rs9271375	4	HLA-DQA1	9161	intergenic	7.219	7	8	15	1	1	1
6:32587067:A:G	rs9271375	6	32587067	G	A	0.4433	9.227e-09	-0.0702	0.0122	1	rs9271375	4	HLA-DQA1	8888	intergenic	4.881	7	5	15	1	1	1
6:32587527:C:T	rs553857311	6	32587527	T	C	0.003976	NA	NA	NA	1	rs3135348	4	HLA-DQA1	8428	intergenic	12.8	NA	5	15	1	0	1
6:32593736:A:G	rs182406828	6	32593736	G	A	0.006958	NA	NA	NA	0.816741	rs3135348	4	HLA-DQA1	2219	intergenic	2.594	7	5	15	1	0	1
6:32605189:A:G	rs9272426	6	32605189	A	G	0.4195	NA	NA	NA	0.623204	rs9271375	4	HLA-DQA1	0	UTR5	6.365	4	1	15	1	1	1
6:32609458:A:G	rs371021034	6	32609458	A	G	0.003976	NA	NA	NA	1	rs3135348	4	HLA-DQA1	0	intronic	10.88	5	3	15	1	0	1
6:32610879:C:T	rs142004833	6	32610879	C	T	0.002982	NA	NA	NA	0.7485	rs3135348	4	HLA-DQA1	0	UTR3	15.57	5	3	15	1	0	1
6:32624515:C:T	rs185774274	6	32624515	T	C	0.005964	NA	NA	NA	0.7485	rs3135348	4	HLA-DQB1	2728	intergenic	5.755	7	5	15	1	1	1
6:32625374:A:G	rs57315130	6	32625374	G	A	0.005964	NA	NA	NA	0.7485	rs3135348	4	HLA-DQB1	1869	intergenic	4.221	5	5	15	1	0	1
6:32628130:A:G	rs375217182	6	32628130	A	G	0.003976	NA	NA	NA	1	rs3135348	4	HLA-DQB1:HLA-DQB1-AS1:XXbac-BPG254F23.6	0	ncRNA_splicing	14.59	4	4	14	1	0	1
6:32632902:A:C	rs281862001	6	32632902	C	A	0.002982	NA	NA	NA	0.7485	rs3135348	4	HLA-DQB1	0	intronic	11.89	NA	1	1	1	0	1
6:32713511:A:C	rs186430666	6	32713511	C	A	0.003976	NA	NA	NA	1	rs3135348	4	HLA-DQA2	0	intronic	4.854	3a	2	14	1	0	1
6:32713511:C:CAGA	rs113435733	6	32713511	C	CAGA	0.03976	NA	NA	NA	1	rs3135348	4	HLA-DQA2	0	NA	1.733	NA	2	14	1	0	1
6:40706366:A:G	rs192675224	6	40706366	G	A	0.002982	2.66e-11	0.8126	0.1219	1	rs77579690	5	RP11-570K4.1	23263	intergenic	4.076	5	5	14	0	0	1
6:40725888:A:C	6:40725888:A:C	6	40725888	C	A	0.000994	NA	NA	NA	1	rs77579690	5	RP11-570K4.1	42785	intergenic	0.131	NA	5	14	0	0	1
6:40725888:C:G	6:40725888:C:G	6	40725888	C	G	0.002982	NA	NA	NA	1	rs77579690	5	RP11-570K4.1	42785	NA	0.122	5	5	14	0	0	1
6:40729544:A:G	rs150085726	6	40729544	G	A	0.002982	4.41e-12	0.839	0.1212	1	rs77579690	5	RP11-570K4.1	46441	intergenic	0.766	7	5	14	0	0	1
6:40826390:A:G	rs77579690	6	40826390	G	A	0.002982	2.553e-12	0.6482	0.0926	1	rs77579690	5	RP11-570K4.1	143287	intergenic	1.383	6	5	15	0	0	1
6:40842941:C:T	rs186909310	6	40842941	C	T	0.001988	NA	NA	NA	0.665336	rs77579690	5	UNC5CL	151830	intergenic	1.645	5	7	15	0	0	1
6:40865240:C:T	rs143202663	6	40865240	C	T	0.002982	4.243e-12	-0.639	0.0922	1	rs77579690	5	UNC5CL	129531	intergenic	3.778	7	2	15	0	0	1
6:40904030:A:G	rs12664332	6	40904030	G	A	0.003976	8.252e-12	0.6324	0.0925	0.798397	rs75932628	5	UNC5CL	90741	intergenic	1.596	5	5	15	0	0	1
6:40911888:A:T	rs145342536	6	40911888	T	A	0.003976	8.735e-13	0.6593	0.0922	0.798397	rs75932628	5	UNC5CL	82883	intergenic	4.795	6	5	15	0	0	1
6:40942196:A:G	rs187370608	6	40942196	G	A	0.003976	3.056e-14	0.7322	0.0964	0.798397	rs75932628	5	UNC5CL	52575	intergenic	5.971	7	5	15	0	0	1
6:41034000:C:G	rs114812713	6	41034000	G	C	0.02783	4.264e-09	0.2194	0.0374	1	rs114812713	5	OARD1	0	UTR3	0.022	5	4	5	1	0	1
6:41060940:C:CTTG	rs141861986	6	41060940	CTTG	C	0.02783	NA	NA	NA	1	rs114812713	5	OARD1:NFYA	0	intronic	1.827	NA	4	4	1	0	1
6:41129252:C:T	rs75932628	6	41129252	C	T	0.00497	1.996e-14	0.7142	0.0934	1	rs75932628	5	TREM2	0	exonic	26.2	5	1	15	1	0	1
6:47427281:A:T	rs1931833	6	47427281	T	A	0.2545	3.044e-05	0.0544	0.013	0.632614	rs1385742	6	AL355353.1	3305	intergenic	12.17	7	1	15	0	1	1
6:47427611:C:T	rs7740963	6	47427611	C	T	0.2555	3.252e-05	0.0542	0.013	0.62873	rs1385742	6	AL355353.1	2975	intergenic	1.729	7	1	15	0	1	1
6:47429767:A:C	rs9381562	6	47429767	C	A	0.2555	2.974e-05	0.0545	0.013	0.62873	rs1385742	6	AL355353.1	819	downstream	4.451	5	2	15	0	1	1
6:47431284:A:C	rs9473117	6	47431284	C	A	0.2555	2.942e-05	-0.0545	0.013	0.62873	rs1385742	6	AL355353.1	631	upstream	0.355	7	5	15	0	1	1
6:47432637:C:T	rs9381563	6	47432637	C	T	0.3221	3.19e-08	-0.0672	0.0122	0.69058	rs1385742	6	AL355353.1	1984	intergenic	0.291	6	5	15	0	1	1
6:47433751:A:C	rs9369693	6	47433751	C	A	0.2545	4.222e-05	-0.0534	0.013	0.632614	rs1385742	6	AL355353.1	3098	intergenic	13.59	6	5	15	0	1	1
6:47437697:A:AC	rs34245545	6	47437697	AC	A	0.2525	NA	NA	NA	0.658114	rs1385742	6	AL355353.1	7044	intergenic	0.895	NA	9	15	1	1	1
6:47440565:A:C	rs9369695	6	47440565	C	A	0.2525	2.229e-05	0.0554	0.0131	0.658114	rs1385742	6	RP11-385F7.1	4413	intergenic	1.923	6	5	15	1	1	1
6:47441871:C:T	rs4715018	6	47441871	C	T	0.2525	2.229e-05	-0.0554	0.0131	0.658114	rs1385742	6	RP11-385F7.1	3107	intergenic	8.9	4	5	15	1	1	1
6:47442154:T:TA	rs60924431	6	47442154	TA	T	0.2525	NA	NA	NA	0.658114	rs1385742	6	RP11-385F7.1	2824	intergenic	13.99	NA	5	15	1	1	1
6:47442377:C:T	rs1931837	6	47442377	C	T	0.2525	2.207e-05	0.0554	0.0131	0.658114	rs1385742	6	RP11-385F7.1	2601	intergenic	1.498	5	5	15	1	1	1
6:47443806:A:G	rs9381564	6	47443806	G	A	0.2525	2.269e-05	-0.0553	0.013	0.658114	rs1385742	6	RP11-385F7.1	1172	intergenic	7.462	5	1	15	1	1	1
6:47445017:C:T	rs1004173	6	47445017	C	T	0.2525	2.269e-05	0.0553	0.013	0.658114	rs1385742	6	RP11-385F7.1	0	ncRNA_exonic	8.133	2b	1	1	1	1	1
6:47447041:A:T	rs4715019	6	47447041	T	A	0.2515	1.774e-05	0.056	0.013	0.663415	rs1385742	6	CD2AP	00:00:00	intronic	11.17	5	1	1	1	1	1
6:47448336:A:G	rs9367279	6	47448336	G	A	0.2515	1.639e-05	-0.0562	0.013	0.663415	rs1385742	6	CD2AP	00:00:00	intronic	4.633	2b	1	5	1	1	1
6:47450618:A:G	rs9473119	6	47450618	G	A	0.2515	1.529e-05	0.0564	0.013	0.663415	rs1385742	6	CD2AP	00:00:00	intronic	4.574	6	1	5	1	1	1
6:47451883:C:T	rs9296558	6	47451883	C	T	0.2515	1.565e-05	0.0563	0.013	0.663415	rs1385742	6	CD2AP	00:00:00	intronic	0.806	4	1	7	1	1	1
6:47452270:C:T	rs9296559	6	47452270	C	T	0.2515	1.697e-05	-0.0561	0.013	0.663415	rs1385742	6	CD2AP	00:00:00	intronic	4.968	3a	1	7	1	1	1
6:47453378:C:G	rs9349407	6	47453378	G	C	0.2515	1.641e-05	0.0562	0.013	0.663415	rs1385742	6	CD2AP	00:00:00	intronic	1.894	4	5	5	1	1	1
6:47456118:A:G	rs4711878	6	47456118	G	A	0.2555	1.641e-05	-0.056	0.013	0.677252	rs1385742	6	CD2AP	00:00:00	intronic	3.131	6	5	15	1	1	1
6:47461913:A:C	rs6931478	6	47461913	C	A	0.2555	2.139e-05	0.0554	0.013	0.677252	rs1385742	6	CD2AP	00:00:00	intronic	5.249	5	2	15	1	1	1
6:47463126:G:T	rs9349409	6	47463126	G	T	0.2555	2.163e-05	0.0554	0.013	0.677252	rs1385742	6	CD2AP	00:00:00	intronic	2.155	3a	1	15	1	1	1
6:47464969:C:CTTTTCCTTTTCTT	rs67475452	6	47464969	CTTTTCCTTTTCTT	C	0.2555	NA	NA	NA	0.677252	rs1385742	6	CD2AP	00:00:00	intronic	2.249	NA	1	5	1	1	1
6:47465083:C:CTCCCCT	rs201742003	6	47465083	CTCCCCT	C	0.2455	NA	NA	NA	0.648598	rs1385742	6	CD2AP	00:00:00	intronic	0.479	NA	2	5	1	0	1
6:47465267:C:T	rs9395262	6	47465267	C	T	0.2555	1.763e-05	-0.0558	0.013	0.677252	rs1385742	6	CD2AP	00:00:00	intronic	1.238	5	2	5	1	1	1
6:47469273:A:G	rs7738044	6	47469273	G	A	0.2555	1.786e-05	-0.0557	0.013	0.677252	rs1385742	6	CD2AP	00:00:00	intronic	0.084	5	1	5	1	1	1
6:47472423:G:GAGA	rs10676828	6	47472423	G	GAGA	0.2555	NA	NA	NA	0.677252	rs1385742	6	CD2AP	00:00:00	intronic	1.451	NA	4	5	1	1	1
6:47474352:A:G	rs71568415	6	47474352	A	G	0.2555	NA	NA	NA	0.677252	rs1385742	6	CD2AP	00:00:00	intronic	4.838	7	5	5	1	0	1
6:47474962:C:T	rs9473122	6	47474962	C	T	0.2555	2.554e-05	0.0551	0.0131	0.677252	rs1385742	6	CD2AP	00:00:00	intronic	3.814	5	4	5	1	1	1
6:47475339:A:G	rs9473123	6	47475339	G	A	0.2555	1.741e-05	0.0558	0.013	0.677252	rs1385742	6	CD2AP	00:00:00	intronic	8.635	6	4	5	1	1	1
6:47479136:A:G	rs9463335	6	47479136	G	A	0.2445	3.534e-05	0.0542	0.0131	0.626169	rs1385742	6	CD2AP	0	intronic	9.436	7	4	5	1	1	1
6:47479618:C:T	rs13211285	6	47479618	C	T	0.2555	NA	NA	NA	0.677252	rs1385742	6	CD2AP	0	intronic	1.691	7	4	5	1	1	1
6:47480676:A:G	rs4711880	6	47480676	G	A	0.2515	1.954e-05	-0.0557	0.013	0.663415	rs1385742	6	CD2AP	0	intronic	9.07	3a	4	5	1	1	1
6:47480975:C:G	rs1872505	6	47480975	G	C	0.2555	1.72e-05	-0.0558	0.013	0.677252	rs1385742	6	CD2AP	0	intronic	3.186	5	4	5	1	1	1
6:47481628:G:T	rs78842280	6	47481628	T	G	0.2396	NA	NA	NA	0.630644	rs1385742	6	CD2AP	0	intronic	4.541	6	4	5	1	0	1
6:47481833:C:G	rs9473126	6	47481833	G	C	0.2515	1.531e-05	-0.0564	0.013	0.663415	rs1385742	6	CD2AP	0	intronic	1.408	7	4	5	1	1	1
6:47483653:C:G	rs4715025	6	47483653	G	C	0.2515	1.561e-05	-0.0564	0.0131	0.663415	rs1385742	6	CD2AP	0	intronic	10.27	7	4	5	1	1	1
6:47485002:C:T	rs7749271	6	47485002	C	T	0.2555	1.387e-05	-0.0565	0.013	0.677252	rs1385742	6	CD2AP	0	intronic	11.75	7	4	5	1	1	1
6:47485126:C:T	rs7767350	6	47485126	C	T	0.2515	1.976e-05	0.0557	0.0131	0.663415	rs1385742	6	CD2AP	0	intronic	0.189	7	4	5	1	1	1
6:47487097:T:TGTGATG	rs67769713	6	47487097	TGTGATG	T	0.2555	NA	NA	NA	0.677252	rs1385742	6	CD2AP	0	intronic	5.858	NA	5	5	1	1	1
6:47487762:A:G	rs10948363	6	47487762	G	A	0.2515	1.475e-05	-0.0566	0.0131	0.663415	rs1385742	6	CD2AP	0	intronic	10.58	6	5	5	1	1	1
6:47488938:A:G	rs9296561	6	47488938	G	A	0.2555	1.36e-05	0.0565	0.013	0.677252	rs1385742	6	CD2AP	0	intronic	4.13	7	5	5	1	1	1
6:47489104:A:G	rs6913202	6	47489104	G	A	0.2515	1.461e-05	-0.0565	0.013	0.663415	rs1385742	6	CD2AP	0	intronic	5.977	7	5	5	1	1	1
6:47489708:A:G	rs13201473	6	47489708	G	A	0.2515	2.157e-05	0.0556	0.0131	0.663415	rs1385742	6	CD2AP	0	intronic	0.592	7	5	5	1	1	1
6:47489751:C:CA	rs36100742	6	47489751	C	CA	0.2525	NA	NA	NA	0.635608	rs1385742	6	CD2AP	0	intronic	0.481	NA	5	5	1	0	1
6:47492346:G:GTTTTTTTTC	6:47492346:G:GTTTTTTTTC	6	47492346	G	GTTTTTTTTC	0.4324	NA	NA	NA	0.676246	rs1385742	6	CD2AP	0	intronic	NA	NA	1	5	1	0	1
6:47492346:G:GTTTTTTTTT	6:47492346:G:GTTTTTTTTT	6	47492346	G	GTTTTTTTTT	0.2555	NA	NA	NA	0.676246	rs1385742	6	CD2AP	0	NA	NA	NA	1	5	1	0	1
6:47493940:A:G	rs7749167	6	47493940	G	A	0.2555	1.868e-05	0.0556	0.013	0.677252	rs1385742	6	CD2AP	0	intronic	2.783	5	1	5	1	1	1
6:47494759:A:G	rs9296564	6	47494759	G	A	0.2555	1.389e-05	-0.0564	0.013	0.677252	rs1385742	6	CD2AP	0	intronic	2.096	6	4	5	1	1	1
6:47494849:C:CCCT	rs11439961	6	47494849	C	CCCT	0.2366	NA	NA	NA	0.611459	rs1385742	6	CD2AP	0	intronic	0.293	NA	4	5	1	1	1
6:47499809:C:CA	rs36046942	6	47499809	C	CA	0.2575	NA	NA	NA	0.673984	rs1385742	6	CD2AP	0	intronic	1.052	NA	5	5	1	0	1
6:47502024:C:G	rs7754282	6	47502024	G	C	0.2555	1.442e-05	0.0563	0.013	0.677252	rs1385742	6	CD2AP	0	intronic	4.686	4	4	5	1	1	1
6:47503497:A:T	rs6904764	6	47503497	T	A	0.2555	1.495e-05	-0.0562	0.013	0.677252	rs1385742	6	CD2AP	0	intronic	1.567	4	4	5	1	1	1
6:47505010:C:T	rs9473128	6	47505010	C	T	0.2555	1.442e-05	0.0563	0.013	0.677252	rs1385742	6	CD2AP	0	intronic	2.569	4	4	5	1	1	1
6:47511491:A:G	rs9349413	6	47511491	G	A	0.2445	3.454e-05	-0.0543	0.0131	0.626169	rs1385742	6	CD2AP	0	intronic	3.443	6	4	5	1	1	1
6:47514246:A:T	rs901186	6	47514246	T	A	0.2555	1.442e-05	0.0563	0.013	0.677252	rs1385742	6	CD2AP	0	intronic	5.103	7	4	5	1	1	1
6:47514758:A:G	rs7774667	6	47514758	G	A	0.2555	1.442e-05	0.0563	0.013	0.677252	rs1385742	6	CD2AP	0	intronic	6.041	7	4	5	1	1	1
6:47515222:C:CTA	rs35297636	6	47515222	C	CTA	0.2535	NA	NA	NA	0.669299	rs1385742	6	CD2AP	0	intronic	0.572	NA	4	5	1	1	1
6:47515630:A:G	rs2151974	6	47515630	G	A	0.2565	1.096e-05	0.0571	0.013	0.672009	rs1385742	6	CD2AP	0	intronic	0.488	6	4	5	1	1	1
6:47515663:C:T	rs2151975	6	47515663	C	T	0.2555	1.426e-05	-0.0564	0.013	0.677252	rs1385742	6	CD2AP	0	intronic	5.605	7	4	5	1	1	1
6:47515811:A:G	rs2171089	6	47515811	G	A	0.2515	1.427e-05	-0.0566	0.013	0.663415	rs1385742	6	CD2AP	0	intronic	8.027	5	4	5	1	1	1
6:47516369:A:G	rs9367284	6	47516369	G	A	0.2555	1.426e-05	-0.0564	0.013	0.677252	rs1385742	6	CD2AP	0	intronic	1.031	6	4	5	1	1	1
6:47520726:A:AT	rs35305333	6	47520726	A	AT	0.2515	NA	NA	NA	0.662411	rs1385742	6	CD2AP	0	intronic	1.111	NA	4	5	1	0	1
6:47523540:A:AT	rs35797696	6	47523540	A	AT	0.2535	NA	NA	NA	0.669299	rs1385742	6	CD2AP	0	intronic	1.165	NA	4	5	1	0	1
6:47525202:A:G	rs6931011	6	47525202	G	A	0.2565	1.423e-05	0.0564	0.013	0.673067	rs1385742	6	CD2AP	0	intronic	0.062	7	5	5	1	1	1
6:47528764:C:G	rs9381575	6	47528764	G	C	0.2555	1.332e-05	-0.0566	0.013	0.677252	rs1385742	6	CD2AP	0	intronic	2.783	6	4	5	1	1	1
6:47536444:C:T	rs34744382	6	47536444	C	T	0.2555	1.773e-05	0.0562	0.0131	0.677252	rs1385742	6	CD2AP	0	intronic	1.395	7	5	5	1	1	1
6:47537877:C:CT	rs5876027	6	47537877	CT	C	0.2654	NA	NA	NA	0.622696	rs1385742	6	CD2AP	0	intronic	3.585	NA	4	5	1	0	1
6:47541415:C:G	rs12193051	6	47541415	C	G	0.2555	NA	NA	NA	0.677252	rs1385742	6	CD2AP	0	intronic	0.391	7	4	5	1	1	1
6:47542864:C:T	rs9395279	6	47542864	C	T	0.2555	1.179e-05	0.0569	0.013	0.677252	rs1385742	6	CD2AP	0	intronic	9.26	6	4	5	1	1	1
6:47549495:C:T	rs9357546	6	47549495	C	T	0.2555	1.327e-05	0.0566	0.013	0.677252	rs1385742	6	CD2AP	0	intronic	0.66	3a	4	5	1	1	1
6:47550537:G:T	rs9395282	6	47550537	T	G	0.2346	NA	NA	NA	0.611643	rs1385742	6	CD2AP	0	intronic	3.376	6	4	5	1	0	1
6:47551444:C:T	rs9395283	6	47551444	C	T	0.2555	1.296e-05	-0.0566	0.013	0.677252	rs1385742	6	CD2AP	0	intronic	1.68	5	4	5	1	1	1
6:47551861:C:T	rs9349415	6	47551861	C	T	0.2555	1.297e-05	-0.0566	0.013	0.677252	rs1385742	6	CD2AP	0	intronic	1.231	6	4	5	1	1	1
6:47551938:A:G	rs9349416	6	47551938	G	A	0.2555	1.296e-05	0.0566	0.013	0.677252	rs1385742	6	CD2AP	0	intronic	4.116	7	4	5	1	1	1
6:47552180:A:T	rs9369716	6	47552180	A	T	0.2515	NA	NA	NA	0.663415	rs1385742	6	CD2AP	0	intronic	5.937	5	4	5	1	1	1
6:47552817:A:C	rs13193054	6	47552817	C	A	0.2555	2.494e-05	0.0552	0.0131	0.677252	rs1385742	6	CD2AP	0	intronic	1.444	6	4	5	1	1	1
6:47553402:A:G	rs9296567	6	47553402	G	A	0.2445	2.13e-05	0.0555	0.0131	0.626169	rs1385742	6	CD2AP	0	intronic	5.015	6	4	5	1	1	1
6:47554177:A:G	rs9395285	6	47554177	G	A	0.2445	2.147e-05	0.0555	0.0131	0.626169	rs1385742	6	CD2AP	0	intronic	8.351	7	4	5	1	1	1
6:47554468:G:T	rs9369717	6	47554468	G	T	0.2445	2.121e-05	-0.0555	0.0131	0.626169	rs1385742	6	CD2AP	0	intronic	1.514	5	4	5	1	1	1
6:47556630:A:C	rs1485780	6	47556630	C	A	0.2555	9.888e-06	-0.0575	0.013	0.677252	rs1385742	6	CD2AP	0	intronic	2.251	7	4	5	1	1	1
6:47556634:C:T	rs9381578	6	47556634	C	T	0.2555	9.888e-06	0.0575	0.013	0.677252	rs1385742	6	CD2AP	0	intronic	0.02	7	4	5	1	1	1
6:47556680:C:T	rs9381579	6	47556680	C	T	0.2555	1.179e-05	0.0569	0.013	0.677252	rs1385742	6	CD2AP	0	intronic	1.673	7	4	5	1	1	1
6:47559451:A:G	rs10456570	6	47559451	G	A	0.2555	1.193e-05	-0.0569	0.013	0.677252	rs1385742	6	CD2AP	0	intronic	0.16	7	4	5	1	1	1
6:47562915:A:G	rs6903331	6	47562915	G	A	0.2555	1.095e-05	-0.0571	0.013	0.677252	rs1385742	6	CD2AP	0	intronic	12.96	6	4	5	1	1	1
6:47568696:A:G	rs2396825	6	47568696	G	A	0.2555	1.095e-05	-0.0571	0.013	0.677252	rs1385742	6	CD2AP	0	intronic	1.889	7	4	5	1	1	1
6:47575332:C:T	rs9395286	6	47575332	C	T	0.2555	1.111e-05	-0.0571	0.013	0.677252	rs1385742	6	CD2AP	0	intronic	6.03	5	4	5	1	1	1
6:47576367:C:T	rs13212790	6	47576367	C	T	0.2555	1.391e-05	-0.0564	0.013	0.677252	rs1385742	6	CD2AP	0	intronic	5.979	6	4	5	1	1	1
6:47580657:A:G	rs9349417	6	47580657	G	A	0.2555	1.526e-05	-0.0564	0.013	0.677252	rs1385742	6	CD2AP	0	intronic	7.452	7	4	4	1	1	1
6:47580695:A:G	rs9381581	6	47580695	G	A	0.2555	1.756e-05	0.056	0.013	0.677252	rs1385742	6	CD2AP	0	intronic	0.67	7	4	4	1	1	1
6:47583664:C:T	rs12195738	6	47583664	C	T	0.2445	7.379e-06	0.0585	0.0131	0.626169	rs1385742	6	CD2AP	0	intronic	0.148	7	4	4	1	1	1
6:47585106:A:T	rs9463342	6	47585106	T	A	0.2555	1.311e-05	-0.0566	0.013	0.677252	rs1385742	6	CD2AP	0	intronic	2.267	6	4	4	1	1	1
6:47585615:A:G	rs10948367	6	47585615	G	A	0.2555	1.279e-05	-0.0567	0.013	0.677252	rs1385742	6	CD2AP	0	intronic	7.372	7	4	5	1	1	1
6:47585912:C:T	rs1948047	6	47585912	C	T	0.2555	1.338e-05	-0.0565	0.013	0.677252	rs1385742	6	CD2AP	0	intronic	2.498	NA	4	5	1	1	1
6:47587049:A:AACAT	rs143419962	6	47587049	AACAT	A	0.2545	NA	NA	NA	0.673265	rs1385742	6	CD2AP	0	intronic	1.734	NA	4	5	1	1	1
6:47587294:A:ACTT	rs34945135	6	47587294	ACTT	A	0.2555	NA	NA	NA	0.677252	rs1385742	6	CD2AP	0	intronic	0.894	NA	4	5	1	1	1
6:47590104:C:T	rs2171086	6	47590104	C	T	0.2565	1.658e-05	0.0562	0.013	0.68024	rs1385742	6	CD2AP	0	intronic	2.562	NA	4	4	1	1	1
6:47590476:C:T	rs7754971	6	47590476	C	T	0.2555	1.457e-05	0.0565	0.013	0.677252	rs1385742	6	CD2AP	0	intronic	3.985	7	4	4	1	1	1
6:47595155:A:T	rs1385742	6	47595155	T	A	0.3241	1.985e-08	0.0702	0.0125	1	rs1385742	6	CD2AP	155	downstream	0.205	6	4	5	1	1	1
8:27195121:C:T	rs28834970	8	27195121	C	T	0.3439	8.545e-08	-0.0651	0.0122	0.991193	rs73223431	7	PTK2B	0	intronic	5.669	5	1	5	1	1	1
8:27205046:A:AG	rs57735330	8	27205046	AG	A	0.3449	NA	NA	NA	0.986746	rs73223431	7	PTK2B	0	intronic	2.41	NA	4	15	1	1	1
8:27208126:A:G	rs6987305	8	27208126	G	A	0.3449	1.724e-07	0.0633	0.0121	0.986746	rs73223431	7	PTK2B	0	intronic	1.792	7	2	5	1	1	1
8:27211910:A:G	rs2322599	8	27211910	G	A	0.3469	1.549e-07	0.0635	0.0121	0.995571	rs73223431	7	PTK2B	0	intronic	0.892	5	4	5	1	1	1
8:27219987:C:T	rs73223431	8	27219987	C	T	0.3459	3.671e-08	0.0669	0.0122	1	rs73223431	7	PTK2B	0	intronic	5.891	2b	2	7	1	1	1
8:27220310:A:G	rs17057043	8	27220310	G	A	0.3469	1.112e-07	0.0642	0.0121	0.995571	rs73223431	7	PTK2B	0	intronic	1.526	1d	1	7	1	1	1
8:27226790:A:C	rs755951	8	27226790	C	A	0.3867	2.224e-06	-0.0564	0.0119	0.78609	rs73223431	7	PTK2B	0	intronic	2.777	3a	2	15	1	1	1
8:27227453:C:T	rs112754919	8	27227453	C	T	0.3072	4.405e-05	0.0514	0.0126	0.784221	rs73223431	7	PTK2B	0	intronic	1.276	6	4	5	1	1	1
8:27227554:A:G	rs17057051	8	27227554	G	A	0.3062	1.627e-05	-0.0542	0.0126	0.789022	rs73223431	7	PTK2B	0	intronic	0.609	6	4	5	1	1	1
8:27228666:A:C	rs7013346	8	27228666	C	A	0.3072	4.298e-05	0.0514	0.0126	0.784221	rs73223431	7	PTK2B	0	intronic	3.84	5	2	15	1	1	1
8:27229062:T:TTATA	rs148359194	8	27229062	T	TTATA	0.3121	NA	NA	NA	0.754162	rs73223431	7	PTK2B	0	intronic	0.699	NA	4	15	1	0	1
8:27230637:A:G	rs17447007	8	27230637	G	A	0.33	2.286e-05	-0.0524	0.0124	0.692115	rs73223431	7	PTK2B	0	intronic	0.812	5	4	15	1	1	1
8:27230819:A:G	rs12679874	8	27230819	G	A	0.337	1.55e-05	-0.0531	0.0123	0.676399	rs73223431	7	PTK2B	0	intronic	0.404	5	4	15	1	1	1
8:27232018:C:T	rs6557994	8	27232018	C	T	0.3141	2.978e-05	-0.052	0.0125	0.770477	rs73223431	7	PTK2B	0	intronic	4.442	1f	3	15	1	1	1
8:27238052:A:AT	rs11302919	8	27238052	AT	A	0.3141	NA	NA	NA	0.761692	rs73223431	7	PTK2B	0	intronic	3.575	NA	1	15	1	0	1
8:27415576:A:G	rs2640724	8	27415576	G	A	0.2266	3.131e-09	-0.0823	0.0139	1	rs2640724	7	GULOP	2214	intergenic	5.733	NA	4	15	0	1	0
8:27422740:A:G	rs17466060	8	27422740	G	A	0.4423	8.546e-07	0.0586	0.0119	0.677394	rs7831810	7	GULOP	0	ncRNA_intronic	1.861	5	4	15	0	1	0
8:27429228:C:T	rs1316801	8	27429228	C	T	0.4254	2.386e-09	0.0703	0.0118	0.912352	rs7831810	7	GULOP	0	ncRNA_intronic	2.288	5	4	15	0	1	0
8:27430506:A:G	rs7831810	8	27430506	G	A	0.4473	9.823e-11	-0.0758	0.0117	1	rs7831810	7	GULOP	0	ncRNA_intronic	3.433	5	4	15	0	1	1
8:27434722:C:T	rs10780145	8	27434722	C	T	0.4254	1.944e-09	0.0707	0.0118	0.904614	rs7831810	7	GULOP	0	ncRNA_intronic	0.998	5	5	15	0	1	1
8:27435201:C:T	rs4352801	8	27435201	C	T	0.4085	2.139e-07	-0.0615	0.0119	0.853555	rs7831810	7	GULOP	0	ncRNA_exonic	13.3	5	4	15	0	1	1
8:27441010:C:T	rs7828131	8	27441010	T	C	0.3877	NA	NA	NA	0.732328	rs7831810	7	GULOP	0	ncRNA_intronic	8.052	4	2	15	0	1	1
8:27441521:C:G	rs4732728	8	27441521	G	C	0.4195	9.795e-10	-0.072	0.0118	0.873573	rs7831810	7	GULOP	0	ncRNA_intronic	5.137	2b	2	15	0	1	1
8:27448028:C:T	rs6983452	8	27448028	C	T	0.4344	1.037e-09	0.0725	0.0119	0.802411	rs7831810	7	GULOP	1437	intergenic	1.215	5	5	14	1	1	1
8:27456253:C:T	rs2279590	8	27456253	C	T	0.4046	3.318e-22	-0.1176	0.0121	0.909111	rs7982	7	CLU	0	intronic	5.431	NA	1	4	1	1	1
8:27461492:A:C	rs4732729	8	27461492	C	A	0.3529	2.75e-12	0.0875	0.0125	0.991817	rs9331908	7	CLU	0	intronic	7.28	5	2	4	1	1	1
8:27462481:A:G	rs7982	8	27462481	G	A	0.3857	1.602e-23	-0.1205	0.0121	1	rs7982	7	CLU	0	exonic	1.763	NA	4	4	1	1	1
8:27463618:C:T	rs9331908	8	27463618	C	T	0.3509	2.04e-12	0.088	0.0125	1	rs9331908	7	CLU	0	intronic	0.012	NA	4	4	1	1	1
8:27464519:C:T	rs11136000	8	27464519	C	T	0.3877	5.205e-23	-0.1191	0.0121	0.991622	rs7982	7	CLU	0	intronic	0.678	6	4	5	1	1	1
8:27464929:A:G	rs4236673	8	27464929	G	A	0.3877	NA	NA	NA	0.983242	rs7982	7	CLU	0	intronic	4.976	6	4	5	1	1	1
8:27465312:C:T	rs11787077	8	27465312	C	T	0.3897	NA	NA	NA	0.983501	rs7982	7	CLU	0	intronic	1.709	5	4	5	1	1	1
8:27466157:C:T	rs1532276	8	27466157	C	T	0.3887	2.283e-23	-0.1206	0.0121	0.97919	rs7982	7	CLU	0	intronic	1.701	4	2	7	1	1	1
8:27466181:C:T	rs1532277	8	27466181	C	T	0.3877	NA	NA	NA	0.983242	rs7982	7	CLU	0	intronic	5.542	4	2	7	1	1	1
8:27466315:C:T	rs1532278	8	27466315	C	T	0.3857	5.348e-23	-0.1196	0.0121	0.974813	rs7982	7	CLU	0	intronic	8.441	2b	2	7	1	1	1
8:27467686:C:T	rs9331896	8	27467686	C	T	0.3956	1.79e-21	0.1162	0.0122	0.902476	rs7982	7	CLU	0	intronic	2.136	NA	2	7	1	1	1
8:27467821:C:G	rs2070926	8	27467821	G	C	0.3936	3.68e-21	-0.1152	0.0122	0.902008	rs7982	7	CLU	0	intronic	3.575	4	1	7	1	1	1
8:27468503:A:C	rs867230	8	27468503	C	A	0.4016	4.807e-23	0.1216	0.0123	0.881126	rs7982	7	CLU	0	UTR5	3.031	2b	1	2	1	1	1
8:27468862:C:G	rs9331888	8	27468862	G	C	0.3002	3.63e-07	-0.0675	0.0133	0.790929	rs9331908	7	CLU	0	UTR5	1.981	2b	1	7	1	1	1
8:27475320:G:T	rs504038	8	27475320	G	T	0.3976	1.622e-07	-0.063	0.012	0.740001	rs536332	7	CLU	2771	intergenic	3.594	5	5	15	1	1	1
8:27475767:A:G	rs536332	8	27475767	G	A	0.4483	2.278e-09	0.0703	0.0118	1	rs536332	7	CLU	3218	intergenic	1.369	7	5	15	1	1	1
8:27476347:G:T	rs11136001	8	27476347	G	T	0.4583	4.408e-06	0.0537	0.0117	0.685061	rs536332	7	CLU	3798	intergenic	1.63	6	5	15	1	1	1
8:27476426:A:G	rs4732732	8	27476426	G	A	0.4592	6.543e-06	0.0529	0.0117	0.686669	rs536332	7	CLU	3877	intergenic	1.495	6	5	15	1	1	1
8:27476815:A:G	rs538181	8	27476815	G	A	0.4533	2.53e-08	0.0652	0.0117	0.970089	rs536332	7	CLU	4266	intergenic	0.008	5	2	15	1	1	1
8:27477019:A:T	rs569205	8	27477019	T	A	0.4046	2.559e-07	0.0614	0.0119	0.770909	rs536332	7	CLU	4470	intergenic	1.937	6	2	15	1	1	1
8:27477476:C:CT	rs11318062	8	27477476	C	CT	0.4583	NA	NA	NA	0.932372	rs536332	7	CLU	4927	intergenic	1.159	NA	5	15	1	0	1
8:27477509:C:T	rs484377	8	27477509	T	C	0.4583	NA	NA	NA	0.932372	rs536332	7	CLU	4960	intergenic	0.952	6	5	15	1	1	1
8:27479103:A:G	rs520186	8	27479103	G	A	0.4523	4.761e-08	-0.0636	0.0116	0.965809	rs536332	7	CLU	6554	intergenic	10.81	5	5	15	1	1	1
8:27479745:C:G	rs518317	8	27479745	G	C	0.4523	4.341e-08	0.0638	0.0116	0.965809	rs536332	7	CLU	7196	intergenic	6.313	6	5	15	1	1	1
8:27480025:C:T	rs2582367	8	27480025	C	T	0.4543	3.388e-08	0.0643	0.0116	0.957745	rs536332	7	CLU	7476	intergenic	0.333	7	5	15	1	1	1
8:27480210:A:G	rs1073743	8	27480210	G	A	0.4523	4.153e-08	-0.0639	0.0116	0.965809	rs536332	7	CLU	7661	intergenic	0.523	NA	5	15	1	1	1
8:27480455:A:T	rs1073742	8	27480455	T	A	0.4523	4.098e-08	-0.0639	0.0116	0.965809	rs536332	7	CLU	7906	intergenic	3.503	6	5	15	1	1	1
8:27482870:C:T	rs499046	8	27482870	C	T	0.3797	0.0001106	-0.0466	0.0121	0.679791	rs536332	7	SCARA3	8514	intergenic	9.205	NA	5	15	1	1	1
8:27487790:G:T	rs569214	8	27487790	G	T	0.3777	0.0001966	-0.0449	0.0121	0.687049	rs536332	7	SCARA3	3594	intergenic	5.33	5	5	14	1	1	1
8:27487913:C:CT	rs34541056	8	27487913	C	CT	0.3767	NA	NA	NA	0.653788	rs536332	7	SCARA3	3471	intergenic	3.009	NA	5	14	1	0	1
8:27488582:A:G	rs491672	8	27488582	G	A	0.3817	0.0001526	0.0456	0.0121	0.670115	rs536332	7	SCARA3	2802	intergenic	0.16	4	5	14	1	1	1
8:27488689:C:T	rs492587	8	27488689	C	T	0.3827	0.0001307	0.0461	0.0121	0.665306	rs536332	7	SCARA3	2695	intergenic	1.48	4	5	14	1	1	1
8:27489959:C:G	rs485902	8	27489959	G	C	0.4533	2.596e-08	-0.0652	0.0117	0.91161	rs536332	7	SCARA3	1425	intergenic	1.981	7	5	15	1	1	1
8:27491006:T:TA	rs33993350	8	27491006	TA	T	0.3787	NA	NA	NA	0.634315	rs536332	7	SCARA3	378	upstream	3.886	NA	1	1	1	1	1
8:27491186:C:G	rs530324	8	27491186	G	C	0.4612	1.133e-05	-0.0518	0.0118	0.671952	rs536332	7	SCARA3	198	upstream	4.174	4	1	1	1	1	1
8:27495266:G:T	rs545111	8	27495266	G	T	0.4463	0.01207	0.0296	0.0118	0.630357	rs536332	7	SCARA3	0	intronic	0.17	5	2	5	1	1	1
8:27496791:C:T	rs548561	8	27496791	C	T	0.4463	0.01295	0.0293	0.0118	0.630357	rs536332	7	SCARA3	0	intronic	3.556	2b	4	5	1	1	1
8:27497307:A:G	rs553290	8	27497307	G	A	0.4463	0.01615	0.0284	0.0118	0.630357	rs536332	7	SCARA3	0	intronic	2.253	5	5	5	1	1	1
8:27497403:C:T	rs575282	8	27497403	C	T	0.4453	0.01438	0.0289	0.0118	0.626116	rs536332	7	SCARA3	0	intronic	1.125	5	5	5	1	1	1
8:27513683:G:T	rs577803	8	27513683	G	T	0.4443	0.02811	0.026	0.0118	0.616783	rs536332	7	SCARA3	0	intronic	2.827	7	4	5	1	1	1
8:27518682:A:G	rs480291	8	27518682	G	A	0.4453	0.02584	0.0264	0.0118	0.606221	rs536332	7	SCARA3	0	intronic	5.346	7	4	5	1	1	1
8:27519587:A:G	rs519311	8	27519587	G	A	0.4463	0.02435	0.0266	0.0118	0.602279	rs536332	7	SCARA3	0	intronic	4.149	NA	4	5	1	1	1
8:27520184:A:G	rs492786	8	27520184	G	A	0.4463	0.02531	-0.0264	0.0118	0.602279	rs536332	7	SCARA3	0	intronic	13.11	NA	4	5	1	1	0
8:27520745:C:T	rs542876	8	27520745	C	T	0.4463	0.02627	-0.0263	0.0118	0.602279	rs536332	7	SCARA3	0	intronic	4.318	NA	4	5	1	1	0
8:27520773:A:G	rs542794	8	27520773	G	A	0.4463	0.02389	-0.0267	0.0118	0.602279	rs536332	7	SCARA3	0	intronic	3.949	NA	4	5	1	1	0
8:27520801:A:G	rs541955	8	27520801	G	A	0.4463	0.02404	-0.0266	0.0118	0.602279	rs536332	7	SCARA3	0	intronic	2.962	5	4	5	1	1	0
8:27522576:A:C	rs505295	8	27522576	C	A	0.4463	0.02247	-0.0269	0.0118	0.602279	rs536332	7	SCARA3	0	intronic	4.336	3a	2	5	1	1	0
10:11720523:A:AT	rs35352878	10	11720523	AT	A	0.4284	NA	NA	NA	0.72132	rs12416487	8	RP11-138I18.2	1150	intergenic	1.214	NA	5	15	0	0	1
10:11721057:A:T	rs12416487	10	11721057	T	A	0.3489	1.24e-08	-0.0695	0.0122	1	rs12416487	8	RP11-138I18.2	616	upstream	5.341	6	5	15	0	1	1
10:11721102:C:T	rs12358692	10	11721102	C	T	0.3489	1.684e-08	0.0688	0.0122	1	rs12416487	8	RP11-138I18.2	571	upstream	2.617	6	5	15	0	1	1
10:11721119:C:G	rs11257242	10	11721119	G	C	0.3489	1.625e-08	-0.0689	0.0122	1	rs12416487	8	RP11-138I18.2	554	upstream	1.506	6	5	15	0	1	1
10:11721477:A:T	rs7068614	10	11721477	T	A	0.2644	1.92e-07	-0.0676	0.013	0.67393	rs12416487	8	RP11-138I18.2	196	upstream	2.567	6	5	15	0	1	1
10:11723537:A:T	rs7078398	10	11723537	T	A	0.2704	1.29e-06	-0.0629	0.013	0.652589	rs12416487	8	RP11-138I18.2	1023	intergenic	4.553	6	5	15	0	1	1
11:47372377:C:G	rs2071304	11	47372377	G	C	0.3111	2.782e-08	-0.0695	0.0125	0.72346	rs11604825	9	MYBPC3	0	intronic	5.53	1f	1	15	1	1	1
11:47374998:A:G	rs2856661	11	47374998	G	A	0.3131	1.485e-08	-0.0706	0.0125	0.716787	rs11604825	9	MYBPC3	744	upstream	0.403	NA	4	15	1	1	1
11:47375193:A:G	rs11039195	11	47375193	G	A	0.3111	1.703e-08	-0.0703	0.0125	0.718991	rs11604825	9	MYBPC3	939	upstream	0.457	7	4	15	1	1	1
11:47376098:G:GTCATCA	rs72421020	11	47376098	GTCATCA	G	0.3191	NA	NA	NA	0.683355	rs11604825	9	SPI1	312	downstream	2.261	NA	1	15	1	1	1
11:47376363:A:G	rs3740686	11	47376363	G	A	0.3191	1.204e-08	-0.0702	0.0123	0.696099	rs11604825	9	SPI1	47	downstream	5.081	4	1	15	1	1	1
11:47376448:A:G	rs1057233	11	47376448	G	A	0.3191	1.312e-08	0.07	0.0123	0.696099	rs11604825	9	SPI1	0	UTR3	4.992	NA	1	1	1	1	1
11:47377415:A:ACT	rs150870784	11	47377415	ACT	A	0.3201	NA	NA	NA	0.692071	rs11604825	9	SPI1	0	intronic	7.265	NA	1	15	1	1	1
11:47377526:A:AC	rs142497874	11	47377526	A	AC	0.3191	NA	NA	NA	0.696099	rs11604825	9	SPI1	0	intronic	5.825	NA	1	15	1	1	1
11:47377893:T:TCA	rs141558426	11	47377893	T	TCA	0.3191	NA	NA	NA	0.696099	rs11604825	9	SPI1	0	intronic	1.072	NA	1	15	1	1	1
11:47378072:T:TGCTCA	rs78696268	11	47378072	T	TGCTCA	0.3191	NA	NA	NA	0.696099	rs11604825	9	SPI1	0	intronic	1.446	NA	4	15	1	1	1
11:47378434:T:TAC	rs3842252	11	47378434	TAC	T	0.3161	NA	NA	NA	0.700234	rs11604825	9	SPI1	0	intronic	1.676	NA	1	15	1	1	1
11:47378476:T:TCA	rs142198257	11	47378476	TCA	T	0.3091	NA	NA	NA	0.711248	rs11604825	9	SPI1	0	intronic	4.713	NA	1	15	1	1	1
11:47378525:T:TCA	rs145440922	11	47378525	TCA	T	0.3121	NA	NA	NA	0.714785	rs11604825	9	SPI1	0	intronic	1.258	NA	1	15	1	1	1
11:47378843:T:TC	rs11290095	11	47378843	T	TC	0.3181	NA	NA	NA	0.693174	rs11604825	9	SPI1	0	intronic	1.174	NA	4	15	1	1	1
11:47378901:T:TCA	rs72339224	11	47378901	TCA	T	0.3151	NA	NA	NA	0.704335	rs11604825	9	SPI1	0	intronic	13.55	NA	4	15	1	1	1
11:47378911:T:TACAC	rs5791757	11	47378911	TACAC	T	0.3191	NA	NA	NA	0.696099	rs11604825	9	SPI1	0	intronic	13.01	NA	4	15	1	1	1
11:47379127:C:CTT	rs35600396	11	47379127	CTT	C	0.3151	NA	NA	NA	0.704335	rs11604825	9	SPI1	0	intronic	1.157	NA	4	15	1	1	1
11:47379212:C:G	rs11039199	11	47379212	G	C	0.3111	2.812e-08	-0.0686	0.0124	0.718991	rs11604825	9	SPI1	0	intronic	1.92	6	4	15	1	1	1
11:47379407:C:T	rs2084946	11	47379407	C	T	0.3221	1.745e-08	0.0691	0.0123	0.697992	rs11604825	9	SPI1	0	intronic	0.199	4	1	15	1	1	1
11:47379615:A:G	rs1542321	11	47379615	G	A	0.3201	1.663e-08	0.0692	0.0123	0.700119	rs11604825	9	SPI1	0	intronic	3.282	2b	1	15	1	1	1
11:47379646:A:C	rs11039200	11	47379646	C	A	0.3121	2.975e-08	0.0685	0.0124	0.722883	rs11604825	9	SPI1	0	intronic	14.21	4	1	15	1	1	1
11:47379840:C:CAT	rs57540026	11	47379840	CAT	C	0.3121	NA	NA	NA	0.722883	rs11604825	9	SPI1	0	UTR3	7.628	NA	1	15	1	1	1
11:47380061:A:C	rs10734557	11	47380061	C	A	0.3191	1.352e-08	-0.0696	0.0123	0.696099	rs11604825	9	SPI1	0	UTR3	11.88	3a	4	15	1	1	1
11:47380340:G:T	rs3740688	11	47380340	G	T	0.4573	4.432e-09	0.0677	0.0115	1	rs3740688	9	SPI1	0	exonic	0.373	3a	1	15	1	1	1
11:47382426:A:T	rs11039202	11	47382426	T	A	0.3221	5.227e-08	0.067	0.0123	0.728217	rs11604825	9	SPI1	0	intronic	3.588	7	4	15	1	1	1
11:47383275:C:T	rs7105851	11	47383275	C	T	0.326	3.197e-08	-0.0675	0.0122	0.720224	rs11604825	9	SPI1	0	intronic	2.261	1b	2	15	1	1	1
11:47383457:C:CTTTTAG	rs10603446	11	47383457	C	CTTTTAG	0.326	NA	NA	NA	0.720224	rs11604825	9	SPI1	0	intronic	1.242	NA	2	15	1	1	1
11:47384484:A:T	rs10838697	11	47384484	T	A	0.3231	NA	NA	NA	0.724174	rs11604825	9	SPI1	0	intronic	0.362	5	5	15	1	1	1
11:47384597:A:G	rs11039203	11	47384597	G	A	0.3221	3.406e-08	0.0674	0.0122	0.728217	rs11604825	9	SPI1	0	intronic	2.515	5	5	15	1	1	1
11:47385194:A:G	rs67116452	11	47385194	G	A	0.3221	3.406e-08	-0.0674	0.0122	0.728217	rs11604825	9	SPI1	0	intronic	1.099	6	5	15	1	1	1
11:47385923:A:G	rs10838698	11	47385923	G	A	0.326	2.45e-08	0.0681	0.0122	0.720224	rs11604825	9	SPI1	0	intronic	7.689	6	4	15	1	1	1
11:47386073:C:T	rs10838699	11	47386073	C	T	0.326	2.499e-08	-0.068	0.0122	0.720224	rs11604825	9	SPI1	0	intronic	3.116	1f	4	15	1	1	1
11:47387213:A:AACTTTCAGTAAGACCTGTGGTG	rs71870712	11	47387213	AACTTTCAGTAAGACCTGTGGTG	A	0.3241	NA	NA	NA	0.734328	rs11604825	9	SPI1	0	intronic	6.453	NA	4	15	1	1	1
11:47387599:C:T	rs935914	11	47387599	C	T	0.331	3.065e-08	0.0676	0.0122	0.722601	rs11604825	9	SPI1	0	intronic	5.874	5	4	15	1	1	1
11:47389223:A:G	rs35996350	11	47389223	G	A	0.326	3.515e-08	0.0673	0.0122	0.74053	rs11604825	9	SPI1	0	intronic	3.319	6	4	15	1	1	1
11:47389676:C:G	rs4752827	11	47389676	G	C	0.33	4.472e-08	-0.0668	0.0122	0.726535	rs11604825	9	SPI1	0	intronic	0.556	7	4	15	1	1	1
11:47390692:A:G	rs4752987	11	47390692	G	A	0.33	2.122e-08	-0.0681	0.0122	0.726535	rs11604825	9	SPI1	0	intronic	1.979	6	4	15	1	1	1
11:47391039:C:T	rs10769258	11	47391039	C	T	0.33	2.883e-08	0.0675	0.0122	0.726535	rs11604825	9	SPI1	0	intronic	0.706	1f	4	15	1	1	1
11:47391745:A:G	rs67472071	11	47391745	G	A	0.327	1.876e-08	-0.0687	0.0122	0.736502	rs11604825	9	SPI1	0	intronic	2.713	5	3	15	1	1	1
11:47391879:A:G	rs7928163	11	47391879	G	A	0.33	2.956e-08	0.0677	0.0122	0.726535	rs11604825	9	SPI1	0	intronic	1.016	6	3	15	1	1	1
11:47392114:A:G	rs7928419	11	47392114	G	A	0.33	3.193e-07	0.0618	0.0121	0.726535	rs11604825	9	SPI1	0	intronic	4.858	6	4	15	1	1	1
11:47393303:A:T	rs11039212	11	47393303	T	A	0.326	3.499e-08	0.0673	0.0122	0.74053	rs11604825	9	SPI1	0	intronic	12.11	6	4	15	1	1	1
11:47393638:C:T	rs4992357	11	47393638	C	T	0.33	5.129e-08	-0.0665	0.0122	0.726535	rs11604825	9	SPI1	0	intronic	1.25	6	3	15	1	1	1
11:47394338:C:T	rs896816	11	47394338	C	T	0.33	3.693e-08	-0.0672	0.0122	0.726535	rs11604825	9	SPI1	0	intronic	3.433	NA	3	15	1	1	1
11:47395240:A:G	rs7940536	11	47395240	A	G	0.33	NA	NA	NA	0.726535	rs11604825	9	SPI1	0	intronic	3.719	1f	2	15	1	1	1
11:47397353:A:G	rs56030824	11	47397353	G	A	0.3211	5.195e-08	-0.0669	0.0123	0.751952	rs11604825	9	SPI1	0	intronic	0.806	5	1	15	1	1	1
11:47397714:C:G	rs55677087	11	47397714	G	C	0.326	2.696e-08	0.0679	0.0122	0.74053	rs11604825	9	SPI1	0	intronic	5.773	5	1	15	1	1	1
11:47398963:A:G	rs12146565	11	47398963	G	A	0.3231	7.296e-08	-0.0661	0.0123	0.75183	rs11604825	9	SPI1	0	intronic	8.561	2b	1	15	1	1	1
11:47401058:A:G	rs11601173	11	47401058	G	A	0.326	4.315e-08	0.0669	0.0122	0.741483	rs11604825	9	SPI1	930	upstream	3.401	7	2	15	1	1	1
11:47401060:G:T	rs11607981	11	47401060	G	T	0.326	4.315e-08	0.0669	0.0122	0.741483	rs11604825	9	SPI1	932	upstream	7.384	6	2	15	1	1	1
11:47401171:A:C	rs11601603	11	47401171	C	A	0.326	4.315e-08	0.0669	0.0122	0.741483	rs11604825	9	SPI1	1043	intergenic	7.589	6	2	15	1	1	1
11:47409212:C:T	rs7111957	11	47409212	C	T	0.329	5.137e-08	0.0671	0.0123	0.738568	rs11604825	9	RP11-750H9.5	0	ncRNA_intronic	3.834	6	2	15	1	1	1
11:47410200:C:T	rs6485753	11	47410200	C	T	0.328	3.33e-08	0.0674	0.0122	0.728425	rs11604825	9	RP11-750H9.5	0	ncRNA_intronic	2.204	1d	2	15	0	1	1
11:47410393:A:G	rs4752990	11	47410393	G	A	0.325	5.582e-08	-0.0663	0.0122	0.752689	rs11604825	9	RP11-750H9.5	0	ncRNA_intronic	5.935	1b	2	15	0	1	1
11:47410951:C:T	rs4752993	11	47410951	C	T	0.328	4.226e-08	-0.0669	0.0122	0.735467	rs11604825	9	RP11-750H9.5	0	ncRNA_intronic	2.71	1f	1	15	0	1	1
11:47411065:A:T	rs4752994	11	47411065	T	A	0.329	4.035e-08	-0.067	0.0122	0.738568	rs11604825	9	RP11-750H9.5	0	ncRNA_intronic	0.513	1f	2	15	0	1	1
11:47411581:A:G	rs10769262	11	47411581	G	A	0.329	3.957e-08	0.0671	0.0122	0.738568	rs11604825	9	RP11-750H9.5	0	ncRNA_intronic	10.63	1f	2	15	0	1	1
11:47413475:A:G	rs12803525	11	47413475	G	A	0.325	5.505e-08	-0.0666	0.0123	0.752689	rs11604825	9	RP11-750H9.5	0	ncRNA_intronic	12.68	5	2	15	0	1	1
11:47413733:A:G	rs11605672	11	47413733	G	A	0.325	5.459e-08	0.0664	0.0122	0.752689	rs11604825	9	RP11-750H9.5	0	ncRNA_intronic	7.191	1f	2	15	0	1	1
11:47416636:A:G	rs55876153	11	47416636	G	A	0.325	4.879e-08	-0.0669	0.0123	0.752689	rs11604825	9	RP11-750H9.5	0	ncRNA_intronic	3.786	2b	1	15	0	1	1
11:47418306:C:T	rs12802273	11	47418306	T	C	0.329	NA	NA	NA	0.738568	rs11604825	9	RP11-750H9.5	0	ncRNA_intronic	1.912	6	5	5	0	1	1
11:47418465:C:G	rs58965622	11	47418465	G	C	0.325	5.733e-08	0.0663	0.0122	0.752689	rs11604825	9	RP11-750H9.5	0	ncRNA_intronic	2.211	6	5	5	0	1	1
11:47419129:A:G	rs7924485	11	47419129	G	A	0.331	4.568e-08	-0.0668	0.0122	0.745826	rs11604825	9	RP11-750H9.5	0	ncRNA_intronic	3.529	7	5	5	1	1	1
11:47419301:G:T	rs896815	11	47419301	G	T	0.331	7.237e-08	-0.0655	0.0122	0.745826	rs11604825	9	RP11-750H9.5	0	ncRNA_intronic	7.395	NA	5	5	1	1	1
11:47419757:G:T	rs1317164	11	47419757	G	T	0.327	6.996e-08	-0.0658	0.0122	0.759893	rs11604825	9	RP11-750H9.5	0	ncRNA_intronic	4.21	5	5	5	1	1	1
11:47420586:G:GT	rs567131718	11	47420586	G	GT	0.327	NA	NA	NA	0.72128	rs11604825	9	RP11-750H9.5	0	ncRNA_intronic	0.405	NA	2	5	1	1	1
11:47421134:A:ACTCCTGACGT	rs145827802	11	47421134	A	ACTCCTGACGT	0.3181	NA	NA	NA	0.754684	rs11604825	9	RP11-750H9.5	0	ncRNA_intronic	1.011	NA	2	5	1	1	1
11:47423553:A:G	rs4752832	11	47423553	G	A	0.332	1.654e-07	-0.0645	0.0123	0.741888	rs11604825	9	RP11-750H9.5	0	ncRNA_intronic	0.218	6	5	15	1	1	1
11:47423920:G:GT	rs10717830	11	47423920	G	GT	0.333	NA	NA	NA	0.737967	rs11604825	9	RP11-750H9.5	0	ncRNA_intronic	0.4	NA	5	15	1	1	1
11:47424400:C:T	rs11039219	11	47424400	C	T	0.327	7.068e-08	-0.0658	0.0122	0.759893	rs11604825	9	RP11-750H9.5	0	ncRNA_intronic	0.445	6	5	15	1	1	1
11:47424717:C:T	rs10838704	11	47424717	C	T	0.3231	1.475e-07	0.0646	0.0123	0.77451	rs11604825	9	RP11-750H9.5	0	ncRNA_intronic	0.215	7	2	15	1	1	1
11:47426956:A:G	rs112060627	11	47426956	G	A	0.328	7.333e-08	-0.0657	0.0122	0.763974	rs11604825	9	RP11-750H9.5	0	ncRNA_intronic	13.05	6	5	15	1	1	1
11:47428565:C:T	rs4752999	11	47428565	C	T	0.328	8.101e-08	-0.0655	0.0122	0.763974	rs11604825	9	RP11-750H9.5	0	ncRNA_intronic	5.373	1b	1	15	1	1	1
11:47429245:A:T	rs7107726	11	47429245	T	A	0.328	5.476e-08	-0.0664	0.0122	0.763974	rs11604825	9	RP11-750H9.5:SLC39A13	0	ncRNA_intronic	8.593	2b	1	2	1	1	1
11:47430192:T:TCGC	rs551004316	11	47430192	T	TCGC	0.328	NA	NA	NA	0.743545	rs11604825	9	RP11-750H9.5:SLC39A13	0	ncRNA_intronic	21.7	NA	1	1	1	1	1
11:47430458:C:T	rs7937331	11	47430458	C	T	0.333	4.741e-08	-0.0667	0.0122	0.746048	rs11604825	9	RP11-750H9.5:SLC39A13	0	ncRNA_intronic	10.1	4	1	2	1	1	1
11:47431966:C:T	rs755555	11	47431966	C	T	0.3241	6.259e-08	-0.0669	0.0124	0.778518	rs11604825	9	SLC39A13	0	intronic	2.837	NA	1	5	1	1	1
11:47432034:C:G	rs755554	11	47432034	G	C	0.333	3.6e-08	0.0676	0.0123	0.746048	rs11604825	9	SLC39A13	0	intronic	3.407	5	1	5	1	1	1
11:47432303:A:G	rs755553	11	47432303	G	A	0.335	5.59e-08	0.0663	0.0122	0.745316	rs11604825	9	SLC39A13	0	intronic	7.998	1f	1	5	1	1	1
11:47434777:A:G	rs6485756	11	47434777	G	A	0.333	7.277e-08	0.066	0.0123	0.746048	rs11604825	9	SLC39A13	0	intronic	2.968	6	4	5	1	1	1
11:47437202:C:T	rs2293577	11	47437202	C	T	0.334	6.054e-08	0.0659	0.0122	0.749219	rs11604825	9	SLC39A13	0	UTR3	6.212	4	2	6	1	1	1
11:47437403:C:T	rs2293578	11	47437403	C	T	0.3241	1.841e-07	-0.0641	0.0123	0.785041	rs11604825	9	SLC39A13	0	UTR3	9.196	2b	2	6	1	1	1
11:47438266:C:CT	rs545218220	11	47438266	C	CT	0.326	NA	NA	NA	0.76305	rs11604825	9	SLC39A13	218	downstream	1.438	NA	2	5	1	1	1
11:47438282:A:C	rs2053980	11	47438282	C	A	0.333	1.071e-07	0.0652	0.0123	0.753139	rs11604825	9	SLC39A13	234	downstream	4.328	NA	2	5	1	1	1
11:47439444:A:G	rs2053979	11	47439444	G	A	0.334	1.743e-07	0.0637	0.0122	0.749219	rs11604825	9	PSMC3	875	downstream	1.756	NA	3	4	1	1	1
11:47439938:A:G	rs10742803	11	47439938	G	A	0.334	7.856e-08	-0.0656	0.0122	0.749219	rs11604825	9	PSMC3	381	downstream	5.653	1f	3	4	1	1	1
11:47440283:A:T	rs2293580	11	47440283	T	A	0.333	1.602e-07	0.064	0.0122	0.746048	rs11604825	9	PSMC3	36	downstream	6.042	1d	3	4	1	1	1
11:47441472:A:T	rs3781627	11	47441472	A	T	0.3111	NA	NA	NA	0.727094	rs11604825	9	PSMC3	0	intronic	2.669	1f	4	4	1	1	1
11:47442893:A:T	rs3781626	11	47442893	T	A	0.333	9.582e-08	0.0651	0.0122	0.74505	rs11604825	9	PSMC3	0	intronic	3.452	1f	4	4	1	1	1
11:47443080:C:T	rs3781625	11	47443080	C	T	0.328	1.011e-07	0.065	0.0122	0.770301	rs11604825	9	PSMC3	0	intronic	1.869	NA	4	4	1	1	1
11:47443238:C:CTG	rs3837376	11	47443238	C	CTG	0.333	NA	NA	NA	0.746048	rs11604825	9	PSMC3	0	intronic	1.347	NA	4	4	1	1	1
11:47443251:C:T	rs3781624	11	47443251	C	T	0.3241	8.007e-07	-0.0611	0.0124	0.778518	rs11604825	9	PSMC3	0	intronic	0.603	NA	4	4	1	1	1
11:47443581:C:CT	rs10710821	11	47443581	C	CT	0.325	NA	NA	NA	0.7809	rs11604825	9	PSMC3	0	intronic	0.076	NA	4	4	1	1	1
11:47443594:C:G	rs7925299	11	47443594	G	C	0.325	2.135e-07	0.0637	0.0123	0.7809	rs11604825	9	PSMC3	0	intronic	0.005	5	4	4	1	1	1
11:47446292:A:T	rs55927797	11	47446292	T	A	0.328	1.028e-07	0.065	0.0122	0.770301	rs11604825	9	PSMC3	0	intronic	3.646	5	3	6	1	1	1
11:47448497:C:T	rs11600581	11	47448497	C	T	0.332	7.468e-08	0.0656	0.0122	0.756114	rs11604825	9	PSMC3	503	upstream	14.02	4	1	1	1	1	1
11:47449101:G:T	rs60075622	11	47449101	G	T	0.332	7.607e-08	0.0656	0.0122	0.756114	rs11604825	9	PSMC3	1107	intergenic	3.011	6	1	15	1	1	1
11:47450338:C:T	rs35496532	11	47450338	C	T	0.328	NA	NA	NA	0.770301	rs11604825	9	PSMC3	2344	intergenic	1.272	7	5	15	1	1	1
11:47454972:C:G	rs2868459	11	47454972	G	C	0.332	7.409e-08	0.0657	0.0122	0.756114	rs11604825	9	RAPSN	4335	intergenic	9.852	1f	5	15	1	1	1
11:47457539:A:G	rs11604680	11	47457539	G	A	0.3231	1.224e-07	0.065	0.0123	0.789202	rs11604825	9	RAPSN	1768	intergenic	4.145	1f	5	15	1	1	1
11:47458765:C:T	rs7106956	11	47458765	C	T	0.332	7.079e-08	0.0658	0.0122	0.756114	rs11604825	9	RAPSN	542	downstream	3.358	7	5	15	1	1	1
11:47459963:A:T	rs35705029	11	47459963	T	A	0.328	1.084e-07	-0.0651	0.0123	0.770301	rs11604825	9	RAPSN	0	intronic	4.37	6	1	15	1	1	1
11:47460901:C:T	rs11039238	11	47460901	C	T	0.3231	3.568e-07	0.0636	0.0125	0.781045	rs11604825	9	RAPSN	0	intronic	10.14	6	4	15	1	1	1
11:47461263:A:AT	rs3972616	11	47461263	AT	A	0.4911	NA	NA	NA	0.647584	rs3740688	9	RAPSN	0	intronic	0.783	NA	4	15	1	1	1
11:47466006:A:G	rs4752838	11	47466006	G	A	0.331	8.684e-08	-0.0656	0.0123	0.76008	rs11604825	9	RAPSN	0	intronic	0.648	7	4	15	1	1	1
11:47466790:A:T	rs7925389	11	47466790	T	A	0.333	1.46e-07	0.0644	0.0122	0.753139	rs11604825	9	RAPSN	0	intronic	0.086	6	4	15	1	1	1
11:47475189:G:T	rs35184771	11	47475189	G	T	0.3559	1.712e-10	-0.0768	0.012	0.912336	rs11604825	9	RAPSN	4458	intergenic	2.267	2b	4	15	1	1	1
11:47486885:C:T	rs1317149	11	47486885	C	T	0.3569	1.453e-10	-0.0771	0.012	0.916311	rs11604825	9	CELF1	610	downstream	0.77	NA	4	4	1	1	1
11:47488114:C:CT	rs555328608	11	47488114	C	CT	0.3579	NA	NA	NA	0.888599	rs11604825	9	CELF1	0	UTR3	17.63	NA	1	5	1	1	1
11:47495746:G:T	rs11039255	11	47495746	G	T	0.3569	2.826e-10	-0.0762	0.0121	0.908469	rs11604825	9	CELF1	0	intronic	2.964	7	4	4	1	1	1
11:47522874:C:CAGA	rs35189700	11	47522874	CAGA	C	0.3539	NA	NA	NA	0.912704	rs11604825	9	CELF1	0	intronic	1.888	NA	4	5	1	1	1
11:47523214:A:C	rs11039265	11	47523214	C	A	0.3598	1.688e-10	-0.0771	0.0121	0.905634	rs11604825	9	CELF1	0	intronic	0.059	5	4	5	1	1	1
11:47527052:G:T	rs10838724	11	47527052	G	T	0.3976	NA	NA	NA	0.786224	rs11604825	9	CELF1	0	intronic	1.128	7	4	5	1	1	1
11:47529947:A:C	rs7124681	11	47529947	C	A	0.4215	2.731e-06	-0.0547	0.0117	0.720339	rs11604825	9	CELF1	0	intronic	3.081	1f	2	7	1	1	1
11:47539697:C:T	rs4752845	11	47539697	C	T	0.3569	2.237e-10	0.0766	0.0121	0.924541	rs11604825	9	CELF1	0	intronic	4.749	6	2	7	1	1	1
11:47541490:T:TA	rs71042677	11	47541490	T	TA	0.3569	NA	NA	NA	0.924541	rs11604825	9	CELF1	0	intronic	9.14	NA	4	5	1	1	1
11:47547046:C:T	rs34958982	11	47547046	C	T	0.3569	1.752e-10	0.077	0.0121	0.924541	rs11604825	9	CELF1	0	intronic	3.864	5	2	7	1	1	1
11:47550835:G:GGGGACA	rs143189448	11	47550835	GGGGACA	G	0.3549	NA	NA	NA	0.916221	rs11604825	9	CELF1	0	NA	1.551	NA	4	5	1	1	1
11:47550835:A:G	rs373490234	11	47550835	G	A	0.001988	NA	NA	NA	0.916221	rs11604825	9	CELF1	0	intronic	0.159	7	4	5	1	1	1
11:47566352:C:T	rs7928842	11	47566352	C	T	0.4225	4.054e-06	0.054	0.0117	0.724261	rs11604825	9	CELF1	0	intronic	0.441	6	4	5	1	1	1
11:47568074:C:T	rs66749409	11	47568074	C	T	0.3569	2.648e-10	-0.0763	0.0121	0.924541	rs11604825	9	CELF1	0	intronic	2.486	7	4	5	1	1	1
11:47571372:G:GT	rs569255485	11	47571372	G	GT	0.3151	NA	NA	NA	0.7627	rs11604825	9	CELF1	0	intronic	0.686	NA	2	5	1	1	1
11:47583121:C:T	rs12798346	11	47583121	C	T	0.3569	2.66e-10	-0.0763	0.0121	0.924541	rs11604825	9	CELF1	0	intronic	11.24	5	5	15	1	1	1
11:47586376:G:T	rs56400411	11	47586376	G	T	0.3569	2.873e-10	0.0761	0.0121	0.924541	rs11604825	9	CELF1	0	intronic	7.302	4	1	7	1	1	1
11:47589707:C:T	rs7945473	11	47589707	C	T	0.3569	1.287e-09	-0.0751	0.0124	0.924541	rs11604825	9	NDUFS3:PTPMT1	0	intronic	0.426	6	4	5	1	1	1
11:47602729:C:T	rs2030166	11	47602729	C	T	0.3569	4.83e-10	-0.0751	0.0121	0.924541	rs11604825	9	NDUFS3	0	exonic	1.457	6	4	4	1	1	1
11:47604639:C:T	rs12798028	11	47604639	C	T	0.4215	NA	NA	NA	0.727056	rs11604825	9	NDUFS3	0	intronic	9.104	7	4	4	1	1	1
11:47606483:A:G	rs11605348	11	47606483	G	A	0.3539	8.477e-11	-0.0797	0.0123	0.888491	rs11604825	9	NDUFS3	368	downstream	0.095	7	4	4	1	1	1
11:47611152:C:T	rs11039307	11	47611152	C	T	0.4215	2.391e-06	-0.0552	0.0117	0.727056	rs11604825	9	C1QTNF4	63	downstream	4.455	2b	1	5	1	1	1
11:47615798:C:G	rs35624992	11	47615798	G	C	0.3539	1.284e-09	-0.0748	0.0123	0.936228	rs11604825	9	C1QTNF4	0	UTR5	14.52	2b	1	10	1	1	1
11:47622139:A:G	rs12799623	11	47622139	G	A	0.3539	3.039e-10	-0.0757	0.012	0.936228	rs11604825	9	C1QTNF4	5927	intergenic	0.281	6	5	15	1	1	1
11:47622412:A:G	rs11039308	11	47622412	G	A	0.4215	2.117e-06	-0.0553	0.0117	0.727056	rs11604825	9	C1QTNF4	6200	intergenic	0.977	6	5	15	1	1	1
11:47623890:C:T	rs12363232	11	47623890	C	T	0.3539	NA	NA	NA	0.936228	rs11604825	9	C1QTNF4	7678	intergenic	3.317	5	5	15	1	1	1
11:47624714:A:C	rs12419692	11	47624714	C	A	0.3549	2.836e-10	-0.0758	0.012	0.932679	rs11604825	9	C1QTNF4	8502	intergenic	0.544	1f	5	15	1	1	1
11:47635626:A:AAAAC	rs141952264	11	47635626	A	AAAAC	0.3519	NA	NA	NA	0.92764	rs11604825	9	Y_RNA	823	downstream	7.458	NA	4	5	1	1	1
11:47640429:C:G	rs1064608	11	47640429	G	C	0.3539	NA	NA	NA	0.936228	rs11604825	9	MTCH2	0	exonic	25	6	4	4	1	1	1
11:47643891:A:T	rs3817335	11	47643891	T	A	0.3559	4.446e-10	-0.075	0.012	0.928419	rs11604825	9	MTCH2	0	intronic	1.646	6	4	4	1	1	1
11:47646640:A:AAAAAAC	rs59265730	11	47646640	AAAAAAC	A	0.4215	NA	NA	NA	0.727056	rs11604825	9	MTCH2	0	intronic	1.199	NA	4	4	1	1	1
11:47646988:A:AT	rs149098008	11	47646988	A	AT	0.332	NA	NA	NA	0.836118	rs11604825	9	MTCH2	0	intronic	0.033	NA	4	4	1	1	1
11:47648042:A:G	rs4752856	11	47648042	G	A	0.3539	4.12e-10	-0.0751	0.012	0.936228	rs11604825	9	MTCH2	0	intronic	0.622	6	4	4	1	1	1
11:47650138:A:AT	rs11336868	11	47650138	AT	A	0.3539	NA	NA	NA	0.936228	rs11604825	9	MTCH2	0	intronic	1.445	NA	4	4	1	1	1
11:47650993:C:T	rs3817334	11	47650993	C	T	0.4215	2.717e-06	-0.0547	0.0117	0.727056	rs11604825	9	MTCH2	0	intronic	6.42	6	4	4	1	1	1
11:47655752:C:T	rs4752857	11	47655752	C	T	0.3539	3.649e-10	-0.0754	0.012	0.936228	rs11604825	9	MTCH2	0	intronic	0.543	6	4	4	1	1	1
11:47658314:C:T	rs12794570	11	47658314	C	T	0.3539	3.073e-10	-0.0757	0.012	0.936228	rs11604825	9	MTCH2	0	intronic	2.813	6	4	5	1	1	1
11:47663049:A:G	rs10838738	11	47663049	G	A	0.3539	2.422e-10	0.0761	0.012	0.936228	rs11604825	9	MTCH2	0	intronic	4.392	6	1	2	1	1	1
11:47665686:A:G	rs11039324	11	47665686	G	A	0.4225	1.192e-06	-0.0574	0.0118	0.750274	rs11604825	9	MTCH2	1510	intergenic	0.739	7	5	15	1	1	1
11:47669175:C:T	rs59360790	11	47669175	C	T	0.4225	1.514e-06	0.0561	0.0117	0.750274	rs11604825	9	MTCH2	4999	intergenic	2.025	7	5	15	1	1	1
11:47669619:A:G	rs12419507	11	47669619	G	A	0.4225	1.016e-06	-0.0577	0.0118	0.750274	rs11604825	9	MTCH2	5443	intergenic	2.976	5	5	15	1	1	1
11:47669665:C:T	rs12787646	11	47669665	T	C	0.3549	NA	NA	NA	0.956108	rs11604825	9	MTCH2	5489	intergenic	2.528	5	5	15	1	1	1
11:47669861:A:G	rs113211479	11	47669861	G	A	0.4225	NA	NA	NA	0.750274	rs11604825	9	MTCH2	5685	intergenic	1.679	7	5	15	1	1	1
11:47674084:A:T	rs11039327	11	47674084	T	A	0.3559	7.225e-11	0.0785	0.012	0.968193	rs11604825	9	AGBL2	7058	intergenic	4.657	7	9	15	1	1	1
11:47687147:A:G	rs12787112	11	47687147	G	A	0.3569	1.816e-10	0.0767	0.012	0.964497	rs11604825	9	AGBL2	0	intronic	2.899	1f	5	15	1	1	0
11:47699883:C:T	rs10128705	11	47699883	T	C	0.3579	NA	NA	NA	0.960865	rs11604825	9	AGBL2	0	intronic	0.534	6	5	15	1	1	0
11:47707999:G:GT	rs563969184	11	47707999	GT	G	0.4573	NA	NA	NA	0.644939	rs11604825	9	AGBL2	0	intronic	0.666	NA	5	15	1	1	0
11:47716324:C:G	rs10838747	11	47716324	G	C	0.3549	2.601e-10	-0.0761	0.012	0.971956	rs11604825	9	AGBL2	0	intronic	3.152	6	5	15	1	1	0
11:47716381:G:T	rs10838748	11	47716381	G	T	0.3549	2.885e-10	0.0759	0.012	0.971956	rs11604825	9	AGBL2	0	intronic	2.428	7	5	15	1	1	0
11:47716975:A:C	rs11039342	11	47716975	C	A	0.3549	NA	NA	NA	0.971956	rs11604825	9	AGBL2	0	intronic	0.15	6	5	15	1	1	0
11:47723512:A:G	rs11823949	11	47723512	G	A	0.3549	NA	NA	NA	0.971956	rs11604825	9	AGBL2	0	intronic	0.079	7	5	15	1	1	1
11:47725306:C:T	rs11604825	11	47725306	C	T	0.3479	6.877e-11	-0.0795	0.0122	1	rs11604825	9	AGBL2	0	intronic	3.446	7	5	15	1	1	1
11:47726977:C:G	rs11602395	11	47726977	G	C	0.3549	2.657e-10	0.0761	0.012	0.971956	rs11604825	9	AGBL2	0	intronic	1.3	6	5	15	1	1	1
11:47728617:A:G	rs11039348	11	47728617	G	A	0.3559	NA	NA	NA	0.968193	rs11604825	9	AGBL2	0	intronic	3.725	6	5	15	1	1	1
11:47737501:C:T	rs11039355	11	47737501	C	T	0.3559	6.774e-10	-0.0753	0.0122	0.968193	rs11604825	9	AGBL2	559	upstream	7.718	5	4	5	1	1	1
11:47743696:G:GT	rs57726690	11	47743696	GT	G	0.3827	NA	NA	NA	0.782334	rs11604825	9	FNBP4	0	intronic	6.342	NA	4	4	1	1	1
11:47749960:C:T	rs7130758	11	47749960	C	T	0.3559	2.339e-10	-0.0773	0.0122	0.968193	rs11604825	9	FNBP4	0	intronic	0.172	7	4	4	1	1	1
11:47752775:A:G	rs17788930	11	47752775	G	A	0.3549	4.192e-10	0.0752	0.012	0.963893	rs11604825	9	FNBP4	0	intronic	3.457	6	4	4	1	1	1
11:47756475:A:C	rs12803191	11	47756475	C	A	0.3579	4.537e-10	0.0751	0.012	0.96036	rs11604825	9	FNBP4	0	intronic	2.739	6	4	4	1	1	1
11:47758449:C:T	rs34910028	11	47758449	C	T	0.3559	4.222e-10	0.0752	0.012	0.968193	rs11604825	9	FNBP4	0	intronic	4.785	7	4	4	1	1	1
11:47761471:C:T	rs11602339	11	47761471	C	T	0.3559	6.326e-10	-0.0748	0.0121	0.968193	rs11604825	9	FNBP4	0	intronic	3.366	5	4	4	1	1	1
11:47763016:C:T	rs10838757	11	47763016	C	T	0.3559	4.875e-10	0.0749	0.012	0.968193	rs11604825	9	FNBP4	0	intronic	3.207	1f	4	4	1	1	1
11:47769564:A:G	rs34923397	11	47769564	G	A	0.3549	1.414e-09	-0.0738	0.0122	0.963893	rs11604825	9	FNBP4	0	intronic	1.445	7	4	4	1	1	1
11:47779586:C:T	rs12421210	11	47779586	C	T	0.3549	5.163e-10	-0.0752	0.0121	0.963893	rs11604825	9	FNBP4	0	intronic	2.32	7	4	4	1	1	1
11:47781306:A:G	rs7927771	11	47781306	G	A	0.3549	5.023e-10	0.0755	0.0121	0.963893	rs11604825	9	FNBP4	0	intronic	0.025	6	4	4	1	1	1
11:47783076:A:G	rs12361031	11	47783076	G	A	0.3549	7.563e-10	-0.0744	0.0121	0.963893	rs11604825	9	FNBP4	0	intronic	1.494	5	4	4	1	1	1
11:47783690:G:GT	rs560691118	11	47783690	G	GT	0.3608	NA	NA	NA	0.89958	rs11604825	9	FNBP4	0	intronic	0.662	NA	4	4	1	1	1
11:47786184:C:T	rs7947730	11	47786184	C	T	0.3539	4.898e-10	-0.0753	0.0121	0.959611	rs11604825	9	FNBP4	0	intronic	3.857	5	3	4	1	1	1
11:47795169:C:T	rs35902101	11	47795169	C	T	0.3549	6.075e-10	-0.0748	0.0121	0.963893	rs11604825	9	NUP160	4469	intergenic	4.14	7	5	5	1	1	1
11:47796062:C:T	rs11039389	11	47796062	C	T	0.3588	4.594e-10	0.0757	0.0121	0.948755	rs11604825	9	NUP160	3576	intergenic	1.334	6	4	5	1	1	1
11:47796295:C:G	rs11039390	11	47796295	G	C	0.3549	5.442e-10	0.0751	0.0121	0.963893	rs11604825	9	NUP160	3343	intergenic	0.77	5	4	5	1	1	1
11:47796662:A:G	rs11039391	11	47796662	G	A	0.3549	5.047e-10	-0.0752	0.0121	0.963893	rs11604825	9	NUP160	2976	intergenic	2.318	7	4	5	1	1	1
11:47799230:A:AT	rs574820692	11	47799230	A	AT	0.3052	NA	NA	NA	0.655182	rs11604825	9	NUP160	408	downstream	1.034	NA	4	4	1	1	1
11:47799775:C:G	rs9909	11	47799775	G	C	0.3549	5.123e-10	0.0752	0.0121	0.963893	rs11604825	9	NUP160	0	UTR3	9.054	6	4	4	1	1	1
11:47805478:C:T	rs35805829	11	47805478	C	T	0.3549	3.651e-10	0.0755	0.012	0.963893	rs11604825	9	NUP160	0	intronic	5.271	6	4	4	1	1	1
11:47805614:A:C	rs7105282	11	47805614	C	A	0.3569	2.502e-10	-0.0797	0.0126	0.956255	rs11604825	9	NUP160	0	intronic	3.339	6	4	4	1	1	1
11:47807774:C:T	rs2290850	11	47807774	C	T	0.3569	3.041e-10	0.0758	0.012	0.956516	rs11604825	9	NUP160	0	intronic	7.721	NA	4	4	1	1	1
11:47812311:C:T	rs12787330	11	47812311	C	T	0.3549	3.933e-10	-0.0757	0.0121	0.963893	rs11604825	9	NUP160	0	intronic	6.119	6	4	4	1	1	1
11:47817441:C:T	rs7120333	11	47817441	C	T	0.3549	3.309e-10	-0.0757	0.012	0.963893	rs11604825	9	NUP160	0	intronic	0.206	7	4	4	1	1	1
11:47825735:G:GA	rs562168683	11	47825735	G	GA	0.337	NA	NA	NA	0.881495	rs11604825	9	NUP160	0	intronic	0.545	NA	4	4	1	1	1
11:47828342:C:T	rs11039405	11	47828342	T	C	0.4145	NA	NA	NA	0.760682	rs11604825	9	NUP160	0	intronic	8.302	7	4	4	1	1	1
11:47832793:A:G	rs11605774	11	47832793	G	A	0.3549	5.257e-10	-0.0751	0.0121	0.963893	rs11604825	9	NUP160	0	intronic	4.174	7	4	4	1	1	1
11:47836062:C:T	rs12785833	11	47836062	C	T	0.3549	8.238e-10	0.0743	0.0121	0.963893	rs11604825	9	NUP160	0	intronic	2.609	7	4	4	1	1	1
11:47841581:A:G	rs11039412	11	47841581	G	A	0.3549	5.528e-10	-0.0747	0.012	0.963893	rs11604825	9	NUP160	0	intronic	3.118	4	4	4	1	1	1
11:47846711:A:G	rs11039416	11	47846711	G	A	0.3549	5.471e-10	-0.0747	0.012	0.963893	rs11604825	9	NUP160	0	intronic	0.842	7	4	5	1	1	1
11:47847428:A:G	rs35985502	11	47847428	G	A	0.3549	4.98e-10	-0.0749	0.012	0.963893	rs11604825	9	NUP160	0	intronic	3.728	7	4	5	1	1	1
11:47851376:C:T	rs34128973	11	47851376	C	T	0.3549	4.887e-10	-0.0749	0.012	0.963893	rs11604825	9	NUP160	0	intronic	0.206	7	4	5	1	1	1
11:47857520:C:T	rs4752873	11	47857520	C	T	0.3559	5.808e-10	-0.0746	0.012	0.960172	rs11604825	9	NUP160	0	intronic	0.113	6	4	4	1	1	1
11:47863119:A:G	rs11039426	11	47863119	G	A	0.3549	5.7e-10	-0.0746	0.012	0.963893	rs11604825	9	NUP160:RP11-692M12.4	0	ncRNA_exonic	11.78	5	4	4	1	1	1
11:47868853:C:G	rs12418852	11	47868853	G	C	0.3549	3.515e-10	0.0756	0.012	0.963893	rs11604825	9	NUP160	0	intronic	4.424	1b	1	2	1	1	1
11:47871368:C:G	rs113945456	11	47871368	G	C	0.3539	4.47e-10	-0.0754	0.0121	0.959816	rs11604825	9	NUP160	1260	intergenic	5.649	7	5	15	1	1	1
11:47874364:A:G	rs4752797	11	47874364	G	A	0.3539	2.984e-10	-0.0759	0.012	0.959816	rs11604825	9	NUP160	4256	intergenic	0.388	1f	5	15	1	1	1
11:47877493:C:T	rs11039433	11	47877493	C	T	0.3539	3.437e-10	-0.0756	0.012	0.959816	rs11604825	9	NUP160	7385	intergenic	2.11	6	5	15	1	1	1
11:47889850:C:T	rs12798109	11	47889850	C	T	0.3549	NA	NA	NA	0.963893	rs11604825	9	NUP160	19742	intergenic	1.385	7	5	15	0	1	0
11:47898535:A:G	rs4752881	11	47898535	G	A	0.3569	6.786e-10	0.0746	0.0121	0.948277	rs11604825	9	RP11-793I11.1	28339	intergenic	2.933	6	9	15	0	1	0
11:47902883:A:G	rs12364432	11	47902883	G	A	0.3588	1.255e-09	-0.0734	0.0121	0.940825	rs11604825	9	RP11-793I11.1	23991	intergenic	9.263	1f	2	15	0	1	0
11:47907641:A:G	rs4752801	11	47907641	G	A	0.3787	3.869e-09	0.07	0.0119	0.862905	rs11604825	9	RP11-793I11.1	19233	intergenic	6.7	1d	2	15	0	1	0
11:47910823:G:T	rs12361256	11	47910823	G	T	0.3787	4.147e-09	0.0699	0.0119	0.862905	rs11604825	9	RP11-793I11.1	16051	intergenic	6.277	6	5	15	0	1	0
11:47913945:C:G	rs34614231	11	47913945	G	C	0.3767	2.226e-09	-0.0723	0.0121	0.86169	rs11604825	9	RP11-793I11.1	12929	intergenic	0.348	7	5	15	0	1	0
11:47915299:A:G	rs34467936	11	47915299	G	A	0.3777	1.066e-09	0.0749	0.0123	0.866385	rs11604825	9	RP11-793I11.1	11575	intergenic	1.028	5	9	15	0	1	0
11:47932666:A:G	rs12802244	11	47932666	G	A	0.3847	2.745e-09	-0.0729	0.0123	0.844494	rs11604825	9	RP11-793I11.1	5506	intergenic	1.747	7	5	15	0	1	1
11:47933609:A:AAT	rs144562710	11	47933609	AAT	A	0.3996	NA	NA	NA	0.790076	rs11604825	9	RP11-793I11.1	6449	intergenic	1.218	NA	5	15	0	1	1
11:47946836:A:G	rs2930191	11	47946836	G	A	0.3857	1.128e-08	-0.0707	0.0124	0.827197	rs11604825	9	RP11-793I11.1	19676	intergenic	13.97	7	5	15	0	1	1
11:59826677:A:T	rs1286289	11	59826677	T	A	0.3022	4.207e-08	-0.0695	0.0127	0.849798	rs554311	10	MS4A3	0	intronic	1.617	3a	5	15	1	1	1
11:59831458:A:G	rs1286171	11	59831458	G	A	0.2734	1.012e-09	0.0787	0.0129	0.98033	rs554311	10	MS4A3	0	intronic	11.41	NA	5	15	1	1	1
11:59831716:A:C	rs1151065	11	59831716	C	A	0.2724	9.796e-10	-0.0788	0.0129	0.985124	rs554311	10	MS4A3	0	intronic	3.496	NA	2	15	1	1	1
11:59831930:A:G	rs1286170	11	59831930	G	A	0.338	NA	NA	NA	0.74726	rs554311	10	MS4A3	0	intronic	4.118	NA	2	15	1	1	1
11:59832346:G:T	rs1286169	11	59832346	G	T	0.2724	9.329e-10	0.0789	0.0129	0.985124	rs554311	10	MS4A3	0	intronic	1.99	NA	5	15	1	1	1
11:59833123:A:T	rs501697	11	59833123	T	A	0.2714	9.794e-10	-0.0788	0.0129	0.990066	rs554311	10	MS4A3	0	intronic	1.258	5	5	15	1	1	1
11:59834318:A:G	rs579721	11	59834318	G	A	0.2714	8.467e-10	-0.0791	0.0129	0.990066	rs554311	10	MS4A3	0	intronic	1.148	5	4	15	1	1	1
11:59834821:A:G	rs1296390	11	59834821	G	A	0.2714	9.64e-10	-0.0788	0.0129	0.990066	rs554311	10	MS4A3	0	intronic	2.683	NA	4	15	1	1	1
11:59835242:C:T	rs3016834	11	59835242	C	T	0.2714	2.025e-09	-0.0776	0.0129	0.990066	rs554311	10	MS4A3	0	intronic	1.351	6	4	15	1	1	1
11:59835456:C:T	rs3016835	11	59835456	C	T	0.2714	7.769e-10	-0.0796	0.0129	0.990066	rs554311	10	MS4A3	0	intronic	1.679	7	5	15	1	1	1
11:59835799:A:G	rs3016836	11	59835799	G	A	0.2714	NA	NA	NA	0.990066	rs554311	10	MS4A3	0	intronic	1.018	6	5	15	1	1	1
11:59836391:A:T	rs1151103	11	59836391	T	A	0.2714	7.551e-10	-0.0793	0.0129	0.990066	rs554311	10	MS4A3	0	intronic	5.668	6	4	15	1	1	1
11:59837097:C:T	rs528823	11	59837097	C	T	0.2724	9.036e-10	-0.079	0.0129	0.985124	rs554311	10	MS4A3	0	exonic	0.752	4	4	15	1	1	1
11:59837721:T:TTATGAAAA	rs144234019	11	59837721	T	TTATGAAAA	0.2724	NA	NA	NA	0.985124	rs554311	10	MS4A3	0	UTR3	6.225	NA	4	15	1	1	1
11:59838621:G:T	rs474951	11	59838621	G	T	0.2724	1.397e-09	0.0781	0.0129	0.985124	rs554311	10	MS4A3	19	downstream	0.428	5	4	15	1	1	1
11:59839361:C:T	rs536531	11	59839361	C	T	0.2714	8.061e-10	-0.0792	0.0129	0.990066	rs554311	10	MS4A3	759	downstream	2.517	NA	2	15	1	1	1
11:59839682:A:C	rs539360	11	59839682	C	A	0.2714	7.804e-10	-0.0793	0.0129	0.990066	rs554311	10	MS4A3	1080	intergenic	0.254	NA	5	15	1	1	1
11:59840813:A:G	rs7121429	11	59840813	G	A	0.2714	1.574e-08	-0.0794	0.0141	0.990066	rs554311	10	MS4A3	2211	intergenic	0.974	6	5	15	1	1	1
11:59841279:A:G	rs560238	11	59841279	G	A	0.2753	5.486e-10	-0.081	0.0131	0.970477	rs554311	10	MS4A3	2677	intergenic	0.028	6	5	15	1	1	1
11:59844015:A:T	rs525828	11	59844015	T	A	0.2714	6.965e-10	0.0795	0.0129	0.990066	rs554311	10	RP11-736I10.2	807	upstream	2.795	7	5	15	1	1	1
11:59844242:C:G	rs501945	11	59844242	G	C	0.2714	6.632e-10	-0.0796	0.0129	0.990066	rs554311	10	RP11-736I10.2	580	upstream	0.591	6	5	15	1	1	1
11:59845231:A:G	rs471457	11	59845231	G	A	0.2724	8.196e-10	-0.0792	0.0129	0.985124	rs554311	10	RP11-736I10.2	0	ncRNA_intronic	2.25	3a	5	15	1	1	1
11:59845829:A:C	rs543695	11	59845829	C	A	0.3082	9.22e-10	-0.0768	0.0125	0.840712	rs554311	10	RP11-736I10.2	0	ncRNA_exonic	12.16	1f	7	15	1	1	1
11:59846494:A:G	rs549680	11	59846494	G	A	0.2714	2.903e-10	0.0813	0.0129	0.990066	rs554311	10	RP11-736I10.2	619	downstream	8.756	4	5	15	1	1	1
11:59846504:C:G	rs549651	11	59846504	G	C	0.2714	5.358e-10	-0.08	0.0129	0.990066	rs554311	10	RP11-736I10.2	629	downstream	7.988	4	5	15	1	1	1
11:59847805:A:T	rs1151104	11	59847805	T	A	0.2714	6.011e-10	-0.0798	0.0129	0.990066	rs554311	10	RP11-736I10.2	1930	intergenic	10.24	7	5	15	1	1	1
11:59848232:C:T	rs1151105	11	59848232	C	T	0.3082	9.356e-10	-0.0767	0.0125	0.840712	rs554311	10	RP11-736I10.2	2357	intergenic	0.098	5	5	15	1	1	1
11:59848317:G:T	rs1286162	11	59848317	G	T	0.2714	5.913e-10	0.0798	0.0129	0.990066	rs554311	10	RP11-736I10.2	2442	intergenic	12.53	5	5	15	1	1	1
11:59852078:G:T	rs558788	11	59852078	G	T	0.2704	4.339e-10	0.081	0.013	0.995038	rs554311	10	MS4A2	3655	intergenic	1.188	4	7	15	1	1	1
11:59852113:G:T	rs558678	11	59852113	T	G	0.2704	NA	NA	NA	0.995038	rs554311	10	MS4A2	3620	intergenic	0.807	3a	7	15	1	1	1
11:59852444:G:GT	rs369038420	11	59852444	GT	G	0.3956	NA	NA	NA	0.694632	rs554311	10	MS4A2	3289	intergenic	0.467	NA	7	15	1	0	1
11:59852446:A:T	rs116009633	11	59852446	T	A	0.2485	NA	NA	NA	0.892973	rs554311	10	MS4A2	3287	intergenic	1.272	2b	7	15	1	0	1
11:59852569:C:T	rs554311	11	59852569	C	T	0.2714	2.249e-10	-0.0829	0.0131	1	rs554311	10	MS4A2	3164	intergenic	1.238	NA	7	15	1	1	1
11:59854269:T:TTGC	rs143981743	11	59854269	TTGC	T	0.2694	NA	NA	NA	0.990081	rs554311	10	MS4A2	1464	intergenic	1.003	NA	5	15	1	1	1
11:59856028:C:T	rs1441586	11	59856028	C	T	0.4563	3.544e-10	0.0735	0.0117	0.841206	rs2583476	10	MS4A2	0	UTR5	5.746	5	5	15	1	1	1
11:59857581:A:G	rs2583476	11	59857581	G	A	0.4235	2.916e-12	-0.0823	0.0118	1	rs2583476	10	MS4A2	0	intronic	0.017	NA	5	15	1	1	1
11:59858036:C:G	rs2847663	11	59858036	G	C	0.4245	6.001e-12	0.0811	0.0118	0.996048	rs2583476	10	MS4A2	0	intronic	6.614	5	5	15	1	1	1
11:59858497:A:G	rs2847664	11	59858497	G	A	0.4225	8.994e-12	-0.0804	0.0118	0.996039	rs2583476	10	MS4A2	0	intronic	2.618	7	5	15	1	1	1
11:59858712:A:T	rs556917	11	59858712	T	A	0.4612	2.276e-10	0.074	0.0117	0.868809	rs2583476	10	MS4A2	0	intronic	0.512	6	5	15	1	1	1
11:59859576:A:G	rs2847666	11	59859576	G	A	0.4175	2.944e-12	0.0825	0.0118	0.961046	rs2583476	10	MS4A2	0	intronic	2.773	6	5	15	1	1	1
11:59859609:C:T	rs2847667	11	59859609	C	T	0.4175	3.127e-12	-0.0824	0.0118	0.961046	rs2583476	10	MS4A2	0	intronic	0.357	7	5	15	1	1	1
11:59860178:G:T	rs502581	11	59860178	G	T	0.4602	2.679e-10	-0.0737	0.0117	0.857049	rs2583476	10	MS4A2	0	intronic	5.629	5	5	15	1	1	1
11:59861275:T:TTGTG	rs376744461	11	59861275	TTGTG	T	0.4384	NA	NA	NA	0.936272	rs2583476	10	MS4A2	0	intronic	0.884	NA	7	15	1	0	1
11:59861814:A:G	rs2583471	11	59861814	G	A	0.4254	5.952e-12	-0.0808	0.0117	0.992097	rs2583476	10	MS4A2	0	intronic	1.134	NA	5	15	1	1	1
11:59861983:C:T	rs2070970	11	59861983	C	T	0.4254	6.063e-12	-0.0807	0.0117	0.992097	rs2583476	10	MS4A2	0	intronic	4.805	6	5	15	1	1	1
11:59862261:A:T	rs2847668	11	59862261	T	A	0.4254	8.327e-12	0.0806	0.0118	0.992097	rs2583476	10	MS4A2	0	intronic	4.747	7	5	15	1	1	1
11:59863497:G:GT	rs5792168	11	59863497	GT	G	0.4732	NA	NA	NA	0.690971	rs2583476	10	MS4A2	52	downstream	0.783	NA	5	15	1	0	1
11:59865671:C:T	rs2847655	11	59865671	C	T	0.4195	2.668e-12	0.0826	0.0118	0.952997	rs2583476	10	MS4A2	2226	intergenic	1.987	6	7	15	1	1	1
11:59866175:A:G	rs502419	11	59866175	G	A	0.4632	3.949e-10	-0.073	0.0117	0.862135	rs2583476	10	MS4A2	2730	intergenic	7.652	4	7	15	1	1	1
11:59866309:C:T	rs2855017	11	59866309	C	T	0.4254	8.152e-12	-0.0802	0.0117	0.984136	rs2583476	10	MS4A2	2864	intergenic	3.339	3a	5	15	1	1	1
11:59867379:C:T	rs17528859	11	59867379	C	T	0.4254	6.96e-12	0.0805	0.0117	0.984192	rs2583476	10	MS4A2	3934	intergenic	1.508	7	5	15	1	1	1
11:59867913:A:G	rs574704	11	59867913	G	A	0.4632	2.423e-10	0.0739	0.0117	0.862135	rs2583476	10	MS4A2	4468	intergenic	2.205	NA	5	15	1	1	1
11:59869090:A:G	rs580817	11	59869090	G	A	0.4632	2.922e-10	0.0735	0.0117	0.862135	rs2583476	10	MS4A2	5645	intergenic	4.024	NA	1	15	1	1	1
11:59869119:C:T	rs580064	11	59869119	C	T	0.492	1.031e-09	0.071	0.0116	0.716157	rs2583476	10	MS4A2	5674	intergenic	4.293	NA	1	15	1	1	1
11:59870196:A:C	rs521952	11	59870196	C	A	0.4632	1.843e-10	0.0747	0.0117	0.862135	rs2583476	10	MS4A2	6751	intergenic	4.168	NA	5	15	1	1	1
11:59870788:A:G	rs516478	11	59870788	G	A	0.4632	2.431e-10	-0.0739	0.0117	0.862135	rs2583476	10	MS4A2	7343	intergenic	2.174	NA	5	15	1	1	1
11:59871604:C:T	rs487997	11	59871604	C	T	0.4632	2.509e-10	0.0738	0.0117	0.862135	rs2583476	10	MS4A2	8159	intergenic	3.359	NA	5	15	1	1	1
11:59872498:C:G	rs1813217	11	59872498	G	C	0.4254	5.426e-12	-0.0809	0.0117	0.984192	rs2583476	10	MS4A2	9053	intergenic	2.17	4	5	15	1	1	1
11:59873448:C:T	rs1786137	11	59873448	C	T	0.4632	1.769e-10	0.0748	0.0117	0.862135	rs2583476	10	MS4A2	10003	intergenic	4.159	NA	5	15	0	1	1
11:59874451:G:GT	rs530586806	11	59874451	GT	G	0.4573	NA	NA	NA	0.83781	rs2583476	10	MS4A2	11006	intergenic	1.652	NA	5	15	0	0	1
11:59874475:T:TTTG	rs143391047	11	59874475	TTTG	T	0.4573	NA	NA	NA	0.83781	rs2583476	10	MS4A2	11030	intergenic	1.672	NA	5	15	0	0	1
11:59874817:T:TTTTCTC	rs143028487	11	59874817	T	TTTTCTC	0.4622	NA	NA	NA	0.858243	rs2583476	10	MS4A2	11372	intergenic	1.447	NA	5	15	0	1	1
11:59875585:G:GCTT	rs34901701	11	59875585	GCTT	G	0.4264	NA	NA	NA	0.988162	rs2583476	10	MS4A2	12140	intergenic	1.771	NA	5	15	0	1	1
11:59876036:A:G	rs512495	11	59876036	G	A	0.4632	2.75e-10	0.0736	0.0117	0.862135	rs2583476	10	MS4A2	12591	intergenic	2.348	5	2	15	0	1	1
11:59877143:A:C	rs555635	11	59877143	C	A	0.4632	3.072e-10	0.0734	0.0117	0.862135	rs2583476	10	MS4A2	13698	intergenic	0.304	NA	5	15	0	1	1
11:59877394:C:T	rs11230147	11	59877394	C	T	0.4264	7.285e-12	-0.0804	0.0117	0.988162	rs2583476	10	MS4A2	13949	intergenic	0.144	7	5	15	0	1	1
11:59877697:C:T	rs514266	11	59877697	C	T	0.4592	2.668e-10	0.0738	0.0117	0.846799	rs2583476	10	MS4A2	14252	intergenic	1.372	NA	5	15	0	1	1
11:59877967:C:T	rs4939311	11	59877967	C	T	0.4225	1.006e-11	-0.0804	0.0118	0.972511	rs2583476	10	MS4A2	14522	intergenic	2.547	6	5	15	0	1	1
11:59878001:A:G	rs563803	11	59878001	G	A	0.4592	2.98e-10	-0.0736	0.0117	0.846799	rs2583476	10	MS4A2	14556	intergenic	1.507	NA	5	15	0	1	1
11:59880038:C:T	rs540170	11	59880038	C	T	0.4592	3.993e-10	-0.0731	0.0117	0.846799	rs2583476	10	MS4A2	16593	intergenic	2.214	5	5	15	0	1	1
11:59881524:C:G	rs574695	11	59881524	G	C	0.4592	NA	NA	NA	0.846799	rs2583476	10	MS4A2	18079	intergenic	2.251	1f	5	15	0	1	1
11:59881561:A:G	rs574798	11	59881561	A	G	0.4592	NA	NA	NA	0.846799	rs2583476	10	MS4A2	18116	intergenic	4.467	NA	5	15	0	1	1
11:59882306:A:G	rs581133	11	59882306	G	A	0.4602	2.921e-10	0.0737	0.0117	0.8442	rs2583476	10	MS4A2	18861	intergenic	2.563	NA	5	15	0	1	1
11:59885120:C:T	rs1303615	11	59885120	C	T	0.4592	1.174e-10	-0.0756	0.0117	0.846799	rs2583476	10	MS4A2	21675	intergenic	7.062	NA	5	15	0	1	1
11:59885493:A:C	rs1125357	11	59885493	C	A	0.4215	4.536e-12	0.0817	0.0118	0.968532	rs2583476	10	MS4A2	22048	intergenic	0.052	6	5	15	0	1	1
11:59885888:A:T	rs564912	11	59885888	T	A	0.4592	2.57e-10	0.0742	0.0117	0.846799	rs2583476	10	MS4A2	22443	intergenic	2.731	4	5	15	0	1	1
11:59890674:C:T	rs1303621	11	59890674	C	T	0.4592	1.572e-10	0.0751	0.0117	0.846799	rs2583476	10	MS4A2	27229	intergenic	2.461	6	5	15	0	1	1
11:59892821:C:CAT	rs35793824	11	59892821	CAT	C	0.4583	NA	NA	NA	0.835976	rs2583476	10	MS4A2	29376	intergenic	1.76	NA	5	15	0	1	1
11:59896901:G:T	rs11230153	11	59896901	G	T	0.4195	9.847e-12	-0.0804	0.0118	0.953206	rs2583476	10	AP001257.1	30258	intergenic	1.068	6	5	15	0	1	1
11:59898925:C:CT	rs35421721	11	59898925	C	CT	0.3688	NA	NA	NA	0.756613	rs2583476	10	AP001257.1	28234	intergenic	0.904	NA	5	15	0	0	1
11:59899911:C:T	rs483629	11	59899911	C	T	0.4583	1.787e-10	-0.0749	0.0117	0.835976	rs2583476	10	AP001257.1	27248	intergenic	1.057	6	5	15	0	1	1
11:59900106:C:T	rs4939312	11	59900106	C	T	0.4205	7.621e-12	-0.0809	0.0118	0.957166	rs2583476	10	AP001257.1	27053	intergenic	0.721	7	5	15	0	1	1
11:59900575:C:T	rs4939314	11	59900575	C	T	0.4215	5.833e-12	0.0813	0.0118	0.960924	rs2583476	10	AP001257.1	26584	intergenic	3.772	7	5	15	0	1	1
11:59902799:C:T	rs61901691	11	59902799	C	T	0.4135	2.318e-12	-0.083	0.0118	0.931114	rs2583476	10	AP001257.1	24360	intergenic	1.552	7	5	15	0	1	1
11:59903287:A:G	rs525794	11	59903287	G	A	0.4583	1.457e-10	0.0752	0.0117	0.835976	rs2583476	10	AP001257.1	23872	intergenic	2.419	5	5	15	0	1	1
11:59903793:C:G	rs55847558	11	59903793	G	C	0.4205	8.753e-12	0.0806	0.0118	0.957166	rs2583476	10	AP001257.1	23366	intergenic	0.581	7	5	15	0	1	1
11:59904959:C:T	rs11230155	11	59904959	C	T	0.4215	4.681e-12	-0.0817	0.0118	0.960924	rs2583476	10	AP001257.1	22200	intergenic	0.646	7	5	15	0	1	1
11:59906476:C:T	rs504272	11	59906476	C	T	0.4583	2.095e-10	0.0746	0.0117	0.835976	rs2583476	10	AP001257.1	20683	intergenic	1.898	6	5	15	0	1	1
11:59906792:A:C	rs2165525	11	59906792	C	A	0.4205	4.99e-12	0.0816	0.0118	0.957166	rs2583476	10	AP001257.1	20367	intergenic	1.552	7	5	15	0	1	1
11:59906972:G:T	rs7124974	11	59906972	G	T	0.4135	2.008e-12	-0.0832	0.0118	0.931114	rs2583476	10	AP001257.1	20187	intergenic	0.857	6	5	15	0	1	1
11:59907097:A:G	rs510518	11	59907097	G	A	0.4583	2.296e-10	0.0744	0.0117	0.835976	rs2583476	10	AP001257.1	20062	intergenic	1.783	7	5	15	0	1	1
11:59907399:A:G	rs534273	11	59907399	G	A	0.4583	2.055e-10	0.0746	0.0117	0.835976	rs2583476	10	AP001257.1	19760	intergenic	2.185	7	5	15	0	1	1
11:59909610:A:G	rs493692	11	59909610	G	A	0.4583	1.483e-10	0.0752	0.0117	0.835976	rs2583476	10	AP001257.1	17549	intergenic	4.153	6	14	15	0	1	1
11:59909647:C:G	rs1863472	11	59909647	G	C	0.4195	5.726e-12	0.0813	0.0118	0.953206	rs2583476	10	AP001257.1	17512	intergenic	1.655	6	14	15	0	1	1
11:59911161:C:G	rs569046	11	59911161	G	C	0.4602	1.43e-10	0.0753	0.0117	0.830889	rs2583476	10	AP001257.1	15998	intergenic	2.392	7	7	15	0	1	1
11:59913806:C:T	rs476722	11	59913806	C	T	0.4592	1.687e-10	0.075	0.0117	0.833415	rs2583476	10	AP001257.1	13353	intergenic	1.533	NA	9	15	0	1	1
11:59914267:C:T	rs595481	11	59914267	C	T	0.4592	1.687e-10	0.075	0.0117	0.833415	rs2583476	10	AP001257.1	12892	intergenic	0.477	NA	9	15	0	1	1
11:59914726:C:T	rs583296	11	59914726	C	T	0.4592	2.099e-10	0.0746	0.0117	0.833415	rs2583476	10	AP001257.1	12433	intergenic	1.819	7	9	15	0	1	1
11:59915129:C:T	rs558375	11	59915129	C	T	0.4592	1.278e-10	-0.0755	0.0117	0.833415	rs2583476	10	AP001257.1	12030	intergenic	3.976	NA	15	15	0	1	1
11:59916087:A:G	rs1316005	11	59916087	A	G	0.4592	NA	NA	NA	0.833415	rs2583476	10	AP001257.1	11072	intergenic	1.916	NA	15	15	0	1	1
11:59916253:A:T	rs1315491	11	59916253	T	A	0.4592	2.217e-10	0.0774	0.0122	0.833415	rs2583476	10	AP001257.1	10906	intergenic	1.277	7	15	15	0	1	1
11:59916749:A:G	rs617916	11	59916749	G	A	0.4592	2.731e-11	0.0782	0.0117	0.833415	rs2583476	10	AP001257.1	10410	intergenic	2.926	NA	15	15	0	1	1
11:59916905:G:T	rs606588	11	59916905	G	T	0.4592	3.909e-11	-0.0776	0.0117	0.833415	rs2583476	10	AP001257.1	10254	intergenic	4.88	NA	9	15	0	1	1
11:59918162:A:C	rs688030	11	59918162	C	A	0.4592	2.071e-11	-0.0787	0.0117	0.833415	rs2583476	10	AP001257.1	8997	intergenic	6.732	NA	9	15	0	1	1
11:59918505:C:CA	rs138369826	11	59918505	CA	C	0.4225	NA	NA	NA	0.957178	rs2583476	10	AP001257.1	8654	intergenic	1.848	NA	9	15	0	1	1
11:59918613:T:TCTC	rs35408863	11	59918613	TCTC	T	0.4592	NA	NA	NA	0.833415	rs2583476	10	AP001257.1	8546	intergenic	4.428	NA	9	15	0	1	1
11:59918837:A:G	rs684961	11	59918837	G	A	0.4592	2.122e-11	-0.0786	0.0117	0.833415	rs2583476	10	AP001257.1	8322	intergenic	2.352	6	9	15	0	1	1
11:59919165:C:T	rs11230160	11	59919165	C	T	0.4225	8.748e-13	-0.0844	0.0118	0.957178	rs2583476	10	AP001257.1	7994	intergenic	5.738	7	9	15	0	1	1
11:59920231:A:C	rs11230161	11	59920231	C	A	0.4215	8.224e-13	-0.0845	0.0118	0.953434	rs2583476	10	AP001257.1	6928	intergenic	1.131	6	14	15	0	1	1
11:59920505:G:T	rs614104	11	59920505	G	T	0.4592	5.507e-10	-0.0748	0.0121	0.833415	rs2583476	10	AP001257.1	6654	intergenic	0.624	7	14	15	0	1	1
11:59921596:C:T	rs9667329	11	59921596	C	T	0.4225	8.209e-13	0.0849	0.0119	0.957178	rs2583476	10	AP001257.1	5563	intergenic	0.624	6	14	15	0	1	1
11:59922320:A:G	rs11230165	11	59922320	G	A	0.4215	1.28e-12	-0.0841	0.0118	0.953434	rs2583476	10	AP001257.1	4839	intergenic	0.539	7	14	15	0	1	1
11:59922815:A:C	rs12225368	11	59922815	A	C	0.4205	NA	NA	NA	0.949455	rs2583476	10	AP001257.1	4344	intergenic	5.03	7	14	15	0	1	1
11:59922896:G:T	rs12225708	11	59922896	T	G	0.4215	NA	NA	NA	0.953434	rs2583476	10	AP001257.1	4263	intergenic	9.596	7	14	15	0	1	1
11:59923081:C:T	rs12226022	11	59923081	C	T	0.4225	2.219e-12	0.0833	0.0119	0.957178	rs2583476	10	AP001257.1	4078	intergenic	5.309	7	7	15	0	1	1
11:59923194:A:G	rs10897009	11	59923194	G	A	0.4225	7.898e-13	-0.0846	0.0118	0.957178	rs2583476	10	AP001257.1	3965	intergenic	1.647	7	7	15	0	1	1
11:59923508:A:G	rs983392	11	59923508	G	A	0.4145	4.397e-13	0.0861	0.0119	0.92741	rs2583476	10	AP001257.1	3651	intergenic	7.004	4	1	15	0	1	1
11:59923991:C:T	rs652354	11	59923991	C	T	0.4592	NA	NA	NA	0.833415	rs2583476	10	AP001257.1	3168	intergenic	6.508	6	2	15	0	1	1
11:59924022:C:CT	rs35957807	11	59924022	C	CT	0.4592	NA	NA	NA	0.833415	rs2583476	10	AP001257.1	3137	intergenic	5.877	NA	5	15	0	1	1
11:59924422:C:G	rs11600716	11	59924422	G	C	0.4225	6.436e-13	-0.0849	0.0118	0.949476	rs2583476	10	AP001257.1	2737	intergenic	1.741	6	5	15	0	1	1
11:59924959:A:G	rs920573	11	59924959	G	A	0.4225	8.033e-13	-0.0846	0.0118	0.957178	rs2583476	10	AP001257.1	2200	intergenic	9.167	7	4	15	0	1	1
11:59926256:C:T	rs107903	11	59926256	C	T	0.4583	1.817e-11	-0.0789	0.0117	0.835976	rs2583476	10	AP001257.1	903	downstream	1.442	NA	4	15	0	1	1
11:59927039:A:G	rs17529983	11	59927039	G	A	0.4205	1.278e-12	-0.0838	0.0118	0.957166	rs2583476	10	AP001257.1	120	downstream	0.566	5	4	15	0	1	1
11:59927484:A:T	rs602396	11	59927484	T	A	0.4543	5.45e-11	-0.077	0.0117	0.840166	rs2583476	10	AP001257.1	0	ncRNA_intronic	0.12	3a	4	15	0	1	1
11:59928672:C:G	rs11605427	11	59928672	G	C	0.3996	9.211e-14	-0.0883	0.0119	0.812203	rs2583476	10	AP001257.1	376	upstream	0.213	3a	4	15	0	1	1
11:59930405:CT:CTT	rs527888328	11	59930405	CTT	CT	0.4324	NA	NA	NA	0.715283	rs2583476	10	AP001257.1	2109	intergenic	NA	NA	5	15	1	0	1
11:59930405:C:CTT	rs563024478	11	59930405	CTT	C	0.000994	NA	NA	NA	0.715283	rs2583476	10	AP001257.1	2109	intergenic	3.464	NA	5	15	1	0	1
11:59931840:GA:GAA	rs559067176	11	59931840	GAA	GA	0.4374	NA	NA	NA	0.706057	rs2583476	10	AP001257.1	3544	intergenic	NA	NA	4	15	1	0	1
11:59932024:A:AC	rs199902507	11	59932024	A	AC	0.4523	NA	NA	NA	0.671847	rs2583476	10	AP001257.1	3728	intergenic	0.945	NA	4	15	1	0	1
11:59932579:A:G	rs7926954	11	59932579	G	A	0.4006	4.87e-14	-0.0893	0.0119	0.808032	rs2583476	10	AP001257.1	4283	intergenic	11.31	7	4	15	1	1	1
11:59933492:A:G	rs56189574	11	59933492	G	A	0.4304	1.85e-11	0.0782	0.0116	0.692304	rs2583476	10	AP001257.1	5196	intergenic	4.117	4	5	15	1	1	1
11:59936757:A:G	rs617135	11	59936757	G	A	0.4662	3.948e-10	0.0724	0.0116	0.618002	rs2583476	10	MS4A6A	2323	intergenic	4.713	1f	4	9	1	1	1
11:59936926:A:C	rs7933202	11	59936926	C	A	0.3936	2.855e-14	0.0907	0.0119	0.785409	rs2583476	10	MS4A6A	2154	intergenic	3.807	2b	4	9	1	1	1
11:59936979:A:G	rs667897	11	59936979	G	A	0.4652	5e-10	0.072	0.0116	0.619774	rs2583476	10	MS4A6A	2101	intergenic	1.464	1b	4	9	1	1	1
11:59939307:G:T	rs610932	11	59939307	G	T	0.4364	2.252e-12	-0.0823	0.0117	0.717413	rs2583476	10	MS4A6A	0	UTR3	0.493	NA	4	15	1	1	1
11:59940599:A:T	rs7232	11	59940599	T	A	0.3608	1.583e-10	-0.0791	0.0124	0.630087	rs2583476	10	MS4A6A	0	exonic	7.997	5	4	15	1	1	1
11:59942081:A:G	rs634475	11	59942081	G	A	0.4423	1.074e-12	0.0835	0.0117	0.684959	rs2583476	10	MS4A6A	0	intronic	2.918	NA	4	15	1	1	1
11:59942757:C:T	rs662196	11	59942757	C	T	0.4423	8.735e-13	0.0838	0.0117	0.684959	rs2583476	10	MS4A6A	0	intronic	3.107	NA	4	15	1	1	1
11:59942815:A:G	rs7935829	11	59942815	G	A	0.4046	2.267e-14	0.0905	0.0119	0.784956	rs2583476	10	MS4A6A	0	intronic	6.234	6	4	15	1	1	1
11:59943109:A:T	rs2278867	11	59943109	T	A	0.4046	2.527e-14	0.0903	0.0119	0.784956	rs2583476	10	MS4A6A	0	intronic	3.992	4	4	15	1	1	1
11:59944580:C:T	rs72918674	11	59944580	C	T	0.4046	3.491e-14	-0.0898	0.0119	0.784956	rs2583476	10	MS4A6A	0	intronic	0.535	7	3	15	1	1	1
11:59944810:C:T	rs7946992	11	59944810	C	T	0.4046	2.127e-14	0.0906	0.0119	0.784956	rs2583476	10	MS4A6A	0	intronic	4.157	7	3	15	1	1	1
11:59944898:G:T	rs631853	11	59944898	G	T	0.4423	1.052e-12	-0.0835	0.0117	0.684959	rs2583476	10	MS4A6A	0	intronic	4.122	NA	3	15	1	1	1
11:59945065:C:T	rs624663	11	59945065	C	T	0.4423	6.406e-13	0.0843	0.0117	0.684959	rs2583476	10	MS4A6A	0	intronic	0.464	NA	3	15	1	1	1
11:59945745:C:T	rs12453	11	59945745	C	T	0.4046	2.524e-14	0.0903	0.0119	0.784956	rs2583476	10	MS4A6A	0	exonic	0.48	5	3	15	1	1	1
11:59946310:C:CA	rs5792172	11	59946310	CA	C	0.4354	NA	NA	NA	0.680382	rs2583476	10	MS4A6A	0	intronic	3.01	NA	3	15	1	0	1
11:59947252:C:T	rs583791	11	59947252	C	T	0.4394	1.373e-12	0.0831	0.0117	0.672273	rs2583476	10	MS4A6A	0	exonic	7.599	NA	1	15	1	1	1
11:59948374:C:G	rs17602572	11	59948374	G	C	0.4016	4.058e-14	0.0896	0.0119	0.773602	rs2583476	10	MS4A6A	0	intronic	0.1	1f	1	15	1	1	1
11:59951433:A:G	rs632185	11	59951433	G	A	0.4404	1.011e-12	-0.0836	0.0117	0.683112	rs2583476	10	MS4A6A	0	UTR5	3.378	NA	1	15	1	1	1
11:59953313:C:G	rs1820430	11	59953313	G	C	0.4056	1.676e-14	0.0911	0.0119	0.773716	rs2583476	10	MS4A6A	1173	intergenic	0.852	5	2	15	1	1	1
11:59955357:A:G	rs1834557	11	59955357	G	A	0.4056	2.943e-14	-0.0902	0.0119	0.773716	rs2583476	10	MS4A6A	3217	intergenic	2.721	7	5	15	1	1	1
11:59956938:C:T	rs56201148	11	59956938	C	T	0.4056	1.995e-14	-0.0908	0.0119	0.773716	rs2583476	10	MS4A6A	4798	intergenic	3.232	7	5	15	1	1	1
11:59957092:C:T	rs636147	11	59957092	C	T	0.4433	6.197e-13	0.0845	0.0117	0.674886	rs2583476	10	MS4A6A	4952	intergenic	1.969	7	5	15	1	1	1
11:59957513:C:T	rs1834549	11	59957513	C	T	0.4056	1.826e-14	-0.091	0.0119	0.773716	rs2583476	10	MS4A6A	5373	intergenic	1.21	6	5	15	1	1	1
11:59958380:A:C	rs2081545	11	59958380	C	A	0.4056	2.084e-14	-0.0908	0.0119	0.773716	rs2583476	10	MS4A6A	6240	intergenic	1.123	NA	5	15	1	1	1
11:59959843:C:T	rs1834550	11	59959843	C	T	0.4056	1.991e-14	0.0908	0.0119	0.773716	rs2583476	10	MS4A6A	7703	intergenic	3.899	7	5	15	1	1	1
11:59959969:A:G	rs1834551	11	59959969	G	A	0.4066	2.038e-14	-0.0908	0.0119	0.770414	rs2583476	10	MS4A6A	7829	intergenic	0.085	5	5	15	1	1	1
11:59960726:C:CTT	rs10644928	11	59960726	C	CTT	0.3887	NA	NA	NA	0.814105	rs1582763	10	MS4A4E	7999	intergenic	2.624	NA	2	15	1	0	1
11:59961427:A:G	rs10897011	11	59961427	G	A	0.4056	2.171e-14	-0.0907	0.0119	0.773716	rs2583476	10	MS4A4E	7298	intergenic	0.95	4	2	15	1	1	1
11:59961486:G:T	rs11230180	11	59961486	G	T	0.4056	2.265e-14	-0.0906	0.0119	0.773716	rs2583476	10	MS4A4E	7239	intergenic	1.548	1f	2	15	1	1	1
11:59961786:C:T	rs7926729	11	59961786	C	T	0.4056	2.031e-14	-0.0908	0.0119	0.766584	rs2583476	10	MS4A4E	6939	intergenic	0.268	4	2	15	1	1	1
11:59962166:A:G	rs7926344	11	59962166	G	A	0.4066	NA	NA	NA	0.769667	rs2583476	10	MS4A4E	6559	intergenic	4.908	3a	2	15	1	1	1
11:59962189:A:G	rs7926354	11	59962189	G	A	0.4076	NA	NA	NA	0.773508	rs2583476	10	MS4A4E	6536	intergenic	2.956	4	2	15	1	1	1
11:59964992:A:G	rs7116190	11	59964992	G	A	0.4066	3.066e-14	-0.0902	0.0119	0.769667	rs2583476	10	MS4A4E	3733	intergenic	0.391	6	7	15	1	1	1
11:59965725:C:T	rs11230183	11	59965725	C	T	0.4066	3.201e-14	-0.0901	0.0119	0.769667	rs2583476	10	MS4A4E	3000	intergenic	0.077	6	5	15	1	1	1
11:59965789:A:G	rs11230184	11	59965789	G	A	0.4066	3.272e-14	-0.0901	0.0119	0.769667	rs2583476	10	MS4A4E	2936	intergenic	7.097	7	5	15	1	1	1
11:59966295:C:T	rs2123314	11	59966295	C	T	0.4076	3.576e-14	0.0899	0.0119	0.772779	rs2583476	10	MS4A4E	2430	intergenic	1.362	NA	5	15	1	1	1
11:59967526:A:G	rs7933805	11	59967526	G	A	0.4066	3.341e-14	0.09	0.0119	0.769667	rs2583476	10	MS4A4E	1199	intergenic	0.031	5	5	15	1	1	1
11:59967807:A:G	rs28628869	11	59967807	G	A	0.4056	1.594e-13	0.0892	0.0121	0.765839	rs2583476	10	MS4A4E	918	downstream	2.255	7	5	15	1	1	1
11:59967831:C:T	rs11230187	11	59967831	C	T	0.4056	5.307e-13	0.0902	0.0125	0.765839	rs2583476	10	MS4A4E	894	downstream	2.371	6	5	15	1	1	1
11:59968382:C:T	rs28672915	11	59968382	C	T	0.4066	NA	NA	NA	0.769667	rs2583476	10	MS4A4E	343	downstream	0.592	6	5	15	1	1	1
11:59968591:A:AC	rs568101940	11	59968591	AC	A	0.4453	NA	NA	NA	0.669132	rs2583476	10	MS4A4E	134	downstream	1.782	NA	5	15	1	0	1
11:59968705:A:G	rs367670643	11	59968705	G	A	0.4036	NA	NA	NA	0.764336	rs1582763	10	MS4A4E	20	downstream	1.101	6	5	15	1	1	1
11:59968708:A:C	11:59968708:A:C	11	59968708	C	A	0.000994	NA	NA	NA	0.764336	rs1582763	10	MS4A4E	17	downstream	0.726	NA	5	15	1	0	1
11:59968708:C:T	11:59968708:C:T	11	59968708	C	T	0.4036	NA	NA	NA	0.764336	rs1582763	10	MS4A4E	17	NA	0.532	6	5	15	1	1	1
11:59968741:C:T	rs184909761	11	59968741	T	C	0.4085	NA	NA	NA	0.768751	rs2583476	10	MS4A4E	0	UTR3	3.504	6	5	15	1	1	1
11:59973929:A:C	rs7939882	11	59973929	A	C	0.4006	NA	NA	NA	0.798631	rs1582763	10	MS4A4E	0	intronic	2.245	6	4	15	1	1	1
11:59975078:C:T	rs7929589	11	59975078	C	T	0.4006	1.771e-14	-0.0912	0.0119	0.798631	rs1582763	10	MS4A4E	0	intronic	1.902	5	4	15	1	1	1
11:59975165:A:G	rs7928895	11	59975165	G	A	0.4016	2.062e-14	-0.0909	0.0119	0.795207	rs1582763	10	MS4A4E	0	intronic	8.218	4	4	15	1	1	1
11:59976111:A:G	rs7932740	11	59976111	G	A	0.4006	2.062e-14	-0.0909	0.0119	0.798631	rs1582763	10	MS4A4E	0	intronic	13	5	4	15	1	1	1
11:59978255:C:G	rs764859	11	59978255	G	C	0.4016	2.2e-14	0.0908	0.0119	0.795207	rs1582763	10	MS4A4E	0	intronic	0.514	7	4	15	1	1	1
11:59980315:C:G	rs11230194	11	59980315	G	C	0.4006	2.626e-14	0.0906	0.0119	0.798631	rs1582763	10	MS4A4E	0	intronic	0.95	6	4	15	1	1	1
11:59981218:A:C	rs1426253	11	59981218	C	A	0.4006	2.853e-14	0.0904	0.0119	0.798631	rs1582763	10	MS4A4E	0	intronic	3.174	NA	4	15	1	1	1
11:59981801:C:T	rs4939320	11	59981801	C	T	0.4006	3.249e-14	0.0902	0.0119	0.798631	rs1582763	10	MS4A4E	0	intronic	6.378	6	4	15	1	1	1
11:59982470:A:T	rs11603507	11	59982470	T	A	0.4006	2.736e-14	-0.0905	0.0119	0.798631	rs1582763	10	MS4A4E	0	intronic	4.475	6	4	15	1	1	1
11:59984676:A:C	rs56273223	11	59984676	C	A	0.4006	2.017e-14	0.091	0.0119	0.798631	rs1582763	10	MS4A4E	0	intronic	8.777	7	5	15	1	1	1
11:59986333:A:T	rs1820428	11	59986333	T	A	0.4006	2.155e-14	0.0909	0.0119	0.798631	rs1582763	10	MS4A4E	0	intronic	8.878	5	5	15	1	1	1
11:59986399:A:T	rs4492839	11	59986399	T	A	0.4006	2.302e-14	-0.0908	0.0119	0.798631	rs1582763	10	MS4A4E	0	intronic	8.675	7	5	15	1	1	1
11:59986817:A:G	rs56357056	11	59986817	G	A	0.4006	2.061e-14	0.0909	0.0119	0.798631	rs1582763	10	MS4A4E	0	intronic	3.855	6	4	15	1	1	1
11:59989430:C:T	rs2081547	11	59989430	C	T	0.4006	1.651e-14	-0.0913	0.0119	0.798631	rs1582763	10	MS4A4E	0	intronic	3.736	1f	4	15	1	1	1
11:59991333:C:T	rs11826180	11	59991333	C	T	0.4006	1.689e-14	0.0912	0.0119	0.798631	rs1582763	10	MS4A4E	0	intronic	0.472	7	4	15	1	1	1
11:59993346:A:T	rs1349667	11	59993346	T	A	0.3996	9.411e-14	-0.0898	0.0121	0.800318	rs1582763	10	MS4A4E	0	intronic	1.344	6	5	15	1	1	1
11:59996266:C:G	rs11601689	11	59996266	G	C	0.4006	1.451e-14	-0.0915	0.0119	0.798631	rs1582763	10	MS4A4E	0	intronic	2.733	6	4	15	1	1	1
11:59996968:C:G	rs610352	11	59996968	G	C	0.4751	2.82e-11	0.0776	0.0117	0.611473	rs1582763	10	MS4A4E	0	intronic	5.524	6	4	15	1	1	1
11:59996994:C:G	rs11230201	11	59996994	G	C	0.4006	1.583e-14	0.0913	0.0119	0.798631	rs1582763	10	MS4A4E	0	intronic	5.927	7	4	15	1	1	1
11:59998963:A:C	rs2015475	11	59998963	C	A	0.4006	1.068e-14	0.0919	0.0119	0.798631	rs1582763	10	MS4A4E	0	intronic	1.57	NA	5	15	1	1	1
11:59999757:A:AAC	rs542959474	11	59999757	AAC	A	0.3887	NA	NA	NA	0.697586	rs1582763	10	MS4A4E	0	intronic	1.47	NA	5	15	1	0	1
11:60000574:A:T	rs7936120	11	60000574	T	A	0.4006	2.966e-14	-0.0904	0.0119	0.798631	rs1582763	10	MS4A4E	0	intronic	3.504	6	5	15	1	1	1
11:60001325:A:G	rs1426250	11	60001325	G	A	0.4006	2.721e-14	0.0905	0.0119	0.798631	rs1582763	10	MS4A4E	0	intronic	3.884	NA	5	15	1	1	1
11:60002261:A:C	rs1426249	11	60002261	C	A	0.3996	NA	NA	NA	0.793723	rs1582763	10	MS4A4E	0	intronic	0.111	NA	7	15	1	0	1
11:60002355:T:TA	rs5792177	11	60002355	T	TA	0.3608	NA	NA	NA	0.645106	rs1582763	10	MS4A4E	0	intronic	0.951	NA	7	15	1	0	1
11:60002935:A:G	rs718376	11	60002935	G	A	0.3936	6.977e-15	-0.093	0.0119	0.768341	rs1582763	10	MS4A4E	0	intronic	2.709	NA	2	15	1	1	1
11:60005268:A:G	rs611267	11	60005268	G	A	0.4742	NA	NA	NA	0.605955	rs1582763	10	MS4A4E	0	intronic	1.97	NA	5	15	1	1	1
11:60005424:C:T	rs72920867	11	60005424	C	T	0.4006	3.757e-14	0.09	0.0119	0.798631	rs1582763	10	MS4A4E	0	intronic	3.804	6	5	15	1	1	1
11:60008151:C:T	rs1019671	11	60008151	C	T	0.4006	4.553e-15	0.0931	0.0119	0.81114	rs1582763	10	MS4A4E	0	intronic	4.539	5	2	15	1	1	1
11:60011013:C:T	rs611418	11	60011013	C	T	0.3996	1.314e-14	0.0916	0.0119	0.845978	rs1582763	10	MS4A4E	451	upstream	1.482	NA	7	15	1	1	1
11:60011510:G:GGGTA	rs144752623	11	60011510	G	GGGTA	0.3996	NA	NA	NA	0.845978	rs1582763	10	MS4A4E	948	upstream	1.152	NA	7	15	1	1	1
11:60012673:A:T	rs603648	11	60012673	T	A	0.3996	7.972e-15	-0.092	0.0118	0.845978	rs1582763	10	MS4A4E	2111	intergenic	0.795	6	9	15	1	1	1
11:60013451:A:G	rs600064	11	60013451	G	A	0.3996	8.334e-15	-0.0919	0.0118	0.845978	rs1582763	10	MS4A4E	2889	intergenic	3.139	NA	9	15	1	1	1
11:60013674:A:G	rs654415	11	60013674	G	A	0.3996	1.401e-14	0.0915	0.0119	0.845978	rs1582763	10	MS4A4E	3112	intergenic	1.455	NA	9	15	1	1	1
11:60013857:A:G	rs655231	11	60013857	G	A	0.3996	9.108e-15	0.0918	0.0118	0.845978	rs1582763	10	MS4A4E	3295	intergenic	2.406	NA	9	15	1	1	1
11:60014500:T:TCA	rs3973210	11	60014500	TCA	T	0.3996	NA	NA	NA	0.845978	rs1582763	10	MS4A4E	3938	intergenic	10.08	NA	9	15	1	1	1
11:60016387:A:T	rs3132886	11	60016387	T	A	0.3996	4.987e-15	0.0931	0.0119	0.845978	rs1582763	10	MS4A4E	5825	intergenic	1.959	6	14	15	1	1	1
11:60016932:A:G	rs2509801	11	60016932	G	A	0.3996	8.943e-15	-0.093	0.012	0.845978	rs1582763	10	MS4A4E	6370	intergenic	2.307	6	14	15	1	1	1
11:60019150:C:T	rs636317	11	60019150	C	T	0.3986	7.625e-15	0.092	0.0118	0.841777	rs1582763	10	MS4A4E	8588	intergenic	13.78	NA	2	15	1	1	1
11:60019161:A:C	rs636341	11	60019161	C	A	0.3986	9.644e-15	-0.0921	0.0119	0.841777	rs1582763	10	MS4A4E	8599	intergenic	7.876	NA	2	15	1	1	1
11:60019261:G:GTA	rs3041800	11	60019261	G	GTA	0.3598	NA	NA	NA	0.987396	rs1582763	10	MS4A4E	8699	intergenic	1.486	NA	2	15	1	1	1
11:60020112:G:T	rs672399	11	60020112	G	T	0.4016	1.112e-14	-0.0915	0.0118	0.839725	rs1582763	10	MS4A4E	9550	intergenic	2.26	NA	2	15	1	1	1
11:60021508:C:T	rs7396753	11	60021508	C	T	0.3996	NA	NA	NA	0.846677	rs1582763	10	MS4A4E	10946	intergenic	2.736	5	5	9	0	0	1
11:60021948:A:G	rs1582763	11	60021948	G	A	0.3628	1.26e-15	-0.0969	0.0121	1	rs1582763	10	MS4A4E	11386	intergenic	1.659	1f	5	9	0	1	1
11:60023087:A:C	rs1562990	11	60023087	C	A	0.4016	9.526e-15	0.0915	0.0118	0.847417	rs1582763	10	MS4A4E	12525	intergenic	0.751	6	5	15	0	1	1
11:60024008:C:T	rs7121656	11	60024008	C	T	0.4006	1.087e-14	0.0915	0.0118	0.850892	rs1582763	10	MS4A4E	13446	intergenic	3.912	7	9	15	0	1	1
11:60025565:A:G	rs6591559	11	60025565	G	A	0.4006	1.103e-14	-0.0919	0.0119	0.850892	rs1582763	10	MS4A4E	15003	intergenic	8.233	1f	9	15	0	1	1
11:60026613:G:T	rs4938931	11	60026613	G	T	0.4036	1.576e-14	0.0913	0.0119	0.841964	rs1582763	10	MS4A4E	16051	intergenic	1.94	6	9	15	0	1	1
11:60027209:T:TA	rs5792178	11	60027209	TA	T	0.4036	NA	NA	NA	0.841964	rs1582763	10	MS4A4E	16647	intergenic	0.26	NA	9	15	0	1	1
11:60028142:C:T	rs7108663	11	60028142	C	T	0.4036	8.726e-15	0.0922	0.0119	0.841964	rs1582763	10	MS4A4E	17580	intergenic	8.239	6	9	15	0	1	1
11:60028940:C:T	rs1530914	11	60028940	C	T	0.4006	6.365e-15	0.0927	0.0119	0.850892	rs1582763	10	MS4A4E	18378	intergenic	1.218	NA	9	15	0	1	1
11:60029931:A:T	rs1026256	11	60029931	T	A	0.4006	6.509e-15	0.0927	0.0119	0.850892	rs1582763	10	MS4A4A	18082	intergenic	2.309	6	9	15	0	1	1
11:60029949:A:G	rs1026255	11	60029949	G	A	0.4006	5.574e-15	0.0929	0.0119	0.850892	rs1582763	10	MS4A4A	18064	intergenic	5.31	NA	9	15	0	1	1
11:60030457:C:T	rs1026254	11	60030457	C	T	0.4006	6.089e-15	-0.0928	0.0119	0.850892	rs1582763	10	MS4A4A	17556	intergenic	1.661	NA	7	15	0	1	1
11:60030556:A:G	rs1026253	11	60030556	G	A	0.3996	5.7e-15	0.0929	0.0119	0.854381	rs1582763	10	MS4A4A	17457	intergenic	0.436	NA	7	15	0	1	1
11:60030559:C:T	rs1026252	11	60030559	C	T	0.3996	6.235e-15	0.0927	0.0119	0.854381	rs1582763	10	MS4A4A	17454	intergenic	2.159	NA	7	15	0	1	1
11:60031270:C:G	rs7128450	11	60031270	G	C	0.4006	5.217e-15	0.093	0.0119	0.850892	rs1582763	10	MS4A4A	16743	intergenic	7.04	7	7	15	0	1	1
11:60031399:C:T	rs10736700	11	60031399	C	T	0.4006	5.7e-15	-0.0929	0.0119	0.850892	rs1582763	10	MS4A4A	16614	intergenic	0.87	6	7	15	0	1	1
11:60031476:C:T	rs10736701	11	60031476	C	T	0.4006	4.991e-15	0.0931	0.0119	0.850892	rs1582763	10	MS4A4A	16537	intergenic	4.863	7	7	15	0	1	1
11:60033371:C:T	rs7930318	11	60033371	C	T	0.4006	4.57e-15	0.0932	0.0119	0.850892	rs1582763	10	MS4A4A	14642	intergenic	1.329	4	7	15	0	1	1
11:60033448:C:T	rs4938932	11	60033448	C	T	0.4006	4.564e-15	0.0932	0.0119	0.850892	rs1582763	10	MS4A4A	14565	intergenic	4.828	4	7	15	0	1	1
11:60034429:C:T	rs4938933	11	60034429	C	T	0.4036	7.656e-15	0.0924	0.0119	0.841964	rs1582763	10	MS4A4A	13584	intergenic	0.399	7	9	15	0	1	1
11:60035916:C:CTG	rs34370823	11	60035916	C	CTG	0.4036	NA	NA	NA	0.841964	rs1582763	10	MS4A4A	12097	intergenic	2.772	NA	9	15	0	1	1
11:60039917:A:T	rs2162254	11	60039917	T	A	0.4016	3.864e-15	0.0939	0.0119	0.848121	rs1582763	10	MS4A4A	8096	intergenic	0.146	6	9	15	1	1	1
11:60041296:A:T	rs7107627	11	60041296	T	A	0.4036	1.733e-15	0.0955	0.012	0.841964	rs1582763	10	MS4A4A	6717	intergenic	8.291	6	9	15	1	1	1
11:60045677:C:T	rs2044982	11	60045677	C	T	0.4294	1.109e-08	-0.0667	0.0117	1	rs10897024	10	MS4A4A	2336	intergenic	0.304	NA	5	15	1	1	1
11:60055651:A:C	rs10897024	11	60055651	C	A	0.4294	9.797e-09	0.0667	0.0116	1	rs10897024	10	MS4A4A	0	intronic	1.405	7	4	15	1	1	1
11:60060016:C:T	rs2044981	11	60060016	C	T	0.4304	2.076e-08	-0.0649	0.0116	0.979596	rs10897024	10	MS4A4A	0	intronic	5.431	NA	4	15	1	1	1
11:60063596:G:T	rs11230235	11	60063596	G	T	0.4304	1.61e-08	0.0654	0.0116	0.979596	rs10897024	10	MS4A4A	0	intronic	0.032	6	4	15	1	1	1
11:60070946:C:T	rs55777218	11	60070946	C	T	0.3668	2.017e-12	0.0851	0.0121	0.693368	rs72924659	10	MS4A4A	0	intronic	0.663	7	4	15	1	1	1
11:60076693:A:G	rs11824734	11	60076693	G	A	0.3628	6.442e-13	-0.0866	0.012	0.70254	rs72924659	10	MS4A4A	247	downstream	0.352	5	5	15	1	1	1
11:60076940:C:G	rs11824773	11	60076940	G	C	0.3668	1.552e-12	-0.0851	0.012	0.695039	rs72924659	10	MS4A4A	494	downstream	1.609	5	5	15	1	1	1
11:60078475:C:T	rs61900467	11	60078475	C	T	0.3579	7.592e-13	-0.0871	0.0122	0.72166	rs72924659	10	MS4A4A	2029	intergenic	1.224	3a	5	15	1	1	1
11:60079651:C:T	rs10792263	11	60079651	C	T	0.3579	8.96e-13	0.0865	0.0121	0.727767	rs72924659	10	MS4A4A	3205	intergenic	1.559	7	5	15	1	1	1
11:60088159:C:G	rs4354705	11	60088159	G	C	0.3579	3.991e-13	-0.0879	0.0121	0.726197	rs72924659	10	MS4A4A	11713	intergenic	1.318	7	9	15	0	1	1
11:60095740:C:T	rs72924626	11	60095740	C	T	0.3579	3.163e-13	0.0887	0.0122	0.727767	rs72924659	10	MS4A6E	6563	intergenic	7.532	6	9	15	1	1	1
11:60097777:T:TTTAA	rs149208940	11	60097777	TTTAA	T	0.3579	NA	NA	NA	0.727767	rs72924659	10	MS4A6E	4526	intergenic	8.33	NA	9	15	1	1	1
11:60099225:C:T	rs4939338	11	60099225	C	T	0.3588	5.728e-13	-0.0877	0.0122	0.726141	rs72924659	10	MS4A6E	3078	intergenic	1.237	7	9	15	1	1	1
11:60099912:A:G	rs11827324	11	60099912	G	A	0.3579	3.977e-13	0.0882	0.0122	0.727767	rs72924659	10	MS4A6E	2391	intergenic	12.13	6	7	15	1	1	1
11:60103385:C:T	rs72924659	11	60103385	C	T	0.2942	2.322e-12	-0.0918	0.0131	1	rs72924659	10	MS4A6E	0	intronic	4.775	7	5	15	1	1	1
11:85652729:C:T	rs35220752	11	85652729	C	T	0.1312	1.829e-07	-0.0886	0.017	0.634277	rs17745409	11	SLC25A1P1	6022	intergenic	3.131	4	1	15	0	1	1
11:85654274:C:T	rs67719619	11	85654274	C	T	0.1302	9.097e-08	-0.0908	0.017	0.641072	rs17745409	11	SLC25A1P1	7567	intergenic	1.821	5	5	15	0	1	1
11:85656902:C:T	rs34874199	11	85656902	C	T	0.1302	8.137e-08	0.0911	0.017	0.641072	rs17745409	11	SLC25A1P1	10195	intergenic	3.506	4	5	15	0	1	1
11:85659008:A:T	rs35866111	11	85659008	T	A	0.1302	7.926e-08	-0.0912	0.017	0.641072	rs17745409	11	PICALM	9718	intergenic	11.07	4	2	15	1	1	1
11:85659261:A:G	rs34584483	11	85659261	G	A	0.1302	8.569e-08	0.0909	0.017	0.641072	rs17745409	11	PICALM	9465	intergenic	5.247	4	2	15	1	1	1
11:85659580:A:G	rs12798898	11	85659580	G	A	0.1302	1.148e-07	0.09	0.017	0.641072	rs17745409	11	PICALM	9146	intergenic	4.553	5	2	15	1	1	1
11:85660715:A:C	rs34223518	11	85660715	C	A	0.1262	3.315e-08	-0.095	0.0172	0.669189	rs17745409	11	PICALM	8011	intergenic	0.088	5	5	5	1	1	1
11:85661221:C:T	rs35585561	11	85661221	C	T	0.1282	3.224e-07	-0.0876	0.0171	0.653702	rs17745409	11	PICALM	7505	intergenic	0.456	5	5	5	1	1	1
11:85662554:A:G	rs67282763	11	85662554	G	A	0.1252	1.179e-07	0.092	0.0174	0.688495	rs17745409	11	PICALM	6172	intergenic	4.897	4	5	5	1	1	1
11:85663503:C:T	rs78041185	11	85663503	C	T	0.1262	3.588e-08	-0.0948	0.0172	0.68104	rs17745409	11	PICALM	5223	intergenic	0.029	5	5	5	1	1	1
11:85665525:C:G	rs41489645	11	85665525	G	C	0.1292	3.742e-07	-0.0871	0.0171	0.659287	rs17745409	11	PICALM	3201	intergenic	0.179	3a	4	5	1	1	1
11:85667478:A:AG	rs140723507	11	85667478	AG	A	0.1272	NA	NA	NA	0.674748	rs17745409	11	PICALM	1248	intergenic	5.77	NA	4	4	1	0	1
11:85670385:C:CAA	rs68172244	11	85670385	C	CAA	0.3211	NA	NA	NA	0.622366	rs3851179	11	PICALM	0	intronic	1.074	NA	4	4	1	1	1
11:85670471:C:T	rs117564362	11	85670471	C	T	0.1272	2.508e-08	0.0958	0.0172	0.674748	rs17745409	11	PICALM	0	intronic	4.032	7	4	4	1	1	1
11:85670847:A:T	rs12791520	11	85670847	T	A	0.1272	1.556e-08	-0.0973	0.0172	0.674748	rs17745409	11	PICALM	0	intronic	4.616	5	4	4	1	1	1
11:85670945:A:C	rs673751	11	85670945	C	A	0.3211	2.877e-15	-0.0965	0.0122	0.622366	rs3851179	11	PICALM	0	intronic	0.519	NA	4	4	1	1	1
11:85671251:G:GATCT	rs35527761	11	85671251	GATCT	G	0.3211	NA	NA	NA	0.622366	rs3851179	11	PICALM	0	intronic	12.16	NA	4	4	1	1	1
11:85676396:C:T	rs71465611	11	85676396	C	T	0.1252	6.158e-08	-0.094	0.0174	0.688495	rs17745409	11	PICALM	0	intronic	8.456	4	4	4	1	1	1
11:85676994:A:G	rs111634670	11	85676994	G	A	0.1272	1.525e-08	-0.0973	0.0172	0.674748	rs17745409	11	PICALM	0	intronic	1.968	7	4	4	1	1	1
11:85677471:A:G	rs17817600	11	85677471	G	A	0.1312	7.065e-08	0.0915	0.017	0.646638	rs17745409	11	PICALM	0	intronic	2.138	5	4	4	1	1	1
11:85677564:A:AT	rs142185333	11	85677564	A	AT	0.1312	NA	NA	NA	0.646638	rs17745409	11	PICALM	0	intronic	1.521	NA	4	4	1	0	1
11:85677599:A:G	rs34700169	11	85677599	G	A	0.1312	1.24e-07	0.0898	0.017	0.646638	rs17745409	11	PICALM	0	intronic	8.078	5	4	4	1	1	1
11:85678534:A:G	rs66802900	11	85678534	G	A	0.1292	2.045e-07	-0.0891	0.0171	0.659287	rs17745409	11	PICALM	0	intronic	1.107	5	2	4	1	1	1
11:85678818:A:AC	rs71274433	11	85678818	A	AC	0.1292	NA	NA	NA	0.659287	rs17745409	11	PICALM	0	intronic	11.43	NA	4	4	1	0	1
11:85679336:A:AAAAACAAAAC	rs113375890	11	85679336	AAAAACAAAAC	A	0.3201	NA	NA	NA	0.624191	rs3851179	11	PICALM	0	intronic	1.376	NA	4	5	1	0	1
11:85681389:A:G	rs10501602	11	85681389	G	A	0.1282	6.818e-08	0.0928	0.0172	0.667578	rs17745409	11	PICALM	0	intronic	12.34	6	4	4	1	1	1
11:85681583:A:G	rs639012	11	85681583	G	A	0.3131	4.257e-15	-0.0962	0.0123	0.652399	rs3851179	11	PICALM	0	intronic	2.76	NA	4	4	1	1	1
11:85682817:A:G	rs606505	11	85682817	G	A	0.3201	9.874e-15	-0.0946	0.0122	0.618614	rs3851179	11	PICALM	0	intronic	2.438	5	4	4	1	1	1
11:85685285:C:T	rs17817648	11	85685285	C	T	0.1312	1.503e-07	0.0892	0.017	0.646638	rs17745409	11	PICALM	0	intronic	7.818	4	4	4	1	1	1
11:85686238:C:T	rs28365806	11	85686238	C	T	0.1322	5.257e-08	0.0923	0.017	0.627572	rs17745409	11	PICALM	0	intronic	12.31	NA	4	4	1	1	1
11:85686294:C:T	rs17745024	11	85686294	C	T	0.1302	1.723e-07	0.0889	0.017	0.641072	rs17745409	11	PICALM	0	intronic	1.459	7	4	4	1	1	1
11:85689511:A:T	rs34675784	11	85689511	T	A	0.1312	6.636e-08	-0.0919	0.017	0.634277	rs17745409	11	PICALM	0	intronic	1.664	6	4	4	1	1	1
11:85689712:A:T	rs587038	11	85689712	T	A	0.3201	3.961e-15	-0.096	0.0122	0.618614	rs3851179	11	PICALM	0	intronic	5.425	6	4	4	1	1	1
11:85691810:A:C	rs645299	11	85691810	C	A	0.3211	9.929e-15	0.0946	0.0122	0.622366	rs3851179	11	PICALM	0	intronic	3.611	NA	4	4	1	1	1
11:85702054:C:G	rs12804751	11	85702054	G	C	0.1322	1.087e-07	-0.0908	0.0171	0.638408	rs17745409	11	PICALM	0	intronic	0.452	7	4	5	1	1	1
11:85703093:C:T	rs12787412	11	85703093	C	T	0.1282	3.611e-08	-0.0954	0.0173	0.666438	rs17745409	11	PICALM	0	intronic	2.217	7	4	5	1	1	1
11:85703749:A:G	rs34959028	11	85703749	G	A	0.1302	7.853e-09	0.0993	0.0172	0.653524	rs17745409	11	PICALM	0	intronic	3.235	6	4	4	1	1	1
11:85703996:A:G	rs12794211	11	85703996	G	A	0.1302	7.962e-09	-0.0992	0.0172	0.653524	rs17745409	11	PICALM	0	intronic	0.116	6	4	4	1	1	1
11:85704066:C:T	rs12795381	11	85704066	C	T	0.1302	9.263e-09	0.0988	0.0172	0.653524	rs17745409	11	PICALM	0	intronic	7.485	6	4	4	1	1	1
11:85704234:A:G	rs34766621	11	85704234	G	A	0.1302	1.153e-08	0.0981	0.0172	0.653524	rs17745409	11	PICALM	0	intronic	3.472	7	4	4	1	1	1
11:85709288:C:G	rs12804833	11	85709288	G	C	0.1312	2.426e-07	-0.0881	0.0171	0.645274	rs17745409	11	PICALM	0	intronic	2.185	7	4	4	1	1	1
11:85709604:C:G	rs34332755	11	85709604	G	C	0.1332	5.168e-08	-0.0925	0.017	0.633137	rs17745409	11	PICALM	0	intronic	2.103	6	4	4	1	1	1
11:85710617:A:G	rs35992035	11	85710617	G	A	0.1332	2.938e-08	0.0942	0.017	0.633137	rs17745409	11	PICALM	0	intronic	8.191	6	4	4	1	1	1
11:85713175:C:G	rs12795833	11	85713175	G	C	0.1272	6.031e-08	-0.0937	0.0173	0.673689	rs17745409	11	PICALM	0	intronic	0.519	6	4	4	1	1	1
11:85717923:A:C	rs2508696	11	85717923	C	A	0.3201	6.462e-15	-0.0952	0.0122	0.624191	rs3851179	11	PICALM	0	intronic	0.765	NA	4	4	1	1	1
11:85718231:G:T	rs602222	11	85718231	G	T	0.3221	4.508e-15	0.0958	0.0122	0.618157	rs3851179	11	PICALM	0	intronic	0.149	NA	4	4	1	1	1
11:85724123:C:T	rs56094546	11	85724123	C	T	0.1312	2.684e-07	0.0878	0.0171	0.645274	rs17745409	11	PICALM	0	intronic	1.298	5	4	4	1	1	1
11:85724661:C:T	rs636355	11	85724661	C	T	0.3191	2.158e-14	-0.0934	0.0122	0.635316	rs3851179	11	PICALM	0	intronic	0.805	6	4	5	1	1	1
11:85726294:G:T	rs67682051	11	85726294	G	T	0.1312	2.277e-07	0.0884	0.0171	0.645274	rs17745409	11	PICALM	0	intronic	1.866	7	4	5	1	1	1
11:85733108:G:T	rs12788654	11	85733108	G	T	0.1282	4.529e-08	0.0947	0.0173	0.666438	rs17745409	11	PICALM	0	intronic	7.218	5	4	5	1	1	1
11:85734010:C:T	rs676733	11	85734010	C	T	0.3191	1.966e-14	0.0935	0.0122	0.628465	rs3851179	11	PICALM	0	intronic	5.566	7	4	5	1	1	1
11:85736331:A:G	rs143912217	11	85736331	G	A	0.1322	3.973e-07	0.0876	0.0173	0.638408	rs17745409	11	PICALM	0	intronic	3.261	6	4	4	1	1	1
11:85740409:A:G	rs609903	11	85740409	G	A	0.3181	5.949e-15	-0.0954	0.0122	0.632761	rs3851179	11	PICALM	0	intronic	2.959	6	4	4	1	1	1
11:85741130:C:T	rs682928	11	85741130	C	T	0.3101	1.351e-14	0.0944	0.0123	0.663823	rs3851179	11	PICALM	0	intronic	0.017	7	4	5	1	1	1
11:85742217:C:CA	rs71040206	11	85742217	C	CA	0.3101	NA	NA	NA	0.663823	rs3851179	11	PICALM	0	intronic	5.413	NA	4	5	1	1	1
11:85746037:C:T	rs561646	11	85746037	C	T	0.3191	2.764e-14	0.093	0.0122	0.628465	rs3851179	11	PICALM	0	intronic	3.401	4	2	5	1	1	1
11:85746811:C:T	rs2508379	11	85746811	C	T	0.3062	3.14e-13	-0.0912	0.0125	0.645607	rs3851179	11	PICALM	0	intronic	0.143	7	5	5	1	1	1
11:85746822:T:TA	rs11340669	11	85746822	T	TA	0.3082	NA	NA	NA	0.656739	rs3851179	11	PICALM	0	intronic	0.521	NA	5	5	1	0	1
11:85746822:TA:TAA	rs536697430	11	85746822	TA	TAA	0.007952	NA	NA	NA	0.656739	rs3851179	11	PICALM	0	NA	NA	NA	5	5	1	0	1
11:85748386:C:T	rs1973630	11	85748386	C	T	0.3091	1.344e-13	-0.0904	0.0122	0.661257	rs3851179	11	PICALM	0	intronic	1.821	NA	4	5	1	1	1
11:85750671:A:T	rs2508691	11	85750671	T	A	0.3101	7.753e-15	-0.0953	0.0123	0.663823	rs3851179	11	PICALM	0	intronic	11.14	6	4	5	1	1	1
11:85754814:C:T	rs17817931	11	85754814	C	T	0.1312	3.716e-07	0.0866	0.017	0.645274	rs17745409	11	PICALM	0	intronic	8.297	5	1	7	1	1	1
11:85756825:C:T	rs12802399	11	85756825	C	T	0.1312	4.004e-07	0.0863	0.017	0.645274	rs17745409	11	PICALM	0	intronic	4.148	5	5	5	1	1	1
11:85757589:C:T	rs677909	11	85757589	C	T	0.3191	1.729e-14	0.0937	0.0122	0.628465	rs3851179	11	PICALM	0	intronic	5.48	NA	2	5	1	1	1
11:85757613:C:G	rs659863	11	85757613	G	C	0.3151	2.941e-13	-0.0897	0.0123	0.616023	rs3851179	11	PICALM	0	intronic	0.988	7	2	7	1	1	1
11:85757617:C:T	rs677869	11	85757617	C	T	0.3151	2.693e-13	0.0898	0.0123	0.616023	rs3851179	11	PICALM	0	intronic	7.006	NA	2	7	1	1	1
11:85760028:C:T	rs694011	11	85760028	C	T	0.3191	8.812e-15	-0.0948	0.0122	0.628465	rs3851179	11	PICALM	0	intronic	4.161	6	2	5	1	1	1
11:85761854:C:CT	rs71468978	11	85761854	C	CT	0.1292	NA	NA	NA	0.659287	rs17745409	11	PICALM	0	intronic	0.515	NA	5	5	1	0	1
11:85762244:C:T	rs669813	11	85762244	C	T	0.3111	6.787e-15	0.0955	0.0123	0.659297	rs3851179	11	PICALM	0	intronic	0.143	NA	5	5	1	1	1
11:85765298:A:G	rs493254	11	85765298	G	A	0.3111	2.052e-14	0.0942	0.0123	0.659297	rs3851179	11	PICALM	0	intronic	0.927	NA	1	7	1	1	1
11:85767340:C:G	rs12790526	11	85767340	G	C	0.1302	5.191e-07	0.0856	0.0171	0.652233	rs17745409	11	PICALM	0	intronic	1.124	3a	5	5	1	1	1
11:85768629:A:ATG	11:85768629:A:ATG	11	85768629	ATG	A	0.3678	NA	NA	NA	0.717221	rs3851179	11	PICALM	0	NA	5.237	NA	4	5	1	1	1
11:85768629:A:ATGTG	11:85768629:A:ATGTG	11	85768629	A	ATGTG	0.0338	NA	NA	NA	0.717221	rs3851179	11	PICALM	0	intronic	5.187	NA	4	5	1	0	1
11:85774419:G:GTA	rs10546552	11	85774419	G	GTA	0.3121	NA	NA	NA	0.662878	rs3851179	11	PICALM	0	intronic	3.688	NA	1	5	1	1	1
11:85775964:A:G	rs66494408	11	85775964	G	A	0.1312	7.424e-07	0.0847	0.0171	0.645274	rs17745409	11	PICALM	0	intronic	4.836	5	1	7	1	1	1
11:85776544:A:G	rs867611	11	85776544	G	A	0.3121	1.613e-14	0.0945	0.0123	0.662878	rs3851179	11	PICALM	0	intronic	1.992	NA	1	5	1	1	1
11:85778751:C:T	rs17817992	11	85778751	C	T	0.1302	4.493e-06	-0.0775	0.0169	0.652233	rs17745409	11	PICALM	0	intronic	14.67	4	1	1	1	1	1
11:85787824:C:T	rs536841	11	85787824	C	T	0.3091	2.595e-15	0.0976	0.0123	0.674598	rs3851179	11	PICALM	6899	intergenic	2.627	5	5	15	1	1	1
11:85788351:C:T	rs541458	11	85788351	C	T	0.3181	2.807e-15	0.0971	0.0123	0.638502	rs3851179	11	PICALM	7426	intergenic	0.561	5	5	15	1	1	1
11:85792043:G:GT	rs61514337	11	85792043	G	GT	0.3221	NA	NA	NA	0.646869	rs3851179	11	PICALM	11118	intergenic	0.741	NA	5	15	0	0	1
11:85792960:A:ATT	rs149130276	11	85792960	A	ATT	0.3101	NA	NA	NA	0.67632	rs3851179	11	PICALM	12035	intergenic	0.926	NA	5	15	0	0	1
11:85794542:A:G	rs535590	11	85794542	G	A	0.3141	2.141e-15	-0.0985	0.0124	0.63522	rs3851179	11	snoU13	10691	intergenic	0.385	7	5	15	0	1	1
11:85794760:C:T	rs683912	11	85794760	C	T	0.3141	4.47e-15	0.0977	0.0125	0.63522	rs3851179	11	snoU13	10473	intergenic	1.487	7	5	15	0	1	1
11:85794761:A:G	rs534128	11	85794761	G	A	0.3131	5.756e-16	-0.1011	0.0125	0.639597	rs3851179	11	snoU13	10472	intergenic	0.31	NA	5	15	0	1	1
11:85795524:C:T	rs565719	11	85795524	C	T	0.3101	2.752e-15	-0.0983	0.0124	0.632151	rs3851179	11	snoU13	9709	intergenic	1.15	7	5	15	0	1	1
11:85795950:A:G	rs480781	11	85795950	G	A	0.3012	2.857e-15	-0.099	0.0125	0.668613	rs3851179	11	snoU13	9283	intergenic	1.644	NA	5	15	0	1	1
11:85798020:G:T	rs631639	11	85798020	G	T	0.3101	4.982e-15	-0.0977	0.0125	0.632151	rs3851179	11	snoU13	7213	intergenic	0.9	7	5	15	0	1	1
11:85800279:A:G	rs561655	11	85800279	G	A	0.3489	1.294e-17	0.103	0.0121	0.775149	rs3851179	11	snoU13	4954	intergenic	17.79	5	5	15	0	1	1
11:85803884:T:TA	rs59436865	11	85803884	T	TA	0.3479	NA	NA	NA	0.75727	rs3851179	11	snoU13	1349	intergenic	3.237	NA	5	15	0	0	1
11:85809825:C:T	rs645293	11	85809825	C	T	0.3459	9.06e-17	-0.0995	0.012	0.616958	rs3851179	11	snoU13	4487	intergenic	5.785	6	5	15	0	1	1
11:85811238:A:G	rs542126	11	85811238	G	A	0.3738	2.317e-16	-0.0973	0.0119	0.661487	rs3851179	11	snoU13	5900	intergenic	6.106	2b	5	15	0	1	1
11:85811364:C:T	rs526904	11	85811364	C	T	0.3598	1.739e-17	-0.1021	0.012	0.720841	rs3851179	11	snoU13	6026	intergenic	7.308	4	5	15	0	1	1
11:85811696:A:C	rs566975	11	85811696	C	A	0.3598	2.619e-17	0.1026	0.0121	0.720841	rs3851179	11	snoU13	6358	intergenic	0.915	6	5	15	0	1	1
11:85812210:C:T	rs497816	11	85812210	C	T	0.3608	1.533e-17	0.1025	0.012	0.723998	rs3851179	11	snoU13	6872	intergenic	10.45	6	5	15	0	1	1
11:85812785:A:G	rs17745409	11	85812785	G	A	0.17	4.849e-11	0.1047	0.0159	1	rs17745409	11	snoU13	7447	intergenic	0.447	2b	2	15	0	0	1
11:85814486:G:T	rs586274	11	85814486	G	T	0.333	8.2e-18	-0.1046	0.0122	0.681611	rs3851179	11	snoU13	9148	intergenic	1.993	6	5	15	0	1	1
11:85815030:A:G	rs1237999	11	85815030	G	A	0.3608	2.22e-17	0.1018	0.012	0.723998	rs3851179	11	snoU13	9692	intergenic	2.965	2a	5	15	0	1	1
11:85820077:A:G	rs543293	11	85820077	G	A	0.33	1.078e-17	-0.1044	0.0122	0.686167	rs3851179	11	snoU13	14739	intergenic	1.777	4	2	15	0	1	1
11:85823324:C:T	rs631611	11	85823324	C	T	0.4682	1.815e-12	0.0811	0.0115	0.786607	rs3844143	11	snoU13	17986	intergenic	9.144	5	1	15	0	1	1
11:85824859:A:G	rs659023	11	85824859	G	A	0.3807	5.064e-17	-0.0994	0.0119	0.675555	rs3851179	11	snoU13	19521	intergenic	10.66	5	5	15	0	1	1
11:85828548:A:G	rs598726	11	85828548	G	A	0.3459	1.727e-17	0.1027	0.0121	0.765604	rs3851179	11	snoU13	23210	intergenic	6.075	4	2	15	0	1	1
11:85828551:C:G	rs474479	11	85828551	G	C	0.3181	8.086e-18	-0.1052	0.0122	0.740179	rs7938634	11	snoU13	23213	intergenic	4.41	4	2	15	0	1	1
11:85830157:C:T	rs567075	11	85830157	C	T	0.3181	8.399e-18	-0.1054	0.0123	0.740179	rs7938634	11	snoU13	24819	intergenic	4.568	NA	5	15	0	1	1
11:85831246:A:G	rs573167	11	85831246	G	A	0.333	6.711e-18	0.1051	0.0122	0.696616	rs3851179	11	snoU13	25908	intergenic	15.63	NA	5	15	0	1	1
11:85831541:A:C	rs471470	11	85831541	A	C	0.333	NA	NA	NA	0.696616	rs3851179	11	snoU13	26203	intergenic	4.331	NA	5	15	0	1	1
11:85831690:A:G	rs472486	11	85831690	G	A	0.3608	1.471e-17	-0.1025	0.012	0.739178	rs3851179	11	snoU13	26352	intergenic	13.86	NA	5	15	0	1	1
11:85832424:C:T	rs519961	11	85832424	C	T	0.333	7.665e-18	-0.1049	0.0122	0.696616	rs3851179	11	snoU13	27086	intergenic	8.914	NA	5	15	0	1	1
11:85837669:C:T	rs1898895	11	85837669	C	T	0.3221	NA	NA	NA	0.744066	rs7938634	11	RNU6-560P	26599	intergenic	4.107	NA	5	15	0	0	1
11:85838808:A:G	rs10792830	11	85838808	G	A	0.4274	1.45e-07	0.0612	0.0116	0.635488	rs3844143	11	RNU6-560P	25460	intergenic	8.235	5	5	15	0	1	1
11:85839407:T:TTAGTTGGGACATTCC	rs144587195	11	85839407	TTAGTTGGGACATTCC	T	0.3211	NA	NA	NA	0.748762	rs7938634	11	RNU6-560P	24861	intergenic	1.605	NA	5	15	0	1	1
11:85839719:A:G	rs7114331	11	85839719	G	A	0.4284	1.664e-07	0.0609	0.0116	0.638445	rs3844143	11	RNU6-560P	24549	intergenic	6.814	7	5	15	0	1	1
11:85839935:C:T	rs7114401	11	85839935	C	T	0.4195	5.044e-14	0.0875	0.0116	0.722141	rs3844143	11	RNU6-560P	24333	intergenic	4.477	7	5	15	0	1	1
11:85841508:TAAA:TGTGAAAA	rs572259939	11	85841508	TGTGAAAA	TAAA	0.01491	NA	NA	NA	0.760658	rs3844143	11	RNU6-560P	22760	intergenic	NA	NA	5	15	0	0	1
11:85841508:T:TGTGAAAA	rs111809001	11	85841508	T	TGTGAAAA	0.4334	NA	NA	NA	0.760658	rs3844143	11	RNU6-560P	22760	intergenic	7.542	NA	5	15	0	1	1
11:85843197:A:G	rs67598967	11	85843197	G	A	0.16	1.418e-09	-0.1009	0.0167	0.837713	rs17745409	11	RNU6-560P	21071	intergenic	0.111	6	5	15	0	1	1
11:85843346:C:CA	rs5793182	11	85843346	CA	C	0.494	NA	NA	NA	0.886987	rs3844143	11	RNU6-560P	20922	intergenic	0.861	NA	5	15	0	0	1
11:85843982:G:GA	rs5793183	11	85843982	G	GA	0.4155	NA	NA	NA	0.71825	rs3844143	11	RNU6-560P	20286	intergenic	4.636	NA	5	15	0	0	1
11:85845045:A:G	rs4944560	11	85845045	G	A	0.4573	9.353e-14	-0.0858	0.0115	0.850659	rs3844143	11	RNU6-560P	19223	intergenic	0.797	5	5	15	0	1	1
11:85845473:A:G	rs7938634	11	85845473	G	A	0.3847	9.43e-13	-0.0846	0.0119	1	rs7938634	11	RNU6-560P	18795	intergenic	1.929	5	2	15	0	1	1
11:85846796:C:T	rs2028338	11	85846796	C	T	0.4135	4.716e-08	0.0645	0.0118	0.682916	rs3844143	11	RNU6-560P	17472	intergenic	2.074	NA	2	15	0	1	1
11:85849094:C:G	rs11234554	11	85849094	G	C	0.4612	6.947e-13	-0.0841	0.0117	0.855546	rs3844143	11	RNU6-560P	15174	intergenic	0.705	6	5	15	0	1	1
11:85849095:A:C	rs11234555	11	85849095	C	A	0.4612	6.676e-13	-0.0842	0.0117	0.855546	rs3844143	11	RNU6-560P	15173	intergenic	1.487	6	5	15	0	1	1
11:85849411:C:T	rs11234556	11	85849411	C	T	0.499	4.194e-14	-0.0873	0.0116	0.996205	rs3844143	11	RNU6-560P	14857	intergenic	3.122	7	2	15	0	1	1
11:85850243:C:T	rs3844143	11	85850243	C	T	0.5	3.475e-14	0.0876	0.0116	1	rs3844143	11	RNU6-560P	14025	intergenic	16.12	1b	2	15	0	1	1
11:85852979:A:G	rs10792831	11	85852979	G	A	0.4901	1.277e-13	0.0856	0.0116	0.963078	rs3844143	11	RNU6-560P	11289	intergenic	7.246	2c	2	15	0	1	1
11:85853251:G:T	rs3915642	11	85853251	G	T	0.4503	7.058e-14	-0.0862	0.0115	0.831561	rs3844143	11	RNU6-560P	11017	intergenic	0.649	NA	2	15	0	1	1
11:85854176:G:T	rs2888903	11	85854176	G	T	0.4513	1.185e-13	0.0858	0.0116	0.834033	rs3844143	11	RNU6-560P	10092	intergenic	0.634	7	2	15	0	1	1
11:85855072:A:ATCT	rs56266379	11	85855072	A	ATCT	0.4911	NA	NA	NA	0.959125	rs3844143	11	RNU6-560P	9196	intergenic	5.234	NA	2	15	0	1	1
11:85855076:A:AC	rs56219239	11	85855076	A	AC	0.4911	NA	NA	NA	0.959125	rs3844143	11	RNU6-560P	9192	intergenic	1.974	NA	2	15	0	1	1
11:85855078:G:GC	rs56080161	11	85855078	G	GC	0.4911	NA	NA	NA	0.959125	rs3844143	11	RNU6-560P	9190	intergenic	0.122	NA	2	15	0	1	1
11:85856187:C:G	rs7110631	11	85856187	G	C	0.3161	4.412e-18	-0.1074	0.0124	0.780935	rs3851179	11	RNU6-560P	8081	intergenic	0.853	5	2	15	0	1	1
11:85857639:C:T	rs7952506	11	85857639	C	T	0.4911	6.851e-14	-0.0865	0.0116	0.959125	rs3844143	11	RNU6-560P	6629	intergenic	0.042	7	5	15	0	1	1
11:85858253:A:G	rs10898438	11	85858253	G	A	0.4911	1.894e-13	0.085	0.0116	0.959125	rs3844143	11	RNU6-560P	6015	intergenic	1.995	3a	2	15	0	1	1
11:85858497:G:T	rs3851178	11	85858497	G	T	0.4911	1.967e-13	0.0845	0.0115	0.959125	rs3844143	11	RNU6-560P	5771	intergenic	0.85	NA	5	15	0	1	1
11:85858538:A:G	rs7941541	11	85858538	G	A	0.3161	9.038e-18	0.1061	0.0124	0.780935	rs3851179	11	RNU6-560P	5730	intergenic	1.624	7	5	15	0	1	1
11:85858887:A:G	rs10751134	11	85858887	G	A	0.4125	7.597e-14	0.0874	0.0117	0.708812	rs3844143	11	RNU6-560P	5381	intergenic	0.066	7	5	15	0	1	1
11:85859483:C:G	rs10898439	11	85859483	G	C	0.4911	1.258e-13	0.0856	0.0116	0.959125	rs3844143	11	RNU6-560P	4785	intergenic	6.546	4	2	15	0	1	1
11:85859916:C:T	rs10898440	11	85859916	C	T	0.4523	3.809e-14	0.0877	0.0116	0.809991	rs3844143	11	RNU6-560P	4352	intergenic	0.851	4	2	15	0	1	1
11:85860305:A:G	rs9787874	11	85860305	G	A	0.4911	2.595e-13	0.0845	0.0116	0.959125	rs3844143	11	RNU6-560P	3963	intergenic	0.495	4	5	5	0	1	1
11:85867875:A:G	rs10792832	11	85867875	G	A	0.3718	8.047e-20	-0.1086	0.0119	0.987659	rs3851179	11	RNU6-560P	3498	intergenic	3.958	3a	2	15	0	1	1
11:85868640:C:T	rs3851179	11	85868640	C	T	0.3708	5.719e-20	-0.109	0.0119	1	rs3851179	11	RNU6-560P	4263	intergenic	1.71	NA	5	15	0	1	1
11:85869737:C:T	rs7113976	11	85869737	C	T	0.4066	5.392e-12	0.0809	0.0117	0.643473	rs3844143	11	RNU6-560P	5360	intergenic	0.943	4	2	15	0	1	1
11:85871184:C:G	rs7129687	11	85871184	G	C	0.4155	1.653e-08	0.068	0.0121	1	rs7129687	11	RNU6-560P	6807	intergenic	1.947	3a	5	15	0	1	1
14:92938855:A:G	rs12590654	14	92938855	G	A	0.337	6.711e-10	-0.0771	0.0125	1	rs12590654	12	SLC24A4	0	intronic	9.141	5	5	15	1	1	1
19:1021637:C:T	rs8100672	19	1021637	C	T	0.2803	3.148e-09	0.0859	0.0145	1	rs8100672	13	RNU6-2	9	upstream	14.82	5	1	1	1	1	0
19:1024106:A:T	rs8111988	19	1024106	T	A	0.161	3.16e-07	0.0905	0.0177	0.684779	rs111278892	13	CNN2	2191	intergenic	2.743	6	5	5	1	1	0
19:1028149:A:G	rs75364577	19	1028149	G	A	0.1581	1.07e-07	0.0942	0.0177	0.730637	rs111278892	13	CNN2	0	intronic	2.866	2b	1	1	1	1	0
19:1036314:A:G	rs112340731	19	1036314	G	A	0.1958	3.927e-05	-0.0669	0.0163	0.730638	rs111278892	13	CNN2	0	intronic	0.437	4	3	4	1	1	0
19:1036456:C:G	rs1064410	19	1036456	G	C	0.1968	3.596e-05	-0.0673	0.0163	0.737734	rs111278892	13	CNN2	0	exonic	0.515	4	3	4	1	1	0
19:1036468:A:G	rs1064411	19	1036468	G	A	0.1968	3.579e-05	-0.0673	0.0163	0.737734	rs111278892	13	CNN2	0	exonic	11.12	4	3	4	1	1	0
19:1036575:A:G	rs2304260	19	1036575	G	A	0.1968	NA	NA	NA	0.737734	rs111278892	13	CNN2	0	exonic	5.524	NA	3	4	1	1	0
19:1036631:C:T	rs11672916	19	1036631	C	T	0.1968	3.999e-05	-0.0669	0.0163	0.737734	rs111278892	13	CNN2	0	exonic	4.479	4	2	4	1	1	0
19:1036691:C:T	rs11670349	19	1036691	C	T	0.161	NA	NA	NA	0.934352	rs111278892	13	CNN2	0	intronic	1.26	3a	2	4	1	1	0
19:1036704:C:T	rs11670373	19	1036704	C	T	0.162	NA	NA	NA	0.941771	rs111278892	13	CNN2	0	intronic	0.019	2b	2	4	1	1	0
19:1036718:A:G	rs11667191	19	1036718	G	A	0.1968	NA	NA	NA	0.737734	rs111278892	13	CNN2	0	intronic	4.671	4	2	4	1	1	0
19:1036793:A:T	rs11672975	19	1036793	T	A	0.1968	3.545e-05	0.0673	0.0163	0.737734	rs111278892	13	CNN2	0	intronic	3.517	5	2	4	1	1	0
19:1036913:C:T	rs11670441	19	1036913	C	T	0.1909	8.095e-06	0.0741	0.0166	0.774615	rs111278892	13	CNN2	0	exonic	1.116	6	4	4	1	1	0
19:1037170:A:T	rs11665845	19	1037170	T	A	0.1909	6.983e-06	0.0747	0.0166	0.774615	rs111278892	13	CNN2	0	intronic	2.099	5	4	5	1	1	0
19:1037551:A:G	rs113353568	19	1037551	G	A	0.1909	7.106e-06	0.0746	0.0166	0.774615	rs111278892	13	CNN2	0	UTR3	0.561	7	2	4	1	1	0
19:1037563:A:G	rs111525696	19	1037563	G	A	0.1909	5.972e-06	-0.0752	0.0166	0.774615	rs111278892	13	CNN2	0	UTR3	2.43	5	2	4	1	1	0
19:1037584:C:T	rs72973561	19	1037584	C	T	0.1909	8.405e-06	0.0741	0.0166	0.774615	rs111278892	13	CNN2	0	UTR3	7.851	5	2	4	1	1	0
19:1038571:C:T	rs1057874	19	1038571	C	T	0.329	6.741e-09	-0.0764	0.0132	0.899421	rs3795065	13	CNN2	0	UTR3	7.542	NA	1	5	1	1	0
19:1039186:A:G	rs4807468	19	1039186	G	A	0.335	6.21e-09	-0.0766	0.0132	0.923679	rs3795065	13	CNN2	117	upstream	5.908	4	1	5	1	1	0
19:1039323:C:G	rs111278892	19	1039323	G	C	0.1581	9.36e-10	-0.1106	0.0181	1	rs111278892	13	CNN2	254	upstream	4.78	4	1	5	1	1	0
19:1039410:C:G	rs3795064	19	1039410	G	C	0.1938	5.98e-06	-0.0746	0.0165	0.78412	rs111278892	13	CNN2	341	upstream	8.969	1b	1	7	1	1	0
19:1039444:C:T	rs3795065	19	1039444	C	T	0.3529	7.164e-11	-0.0845	0.013	1	rs3795065	13	CNN2	375	upstream	5.434	4	1	7	1	1	0
19:1039626:C:T	rs3795066	19	1039626	C	T	0.3926	3.909e-07	-0.0663	0.0131	0.69976	rs3795065	13	ABCA7	475	upstream	4.316	2b	1	2	1	1	0
19:1040046:A:G	rs3764642	19	1040046	G	A	0.4712	8.474e-12	-0.0851	0.0125	1	rs3764642	13	ABCA7	55	upstream	4.003	1f	1	1	1	1	0
19:1040765:A:G	rs4147904	19	1040765	G	A	0.4742	2.236e-11	0.0833	0.0125	0.981364	rs3764642	13	ABCA7	0	intronic	2.225	2b	1	2	1	1	0
19:1042809:A:G	rs3764645	19	1042809	G	A	0.4463	1.711e-11	0.0835	0.0124	0.882877	rs3764642	13	ABCA7	0	exonic	11.51	4	1	5	1	1	0
19:1043638:C:T	rs3752231	19	1043638	C	T	0.2654	7.311e-10	0.0903	0.0147	1	rs3752231	13	ABCA7	0	intronic	1.388	4	1	5	1	1	0
19:1043864:C:G	rs4622634	19	1043864	G	C	0.3797	7.196e-11	-0.0823	0.0126	0.667782	rs3764642	13	ABCA7	0	intronic	0.401	5	4	5	1	1	0
19:1046520:G:T	rs3764650	19	1046520	G	T	0.1054	7.701e-09	-0.1265	0.0219	0.989786	rs4147910	13	ABCA7	0	intronic	4.775	2a	2	5	1	1	0
19:1046579:T:TG	rs3834987	19	1046579	TG	T	0.2664	NA	NA	NA	0.608121	rs3752231	13	ABCA7	0	intronic	1.42	NA	2	5	1	0	0
19:1046748:AG:AGG	rs543494924	19	1046748	AG	AGG	0.1044	NA	NA	NA	1	rs4147910	13	ABCA7	0	intronic	NA	NA	3	5	1	0	0
19:1047078:A:G	rs4147910	19	1047078	G	A	0.1044	6.5e-09	-0.1276	0.022	1	rs4147910	13	ABCA7	0	intronic	7.375	4	3	15	1	1	0
19:1047687:C:G	rs4147911	19	1047687	G	C	0.1044	8.999e-09	-0.1271	0.0221	1	rs4147910	13	ABCA7	0	intronic	0.352	2b	1	5	1	1	0
19:1048021:A:G	rs73505217	19	1048021	G	A	0.1044	7.287e-09	-0.1275	0.022	1	rs4147910	13	ABCA7	0	intronic	0.243	4	4	5	1	1	0
19:1048051:G:T	rs78410552	19	1048051	G	T	0.1024	1.074e-08	0.1261	0.022	0.979519	rs4147910	13	ABCA7	0	intronic	8.707	5	4	5	1	1	0
19:1048116:A:G	rs76348507	19	1048116	G	A	0.1044	1.107e-08	0.1263	0.0221	1	rs4147910	13	ABCA7	0	intronic	7.774	7	4	5	1	1	0
19:1048393:A:G	rs67027268	19	1048393	G	A	0.1044	1.314e-08	0.1257	0.0221	1	rs4147910	13	ABCA7	0	intronic	7.13	7	4	5	1	1	0
19:1050874:A:G	rs12151021	19	1050874	G	A	0.338	2.874e-12	0.0925	0.0132	1	rs12151021	13	ABCA7	0	intronic	3.086	2b	1	5	1	1	0
19:1056492:C:G	rs3752246	19	1056492	G	C	0.1899	2.007e-10	-0.1036	0.0163	1	rs3752246	13	ABCA7	0	exonic	5.284	5	4	8	1	1	0
19:1063079:C:G	rs1968456	19	1063079	G	C	0.2406	NA	NA	NA	0.719792	rs3752246	13	ABCA7	0	intronic	6.172	4	1	5	1	1	0
19:1063443:A:G	rs4147929	19	1063443	G	A	0.1849	2.266e-10	0.1031	0.0163	0.969662	rs3752246	13	ABCA7	0	intronic	1.771	4	1	5	1	1	0
19:1074252:G:T	rs11084881	19	1074252	G	T	0.2604	1.681e-05	0.0593	0.0138	0.608205	rs3752246	13	HMHA1	0	intronic	4.258	5	2	14	1	1	0
19:44635882:A:G	rs181738436	19	44635882	A	G	0.000994	NA	NA	NA	1	rs12981350	14	ZNF225	0	exonic	21.1	5	4	8	1	0	1
19:45048120:G:T	rs1727747	19	45048120	G	T	0.161	1.131e-07	0.0858	0.0162	0.75055	rs1727760	14	CEACAM22P	0	ncRNA_intronic	2.615	6	5	14	0	1	1
19:45048323:C:T	rs1727748	19	45048323	C	T	0.161	9.124e-08	0.0864	0.0162	0.75055	rs1727760	14	CEACAM22P	0	ncRNA_intronic	2.018	7	5	14	0	1	1
19:45048379:C:T	rs1661176	19	45048379	C	T	0.161	1.18e-07	-0.0856	0.0162	0.75055	rs1727760	14	CEACAM22P	0	ncRNA_intronic	12.56	NA	5	14	0	1	1
19:45048629:A:G	rs1661175	19	45048629	A	G	0.161	NA	NA	NA	0.75055	rs1727760	14	CEACAM22P	0	ncRNA_intronic	0.162	NA	5	14	0	1	1
19:45048806:C:T	rs1727749	19	45048806	T	C	0.161	NA	NA	NA	0.75055	rs1727760	14	CEACAM22P	0	ncRNA_intronic	7.29	5	5	14	0	1	1
19:45048858:A:G	rs75161053	19	45048858	G	A	0.04175	2.111e-08	0.2102	0.0375	1	rs75161053	14	CEACAM22P	0	ncRNA_intronic	0.821	6	5	14	0	1	1
19:45048866:G:T	rs1727750	19	45048866	G	T	0.161	1.125e-07	0.0858	0.0162	0.75055	rs1727760	14	CEACAM22P	0	ncRNA_intronic	2.056	6	5	14	0	1	1
19:45049103:A:G	rs1727751	19	45049103	G	A	0.161	1.021e-07	0.0861	0.0162	0.75055	rs1727760	14	CEACAM22P	0	ncRNA_intronic	0.494	7	5	14	0	1	1
19:45049220:C:G	rs1661172	19	45049220	G	C	0.161	5.631e-06	0.0734	0.0162	0.75055	rs1727760	14	CEACAM22P	0	ncRNA_intronic	0.014	7	5	14	0	1	1
19:45049293:C:T	rs1661171	19	45049293	C	T	0.161	9.247e-08	-0.0864	0.0162	0.75055	rs1727760	14	CEACAM22P	0	ncRNA_intronic	2.524	NA	5	14	0	1	1
19:45049494:C:T	rs1661169	19	45049494	C	T	0.161	NA	NA	NA	0.75055	rs1727760	14	CEACAM22P	0	ncRNA_intronic	2.362	NA	5	14	0	1	1
19:45050138:C:T	rs8111044	19	45050138	C	T	0.1581	6.367e-08	0.0877	0.0162	0.769264	rs1727760	14	CEACAM22P	0	ncRNA_intronic	0.553	7	5	14	0	1	1
19:45050490:A:C	rs1626475	19	45050490	C	A	0.1521	1.043e-07	-0.0867	0.0163	0.758265	rs1727760	14	CEACAM22P	0	ncRNA_intronic	8.333	NA	5	14	0	1	1
19:45050747:C:T	rs17714718	19	45050747	C	T	0.4563	9.103e-11	0.0786	0.0121	0.902622	rs62118204	14	CEACAM22P	0	ncRNA_exonic	0.193	5	5	14	0	1	1
19:45051456:A:G	rs1348182	19	45051456	G	A	0.1521	5.691e-08	-0.0887	0.0163	0.758265	rs1727760	14	CEACAM22P	0	ncRNA_intronic	1.708	NA	5	14	0	1	1
19:45051574:G:GA	rs5828204	19	45051574	G	GA	0.1521	NA	NA	NA	0.758265	rs1727760	14	CEACAM22P	0	ncRNA_intronic	0.932	NA	5	14	0	0	1
19:45052601:C:T	rs12461127	19	45052601	C	T	0.4354	2.56e-09	-0.0723	0.0121	0.798498	rs62118204	14	CEACAM22P	0	ncRNA_intronic	1.182	4	5	15	0	1	1
19:45053138:A:C	rs73046410	19	45053138	C	A	0.4592	1.795e-10	-0.0772	0.0121	0.89074	rs62118204	14	CEACAM22P	0	ncRNA_intronic	2.77	6	5	15	0	1	1
19:45054555:C:T	rs558958138	19	45054555	T	C	0.007952	NA	NA	NA	0.887093	rs144908353	14	CEACAM22P	0	ncRNA_intronic	4.143	NA	5	15	0	0	1
19:45054592:A:G	rs527663716	19	45054592	A	G	0.007952	NA	NA	NA	0.887093	rs144908353	14	CEACAM22P	0	ncRNA_intronic	4.165	NA	5	15	0	0	1
19:45057443:C:T	rs957304	19	45057443	C	T	0.1541	2.889e-08	-0.0916	0.0165	0.757493	rs1727760	14	CEACAM22P	0	ncRNA_intronic	0.418	NA	2	15	0	1	1
19:45058312:C:G	rs12462461	19	45058312	G	C	0.4563	7.323e-10	0.075	0.0122	0.975086	rs62118204	14	CEACAM22P	0	ncRNA_intronic	1.859	5	5	15	0	1	1
19:45058729:A:G	rs62116959	19	45058729	A	G	0.4145	NA	NA	NA	0.826751	rs62118204	14	CEACAM22P	0	ncRNA_intronic	1.953	6	5	15	0	1	1
19:45058896:C:CT	rs142221943	19	45058896	C	CT	0.4145	NA	NA	NA	0.826751	rs62118204	14	CEACAM22P	0	ncRNA_intronic	1.176	NA	5	15	0	1	1
19:45061761:A:G	rs62118204	19	45061761	G	A	0.4563	7.729e-11	0.0801	0.0123	1	rs62118204	14	CEACAM22P	0	ncRNA_intronic	0.338	6	14	15	0	1	1
19:45064133:A:G	rs7257289	19	45064133	G	A	0.4145	4.458e-10	0.0767	0.0123	0.826751	rs62118204	14	CEACAM22P	0	ncRNA_intronic	0.694	6	7	15	0	1	1
19:45065601:C:T	rs1727760	19	45065601	C	T	0.1759	4.863e-10	-0.0979	0.0157	1	rs1727760	14	CEACAM22P	0	ncRNA_intronic	1.646	7	5	15	0	1	1
19:45066116:A:C	rs59473574	19	45066116	C	A	0.4046	1.17e-07	-0.0676	0.0128	0.702665	rs62118204	14	CEACAM22P	0	ncRNA_intronic	1.212	6	5	15	0	1	1
19:45068078:A:G	rs1727762	19	45068078	G	A	0.1511	2.38e-06	0.0853	0.0181	0.627873	rs846881	14	CEACAM22P	0	ncRNA_intronic	1.434	7	5	15	0	1	1
19:45070070:A:G	rs846852	19	45070070	G	A	0.1581	3.565e-06	0.0834	0.018	0.604463	rs846881	14	CEACAM22P	0	ncRNA_intronic	1.389	NA	5	15	0	1	1
19:45071070:G:T	rs11083742	19	45071070	G	T	0.3986	3.977e-11	0.0839	0.0127	0.750643	rs846876	14	CEACAM22P	0	ncRNA_intronic	13.58	5	5	15	0	1	1
19:45076208:C:CGT	rs5828209	19	45076208	C	CGT	0.3459	NA	NA	NA	0.699729	rs846876	14	CEACAM22P	0	ncRNA_intronic	0.622	NA	5	15	0	0	1
19:45078453:A:C	rs144908353	19	45078453	C	A	0.008946	8.101e-10	-0.4156	0.0677	1	rs144908353	14	CEACAM22P	0	ncRNA_intronic	2.246	5	5	15	0	1	1
19:45078553:A:C	rs846881	19	45078553	C	A	0.2207	2.585e-10	0.1016	0.0161	1	rs846881	14	CEACAM22P	0	ncRNA_intronic	1.54	NA	5	15	0	1	1
19:45078886:A:G	rs846879	19	45078886	G	A	0.3618	4.404e-13	0.0948	0.0131	0.987347	rs846876	14	CEACAM22P	0	ncRNA_intronic	1.174	NA	5	15	0	1	1
19:45080065:C:G	rs846876	19	45080065	G	C	0.3648	4.29e-14	-0.0992	0.0131	1	rs846876	14	CEACAM22P	0	ncRNA_intronic	1.661	7	5	15	0	1	1
19:45080369:A:G	rs55848260	19	45080369	G	A	0.4026	6.787e-13	0.0914	0.0127	0.842512	rs846876	14	CEACAM22P	0	ncRNA_intronic	7.937	2a	5	15	0	1	1
19:45080498:A:G	rs11669005	19	45080498	G	A	0.4046	4.702e-13	0.0917	0.0127	0.835557	rs846876	14	CEACAM22P	0	ncRNA_intronic	0.309	2b	5	15	0	1	1
19:45129089:C:T	rs112027066	19	45129089	C	T	0.01491	4.03e-10	-0.3107	0.0497	1	rs112027066	14	IGSF23	0	intronic	3.338	4	4	15	1	1	1
19:45133475:A:G	rs12983889	19	45133475	G	A	0.1829	4.377e-08	0.0794	0.0145	0.6041	rs7260482	14	IGSF23	0	intronic	5	5	4	15	1	1	1
19:45134422:A:G	rs12977255	19	45134422	G	A	0.1849	2.568e-10	0.0925	0.0146	0.61056	rs7260482	14	IGSF23	0	intronic	1.722	5	4	15	1	1	1
19:45134626:C:T	rs12979820	19	45134626	C	T	0.1849	2.33e-11	0.0979	0.0146	0.61056	rs7260482	14	IGSF23	0	intronic	6.297	7	4	15	1	1	1
19:45135147:C:T	rs12985368	19	45135147	C	T	0.1849	3.338e-11	-0.0964	0.0145	0.61056	rs7260482	14	IGSF23	0	intronic	1.36	4	4	15	1	1	1
19:45135365:C:T	rs34817927	19	45135365	C	T	0.1849	5.36e-11	-0.0954	0.0145	0.61056	rs7260482	14	IGSF23	0	intronic	0.738	7	4	15	1	1	1
19:45135442:A:G	rs35823804	19	45135442	G	A	0.1849	9.066e-11	-0.0939	0.0145	0.61056	rs7260482	14	IGSF23	0	intronic	0.813	7	4	15	1	1	1
19:45135579:A:G	rs12971689	19	45135579	G	A	0.1849	5.457e-11	-0.0954	0.0145	0.61056	rs7260482	14	IGSF23:CTB-171A8.1	0	ncRNA_exonic	1.686	5	4	15	1	1	1
19:45136350:C:T	rs59451830	19	45136350	C	T	0.1899	NA	NA	NA	0.646152	rs7260482	14	IGSF23:CTB-171A8.1	0	ncRNA_intronic	0.952	5	5	15	1	1	1
19:45136375:A:G	rs59669162	19	45136375	G	A	0.1899	1.984e-11	0.0971	0.0145	0.646152	rs7260482	14	IGSF23:CTB-171A8.1	0	ncRNA_intronic	1.512	5	5	15	1	1	1
19:45136383:C:T	rs60519804	19	45136383	C	T	0.1899	1.924e-11	0.0971	0.0145	0.646152	rs7260482	14	IGSF23:CTB-171A8.1	0	ncRNA_intronic	1.523	5	5	15	1	1	1
19:45136648:C:G	rs60570899	19	45136648	G	C	0.1899	2.06e-11	0.097	0.0145	0.646152	rs7260482	14	IGSF23:CTB-171A8.1	0	ncRNA_intronic	0.623	6	5	15	1	1	1
19:45137012:A:C	rs13344267	19	45137012	C	A	0.1899	2.274e-11	0.0964	0.0144	0.646152	rs7260482	14	IGSF23:CTB-171A8.1	0	ncRNA_intronic	1.098	7	1	15	1	1	1
19:45138246:C:T	rs13344893	19	45138246	C	T	0.1899	3.462e-11	-0.0955	0.0144	0.646152	rs7260482	14	IGSF23:CTB-171A8.1	0	ncRNA_intronic	10.03	5	5	15	1	1	1
19:45138669:T:TCTC	rs546463620	19	45138669	TCTC	T	0.1918	NA	NA	NA	0.635673	rs7260482	14	IGSF23:CTB-171A8.1	0	ncRNA_intronic	0.769	NA	2	15	1	0	1
19:45138673:T:TC	rs57909683	19	45138673	TC	T	0.1918	NA	NA	NA	0.635673	rs7260482	14	IGSF23:CTB-171A8.1	0	ncRNA_intronic	0.169	NA	2	15	1	0	1
19:45140165:A:G	rs10460181	19	45140165	G	A	0.1899	3.474e-11	0.0955	0.0144	0.646152	rs7260482	14	CTB-171A8.1	0	ncRNA_intronic	2.379	2a	1	15	1	1	1
19:45140601:C:G	rs10460182	19	45140601	G	C	0.1899	1.901e-11	-0.0968	0.0144	0.646152	rs7260482	14	CTB-171A8.1	0	ncRNA_intronic	0.46	7	5	15	1	1	1
19:45142851:G:T	rs10419829	19	45142851	G	T	0.2495	2.99e-14	-0.1036	0.0136	0.904497	rs7260482	14	CTB-171A8.1	0	ncRNA_intronic	1.272	4	5	15	1	1	1
19:45143942:A:C	rs7260482	19	45143942	C	A	0.2684	1.183e-16	0.1095	0.0132	1	rs7260482	14	CTB-171A8.1	0	ncRNA_intronic	1.443	4	2	15	1	1	1
19:45145612:A:G	rs7250339	19	45145612	G	A	0.2495	2.756e-14	0.1038	0.0136	0.904497	rs7260482	14	CTB-171A8.1	0	ncRNA_intronic	3.517	5	5	5	1	1	1
19:45145863:C:T	rs73048339	19	45145863	T	C	0.2604	NA	NA	NA	0.741738	rs7260482	14	CTB-171A8.1	0	ncRNA_intronic	0.133	4	5	5	1	0	1
19:45146103:C:T	rs7255066	19	45146103	C	T	0.2694	2.293e-16	0.108	0.0132	0.994783	rs7260482	14	CTB-171A8.1	0	ncRNA_intronic	1.227	5	5	5	1	1	1
19:45146402:C:T	rs2301274	19	45146402	C	T	0.2495	3.553e-14	0.1033	0.0136	0.904497	rs7260482	14	CTB-171A8.1	0	ncRNA_intronic	4.258	7	1	5	1	1	1
19:45146629:A:G	rs2301275	19	45146629	G	A	0.2058	3.131e-09	0.0875	0.0148	0.702368	rs7260482	14	CTB-171A8.1	0	ncRNA_intronic	0.33	5	1	15	1	1	1
19:45147340:G:T	rs11540084	19	45147340	G	T	0.2038	4.129e-09	-0.0866	0.0147	0.694819	rs7260482	14	CTB-171A8.1:PVR	0	ncRNA_intronic	9.607	4	1	1	1	1	1
19:45147719:G:T	rs10426401	19	45147719	G	T	0.2465	2.737e-14	0.1042	0.0137	0.890136	rs7260482	14	CTB-171A8.1:PVR	0	ncRNA_intronic	8.628	4	1	1	1	1	1
19:45148748:T:TGAGA	rs113884102	19	45148748	T	TGAGA	0.2465	NA	NA	NA	0.890136	rs7260482	14	CTB-171A8.1:PVR	0	ncRNA_intronic	2.724	NA	1	5	1	1	1
19:45149235:A:G	rs28483039	19	45149235	G	A	0.2475	2.861e-14	-0.1041	0.0137	0.884557	rs7260482	14	CTB-171A8.1:PVR	0	ncRNA_intronic	0.645	5	1	5	1	1	1
19:45149613:C:T	rs56261258	19	45149613	C	T	0.1163	2.842e-17	0.1534	0.0182	0.954285	rs714948	14	CTB-171A8.1:PVR	0	ncRNA_intronic	1.406	5	2	5	1	1	1
19:45152394:C:T	rs8111946	19	45152394	C	T	0.2654	4.162e-16	0.1079	0.0133	0.984402	rs7260482	14	CTB-171A8.1:PVR	0	ncRNA_intronic	8.382	5	2	4	1	1	1
19:45154340:A:G	rs10410915	19	45154340	G	A	0.1869	5.85e-09	-0.0851	0.0146	0.635273	rs7260482	14	CTB-171A8.1:PVR	0	ncRNA_intronic	2.062	7	4	4	1	1	1
19:45157488:A:G	rs203707	19	45157488	A	G	0.2664	NA	NA	NA	0.979138	rs7260482	14	CTB-171A8.1:PVR	0	ncRNA_intronic	10.94	4	4	4	1	1	1
19:45160896:C:T	rs10410651	19	45160896	C	T	0.2654	5.227e-16	0.1079	0.0133	0.984402	rs7260482	14	CTB-171A8.1:PVR	0	ncRNA_intronic	0.386	3a	4	4	1	1	1
19:45161566:A:T	rs203709	19	45161566	T	A	0.2694	4.265e-16	-0.1083	0.0133	0.974008	rs7260482	14	CTB-171A8.1:PVR	0	ncRNA_intronic	3.503	5	4	4	1	1	1
19:45165912:A:C	rs714948	19	45165912	C	A	0.1173	7.217e-18	0.1564	0.0182	1	rs714948	14	CTB-171A8.1:PVR:CEACAM19	0	ncRNA_intronic	5.953	5	4	4	1	1	1
19:45173951:A:C	rs28807203	19	45173951	C	A	0.04076	1.151e-07	0.1451	0.0274	0.741119	rs11879980	14	CTB-171A8.1:CEACAM19	0	ncRNA_intronic	1.686	6	4	5	1	1	1
19:45176557:A:G	rs142034848	19	45176557	G	A	0.01193	3.084e-31	-0.6701	0.0576	1	rs142034848	14	CTB-171A8.1:CEACAM19	0	ncRNA_intronic	9.797	7	4	15	1	1	1
19:45191509:C:T	rs8104660	19	45191509	C	T	0.03479	1.05e-07	-0.1642	0.0309	1	rs11879980	14	CTB-171A8.1	0	ncRNA_intronic	2.38	7	5	5	1	1	1
19:45192321:A:G	rs62119330	19	45192321	A	G	0.03479	NA	NA	NA	1	rs11879980	14	CTB-171A8.1	0	ncRNA_intronic	2.856	5	5	5	1	1	1
19:45193967:C:T	rs11879980	19	45193967	C	T	0.03479	3.362e-09	0.1719	0.0291	1	rs11879980	14	CTB-171A8.1	0	ncRNA_intronic	0.303	6	5	5	1	1	1
19:45195313:G:T	rs16979372	19	45195313	G	T	0.03479	1.135e-07	0.1629	0.0307	0.939527	rs11879980	14	CTB-171A8.1	0	ncRNA_intronic	0.02	2b	2	7	1	1	1
19:45195744:C:CG	rs151161674	19	45195744	C	CG	0.0328	NA	NA	NA	0.878686	rs11879980	14	CTB-171A8.1	0	ncRNA_intronic	4.688	NA	2	7	1	1	1
19:45196958:A:T	rs111358663	19	45196958	T	A	0.006958	2.32e-09	-0.3642	0.061	1	rs111358663	14	CTB-171A8.1	0	ncRNA_intronic	0.88	7	5	15	1	0	1
19:45198477:C:T	rs10422568	19	45198477	C	T	0.03479	6.173e-08	-0.1682	0.0311	0.939527	rs11879980	14	CTB-171A8.1	0	ncRNA_intronic	5.525	3a	2	15	1	1	1
19:45199524:C:T	rs73035597	19	45199524	C	T	0.2266	5.701e-09	0.0864	0.0148	1	rs73035597	14	CTB-171A8.1	0	ncRNA_intronic	2.252	7	5	15	1	1	1
19:45200210:C:T	rs75974038	19	45200210	C	T	0.03479	6.568e-08	-0.1685	0.0312	0.939527	rs11879980	14	CTB-171A8.1	0	ncRNA_intronic	1.247	5	5	15	1	1	1
19:45202027:A:G	rs12150984	19	45202027	G	A	0.2803	5.558e-10	0.087	0.014	1	rs12150984	14	CTB-171A8.1	0	ncRNA_intronic	8.198	5	5	15	1	1	1
19:45202052:C:T	rs2965164	19	45202052	C	T	0.3549	4.724e-08	-0.0681	0.0125	1	rs2965164	14	CTB-171A8.1	0	ncRNA_intronic	0.986	5	5	15	1	1	1
19:45207828:C:T	rs10403682	19	45207828	C	T	0.1551	1.349e-08	0.0898	0.0158	0.890914	rs79638902	14	CTB-171A8.1:CEACAM16	0	ncRNA_intronic	1.16	6	5	15	1	1	1
19:45211407:C:T	rs61744497	19	45211407	C	T	0.1551	4.473e-09	0.0935	0.0159	0.905206	rs79638902	14	CTB-171A8.1:CEACAM16	0	exonic	16.05	4	4	15	1	1	1
19:45214287:T:TGGG	19:45214287:T:TGGG	19	45214287	T	TGGG	0.06362	NA	NA	NA	0.891671	rs79638902	14	CTB-171A8.1	0	ncRNA_intronic	0.384	NA	4	15	1	0	1
19:45214287:T:TGGA	19:45214287:T:TGGA	19	45214287	T	TGGA	0.1571	NA	NA	NA	0.891671	rs79638902	14	CTB-171A8.1	0	NA	0.384	NA	4	15	1	1	1
19:45215050:C:G	rs62120575	19	45215050	G	C	0.2187	1.889e-09	-0.0842	0.014	0.607016	rs79638902	14	CTB-171A8.1	0	ncRNA_intronic	3.131	7	5	15	1	1	1
19:45215081:A:G	rs111278137	19	45215081	G	A	0.01392	7.643e-10	-0.3232	0.0525	1	rs111278137	14	CTB-171A8.1	0	ncRNA_intronic	0.075	7	5	15	1	0	1
19:45216443:A:C	rs62120576	19	45216443	C	A	0.08946	0.01179	0.0547	0.0217	0.852857	rs11881756	14	CTB-171A8.1	0	ncRNA_intronic	3.1	4	5	15	1	1	1
19:45216565:A:G	rs62120578	19	45216565	G	A	0.08946	0.01221	0.0546	0.0218	0.852857	rs11881756	14	CTB-171A8.1	0	ncRNA_intronic	12.82	4	5	15	1	1	1
19:45216649:A:G	rs58522314	19	45216649	G	A	0.1044	0.04804	0.0391	0.0198	0.725232	rs11881756	14	CTB-171A8.1	0	ncRNA_intronic	0.956	4	5	15	1	1	1
19:45216971:C:T	rs55952629	19	45216971	C	T	0.08748	0.009661	-0.0565	0.0218	0.831014	rs11881756	14	CTB-171A8.1	0	ncRNA_intronic	6.744	6	4	15	1	1	1
19:45217194:C:T	rs55730055	19	45217194	C	T	0.1571	NA	NA	NA	0.905929	rs79638902	14	CTB-171A8.1	0	ncRNA_intronic	6.201	7	4	15	1	1	1
19:45217286:A:G	rs9749091	19	45217286	G	A	0.1044	0.0303	0.0429	0.0198	0.725232	rs11881756	14	CTB-171A8.1	0	ncRNA_intronic	2.996	7	4	15	1	1	1
19:45217477:A:T	rs4600571	19	45217477	T	A	0.1044	0.03798	0.0412	0.0198	0.725232	rs11881756	14	CTB-171A8.1	0	ncRNA_intronic	6.324	7	4	15	1	1	1
19:45217655:C:T	rs4516335	19	45217655	C	T	0.1044	0.02876	0.0433	0.0198	0.725232	rs11881756	14	CTB-171A8.1	0	ncRNA_intronic	4.513	5	4	15	1	1	1
19:45217680:A:G	rs9973228	19	45217680	G	A	0.1044	0.03885	-0.041	0.0198	0.725232	rs11881756	14	CTB-171A8.1	0	ncRNA_intronic	6.833	5	4	15	1	1	1
19:45217737:A:G	rs4398192	19	45217737	G	A	0.1044	0.03738	0.0413	0.0198	0.725232	rs11881756	14	CTB-171A8.1	0	ncRNA_intronic	6.938	5	4	15	1	1	1
19:45217784:A:C	rs74862042	19	45217784	A	C	0.1581	NA	NA	NA	0.899199	rs79638902	14	CTB-171A8.1	0	ncRNA_intronic	4.262	5	4	15	1	1	1
19:45217789:C:G	rs78358160	19	45217789	G	C	0.1581	NA	NA	NA	0.899199	rs79638902	14	CTB-171A8.1	0	ncRNA_intronic	4.397	5	4	15	1	1	1
19:45217859:C:T	rs76419583	19	45217859	C	T	0.1581	2.9e-09	-0.0954	0.0161	0.899199	rs79638902	14	CTB-171A8.1	0	ncRNA_intronic	0.902	5	4	9	1	1	1
19:45217910:A:G	rs75573995	19	45217910	G	A	0.1581	3.044e-09	-0.0953	0.0161	0.899199	rs79638902	14	CTB-171A8.1	0	ncRNA_intronic	0.814	5	4	9	1	1	1
19:45217990:C:T	rs75972892	19	45217990	C	T	0.1571	2.718e-09	-0.0956	0.0161	0.891671	rs79638902	14	CTB-171A8.1	0	ncRNA_intronic	7.243	5	4	9	1	1	1
19:45218125:C:CA	rs563282561	19	45218125	C	CA	0.1044	NA	NA	NA	0.725232	rs11881756	14	CTB-171A8.1	0	ncRNA_intronic	1.976	NA	4	9	1	1	1
19:45218266:A:G	rs77229005	19	45218266	A	G	0.1581	NA	NA	NA	0.899199	rs79638902	14	CTB-171A8.1	0	ncRNA_intronic	5.342	2b	5	9	1	1	1
19:45218292:C:T	rs77751556	19	45218292	T	C	0.1581	NA	NA	NA	0.899199	rs79638902	14	CTB-171A8.1	0	ncRNA_intronic	4.479	4	5	9	1	1	1
19:45218925:A:T	rs1137573	19	45218925	A	T	0.159	NA	NA	NA	0.879708	rs79638902	14	CTB-171A8.1	0	ncRNA_exonic	1.952	5	4	9	1	1	1
19:45218971:A:C	rs1137572	19	45218971	C	A	0.159	1.402e-09	0.0973	0.0161	0.879708	rs79638902	14	CTB-171A8.1	0	ncRNA_exonic	1.704	NA	4	9	1	1	1
19:45219011:A:G	rs1137571	19	45219011	G	A	0.159	NA	NA	NA	0.879708	rs79638902	14	CTB-171A8.1	0	ncRNA_exonic	3.304	NA	4	15	1	1	1
19:45219015:C:T	rs3201345	19	45219015	C	T	0.159	NA	NA	NA	0.879708	rs79638902	14	CTB-171A8.1	0	ncRNA_exonic	3.406	NA	4	15	1	1	1
19:45219369:C:T	rs57172082	19	45219369	C	T	0.1581	1.359e-09	0.0974	0.0161	0.899199	rs79638902	14	CTB-171A8.1	0	ncRNA_intronic	6.598	5	4	15	1	1	1
19:45219462:A:T	rs60248451	19	45219462	T	A	0.1581	NA	NA	NA	0.899199	rs79638902	14	CTB-171A8.1	0	ncRNA_intronic	5.894	4	5	15	1	1	1
19:45219486:C:G	rs74561933	19	45219486	C	G	0.1581	NA	NA	NA	0.899199	rs79638902	14	CTB-171A8.1	0	ncRNA_intronic	3.295	3a	5	15	1	1	1
19:45219634:C:G	rs113670196	19	45219634	G	C	0.1581	NA	NA	NA	0.899199	rs79638902	14	CTB-171A8.1	0	ncRNA_intronic	1.514	6	5	15	1	1	1
19:45220896:C:T	rs11881756	19	45220896	C	T	0.1024	2.589e-08	0.1113	0.02	1	rs11881756	14	CTB-171A8.1	0	ncRNA_intronic	6.02	7	1	15	1	1	1
19:45221173:G:T	rs55710026	19	45221173	G	T	0.1571	NA	NA	NA	0.920301	rs79638902	14	CTB-171A8.1	0	ncRNA_intronic	1.523	6	1	15	1	1	1
19:45221537:C:T	rs56198711	19	45221537	C	T	0.1541	2.152e-10	0.103	0.0162	0.940476	rs79638902	14	CTB-171A8.1	0	ncRNA_intronic	0.27	4	1	15	1	1	1
19:45221767:C:T	rs79638902	19	45221767	C	T	0.1501	1.547e-12	0.117	0.0165	1	rs79638902	14	CTB-171A8.1	0	ncRNA_exonic	14.36	4	1	15	1	1	1
19:45222789:C:G	rs73037426	19	45222789	G	C	0.169	4.316e-15	0.1315	0.0168	1	rs73037426	14	CTB-171A8.1	757	upstream	14.22	2a	2	7	1	1	1
19:45223490:A:G	rs111740474	19	45223490	G	A	0.005964	8.175e-09	0.3124	0.0542	1	rs111740474	14	CTB-171A8.1	1458	intergenic	9.981	6	5	5	1	1	1
19:45224836:G:T	rs4802235	19	45224836	G	T	0.3181	2.141e-14	-0.1045	0.0137	0.69991	rs7254776	14	CTB-171A8.1	2804	intergenic	0.079	5	2	5	0	1	1
19:45225345:C:T	rs2965109	19	45225345	C	T	0.3897	1.358e-20	-0.1162	0.0125	0.960693	rs7254776	14	CTB-171A8.1	3313	intergenic	0.303	NA	2	7	0	1	1
19:45225973:C:G	rs2927487	19	45225973	G	C	0.1948	8.262e-19	-0.1346	0.0152	0.601801	rs2927438	14	snoZ6	3274	intergenic	2.231	4	2	7	0	1	1
19:45227742:C:T	rs7254776	19	45227742	C	T	0.3817	3.986e-21	0.118	0.0125	1	rs7254776	14	snoZ6	1505	intergenic	2.082	4	1	7	0	1	1
19:45231478:A:G	rs2927488	19	45231478	G	A	0.2843	3.011e-14	-0.1045	0.0138	0.835113	rs4803749	14	snoZ6	2155	intergenic	6.052	5	1	15	0	1	1
19:45231821:A:G	rs1551891	19	45231821	G	A	0.06561	4.673e-10	-0.1356	0.0218	0.671515	rs62117206	14	snoZ6	2498	intergenic	3.883	7	5	15	0	1	1
19:45232161:A:G	rs62117160	19	45232161	G	A	0.02584	9.782e-19	-0.3207	0.0363	1	rs62117160	14	snoZ6	2838	intergenic	5.172	7	5	15	0	1	1
19:45233329:A:AAATTTATAG	rs71994669	19	45233329	AAATTTATAG	A	0.06561	NA	NA	NA	0.671515	rs62117206	14	snoZ6	4006	intergenic	0.882	NA	5	15	0	0	1
19:45233343:A:G	rs8104548	19	45233343	G	A	0.1988	9.988e-20	-0.1336	0.0147	0.701765	rs2927438	14	snoZ6	4020	intergenic	1.258	6	5	15	0	1	1
19:45233385:A:G	rs62117161	19	45233385	G	A	0.06561	2.584e-10	0.1384	0.0219	0.671515	rs62117206	14	snoZ6	4062	intergenic	1.43	7	5	15	0	1	1
19:45233489:A:G	rs8104467	19	45233489	G	A	0.2972	1.222e-07	0.0674	0.0127	0.602908	rs2927438	14	snoZ6	4166	intergenic	1.004	7	5	15	0	1	1
19:45233604:C:T	rs111252495	19	45233604	C	T	0.2843	2.459e-14	-0.1053	0.0138	0.842868	rs4803749	14	snoZ6	4281	intergenic	0.924	7	5	15	0	1	1
19:45234124:A:G	rs8108110	19	45234124	G	A	0.2962	2.834e-08	0.071	0.0128	0.606092	rs2927438	14	snoZ6	4801	intergenic	1.628	6	5	15	0	1	1
19:45234224:A:T	rs112524726	19	45234224	T	A	0.2833	NA	NA	NA	0.847389	rs4803749	14	snoZ6	4901	intergenic	1.137	7	5	15	0	1	1
19:45234465:A:C	rs2965105	19	45234465	C	A	0.2833	2.062e-14	0.1056	0.0138	0.847389	rs4803749	14	snoZ6	5142	intergenic	6.311	NA	5	15	0	1	1
19:45234850:A:G	rs2965104	19	45234850	G	A	0.2823	2.607e-14	0.1052	0.0138	0.851492	rs4803749	14	snoZ6	5527	intergenic	8.277	NA	5	15	0	1	1
19:45235795:C:T	rs2965103	19	45235795	C	T	0.2813	1.992e-14	-0.1056	0.0138	0.847256	rs4803749	14	snoZ6	6472	intergenic	1.092	NA	5	15	0	1	1
19:45235853:A:AAG	rs200829671	19	45235853	AAG	A	0.06461	NA	NA	NA	0.676369	rs62117206	14	snoZ6	6530	intergenic	3.731	NA	5	15	0	0	1
19:45235858:T:TGAA	rs575036298	19	45235858	TGAA	T	0.06561	NA	NA	NA	0.671515	rs62117206	14	snoZ6	6535	intergenic	5.169	NA	5	15	0	0	1
19:45235949:G:T	rs2965102	19	45235949	G	T	0.2843	4.92e-15	-0.1083	0.0138	0.859188	rs4803749	14	snoZ6	6626	intergenic	1.042	NA	5	15	0	1	1
19:45236126:G:T	rs56978169	19	45236126	G	T	0.2843	8.097e-15	-0.1071	0.0138	0.859188	rs4803749	14	snoZ6	6803	intergenic	2.405	5	5	15	0	1	1
19:45236702:A:G	rs17658713	19	45236702	G	A	0.2843	5.928e-15	0.1079	0.0138	0.867649	rs4803749	14	snoZ6	7379	intergenic	9.505	7	5	15	0	1	1
19:45236729:C:T	rs2927434	19	45236729	C	T	0.2048	5.89e-30	0.1631	0.0143	0.762683	rs2927438	14	snoZ6	7406	intergenic	2.63	7	5	15	0	1	1
19:45237812:C:T	rs2965101	19	45237812	C	T	0.3509	1.657e-26	0.1331	0.0125	0.766433	rs7254776	14	snoZ6	8489	intergenic	3.104	NA	5	15	0	1	1
19:45238980:C:CA	rs143013658	19	45238980	C	CA	0.2853	NA	NA	NA	0.880394	rs4803749	14	snoZ6	9657	intergenic	5.34	NA	5	15	0	1	1
19:45239185:A:G	rs2927436	19	45239185	G	A	0.3519	2.348e-26	0.1332	0.0125	0.763082	rs7254776	14	snoZ6	9862	intergenic	0.487	5	5	15	0	1	1
19:45239536:A:C	rs62117162	19	45239536	C	A	0.0666	3.643e-09	-0.128	0.0217	0.689094	rs62117206	14	snoZ6	10213	intergenic	0.1	7	5	15	0	1	1
19:45239568:A:G	rs56702353	19	45239568	G	A	0.2853	1.888e-15	-0.1102	0.0139	0.880394	rs4803749	14	snoZ6	10245	intergenic	0.141	7	5	15	0	1	1
19:45239646:A:G	rs59170622	19	45239646	G	A	0.2853	4.023e-15	-0.1083	0.0138	0.880394	rs4803749	14	snoZ6	10323	intergenic	2.281	7	5	15	0	1	1
19:45239707:C:CAAA	rs61531519	19	45239707	C	CAAA	0.2853	NA	NA	NA	0.880394	rs4803749	14	snoZ6	10384	intergenic	6.047	NA	5	15	0	0	1
19:45240069:C:CT	rs72319812	19	45240069	C	CT	0.2316	NA	NA	NA	0.688189	rs2927438	14	snoZ6	10746	intergenic	1.041	NA	2	15	0	0	0
19:45240140:T:TG	rs59927282	19	45240140	T	TG	0.2853	NA	NA	NA	0.880394	rs4803749	14	snoZ6	10817	intergenic	1.654	NA	2	15	0	1	0
19:45240189:A:G	rs77775146	19	45240189	G	A	0.2853	1.506e-15	0.11	0.0138	0.880394	rs4803749	14	BCL3	10772	intergenic	0.686	4	2	15	0	1	0
19:45240371:C:T	rs17728272	19	45240371	C	T	0.2853	5.212e-15	-0.1082	0.0138	0.880394	rs4803749	14	BCL3	10590	intergenic	8.079	1f	2	15	0	1	0
19:45240584:C:T	rs55923289	19	45240584	C	T	0.1262	8.625e-19	-0.1506	0.017	0.689094	rs8103315	14	BCL3	10377	intergenic	1.887	4	2	15	0	1	0
19:45241638:A:G	rs2927437	19	45241638	G	A	0.1988	6.998e-35	0.1767	0.0143	0.837441	rs2927438	14	BCL3	9323	intergenic	6.584	4	2	15	1	1	0
19:45242107:A:G	rs2927438	19	45242107	G	A	0.2296	1.683e-35	0.1691	0.0136	1	rs2927438	14	BCL3	8854	intergenic	5.078	3a	2	7	1	1	1
19:45242173:A:G	rs1531517	19	45242173	G	A	0.05467	8.344e-10	-0.1448	0.0236	0.887792	rs62117206	14	BCL3	8788	intergenic	5.542	4	2	7	1	1	1
19:45242740:A:G	rs2927439	19	45242740	G	A	0.3608	9.076e-31	0.1442	0.0125	0.722401	rs7254776	14	BCL3	8221	intergenic	0.905	4	2	7	1	1	0
19:45242967:C:T	rs62117204	19	45242967	C	T	0.05368	9.594e-10	-0.1457	0.0238	0.905839	rs62117206	14	BCL3	7994	intergenic	0.35	7	5	5	1	1	0
19:45243696:G:T	rs75599500	19	45243696	G	T	0.04175	6.152e-09	-0.2389	0.0411	1	rs75599500	14	BCL3	7265	intergenic	0.001	4	2	7	1	0	0
19:45247048:C:T	rs4803748	19	45247048	C	T	0.4284	8.19e-32	-0.1461	0.0124	0.949661	rs2965169	14	BCL3	3913	intergenic	1.033	3a	5	5	1	1	0
19:45247141:C:G	rs4803749	19	45247141	G	C	0.3032	1.185e-17	-0.1158	0.0135	1	rs4803749	14	BCL3	3820	intergenic	1.44	4	5	5	1	1	0
19:45247627:A:G	rs4803750	19	45247627	G	A	0.05666	2.854e-10	0.1512	0.024	1	rs62117206	14	BCL3	3334	intergenic	7.151	7	5	5	1	1	0
19:45249509:C:T	rs115785198	19	45249509	C	T	0.05567	NA	NA	NA	0.98101	rs62117206	14	BCL3	1452	intergenic	2.748	5	1	5	1	1	0
19:45249661:C:T	rs12459810	19	45249661	C	T	0.2773	5.118e-28	0.1484	0.0135	1	rs12459810	14	BCL3	1300	intergenic	3.336	5	1	5	1	1	0
19:45251156:A:C	rs2965169	19	45251156	C	A	0.4374	6.292e-32	0.1475	0.0125	1	rs2965169	14	BCL3	0	upstream	9.047	NA	1	1	1	1	0
19:45251806:G:T	rs531660643	19	45251806	G	T	0.0169	NA	NA	NA	0.783354	rs148933445	14	BCL3	0	UTR5	14.22	NA	1	1	1	0	0
19:45252439:A:T	rs7257231	19	45252439	T	A	0.3032	1.775e-17	-0.1167	0.0137	0.982325	rs4803749	14	BCL3	0	intronic	6.543	4	1	1	1	1	0
19:45252714:A:ATAT	rs143432496	19	45252714	ATAT	A	0.3221	NA	NA	NA	0.896752	rs4803749	14	BCL3	0	intronic	9.802	NA	1	1	1	1	0
19:45253104:A:T	rs8100239	19	45253104	T	A	0.3926	4.186e-20	-0.1198	0.013	0.686682	rs2965169	14	BCL3	0	intronic	5.471	4	1	2	1	1	0
19:45253491:C:T	rs10401176	19	45253491	C	T	0.1262	1.956e-09	-0.1154	0.0192	1	rs10401176	14	BCL3	0	intronic	13.68	4	1	3	1	0	0
19:45253542:C:CTTTG	rs10629382	19	45253542	C	CTTTG	0.4473	NA	NA	NA	0.869516	rs2965169	14	BCL3	0	intronic	2.761	NA	1	3	1	0	0
19:45253582:A:G	rs8100197	19	45253582	G	A	0.3221	NA	NA	NA	0.896752	rs4803749	14	BCL3	0	intronic	6.682	3a	1	3	1	1	0
19:45253611:A:ATTGGC	rs66586168	19	45253611	ATTGGC	A	0.1262	NA	NA	NA	1	rs10401176	14	BCL3	0	intronic	3.603	NA	1	3	1	0	0
19:45254168:A:C	rs8103315	19	45254168	C	A	0.1392	1.687e-28	0.1809	0.0163	1	rs8103315	14	BCL3	0	intronic	6.071	2b	1	3	1	1	0
19:45254983:C:T	rs111677968	19	45254983	C	T	0.04076	1.043e-06	-0.2456	0.0503	0.620894	rs75599500	14	BCL3	0	intronic	2.179	7	1	5	1	0	0
19:45255266:C:T	rs62117205	19	45255266	C	T	0.05666	2.399e-11	0.1671	0.025	0.962297	rs62117206	14	BCL3	0	intronic	5.21	5	1	5	1	1	0
19:45255679:C:G	rs62117206	19	45255679	G	C	0.05666	1.458e-11	-0.1692	0.0251	1	rs62117206	14	BCL3	0	intronic	2.504	5	1	5	1	1	0
19:45269725:C:T	rs139326841	19	45269725	C	T	0.02386	4.117e-15	-0.3729	0.0475	0.714641	rs140824606	14	AC092066.6	1003	intergenic	1.295	7	2	5	1	1	0
19:45294557:C:T	rs899087	19	45294557	T	C	0.1004	NA	NA	NA	0.623279	rs2967668	14	CBLC	0	intronic	1.893	NA	4	15	1	1	1
19:45295886:A:G	rs113330691	19	45295886	G	A	0.02286	3.959e-17	-0.3423	0.0407	0.78319	rs112619823	14	CBLC	0	intronic	4.27	4	4	15	1	1	1
19:45296364:A:G	rs112450640	19	45296364	G	A	0.0159	3.46e-18	-0.4782	0.055	1	rs112450640	14	CBLC	0	intronic	0.417	7	4	15	1	1	1
19:45296806:C:T	rs3208856	19	45296806	C	T	0.02286	2.814e-17	-0.3419	0.0404	0.78319	rs112619823	14	CBLC	0	exonic	15.89	NA	1	15	1	1	1
19:45297373:A:T	rs139425456	19	45297373	T	A	0.01889	3.442e-10	0.3922	0.0625	1	rs139425456	14	CBLC	0	intronic	1.481	5	4	15	1	0	1
19:45297878:C:T	rs1903830	19	45297878	C	T	0.09742	2.8e-06	0.1041	0.0222	0.679456	rs2967668	14	CBLC	0	intronic	0.112	NA	4	15	1	1	1
19:45297928:A:G	rs2889414	19	45297928	G	A	0.3191	2.742e-12	-0.0988	0.0141	1	rs2889414	14	CBLC	0	intronic	3.046	NA	4	15	1	1	1
19:45298069:A:G	rs10419669	19	45298069	G	A	0.06958	3.59e-08	-0.1199	0.0218	1	rs10419669	14	CBLC	0	intronic	8.012	1f	4	15	1	0	1
19:45298461:G:T	rs10420519	19	45298461	G	T	0.02386	1.76e-18	-0.3528	0.0402	0.818948	rs112619823	14	CBLC	0	intronic	0.181	7	4	15	1	1	1
19:45299199:G:T	rs76560105	19	45299199	G	T	0.02386	3.462e-18	-0.3526	0.0406	0.818948	rs112619823	14	CBLC	0	intronic	0.242	7	4	15	1	1	1
19:45300168:T:TG	rs150146240	19	45300168	TG	T	0.05964	NA	NA	NA	0.832041	rs10419669	14	CBLC	0	intronic	2.424	NA	2	7	1	1	1
19:45301011:C:CA	rs372793218	19	45301011	CA	C	0.1163	NA	NA	NA	0.730745	rs2967668	14	CBLC	0	intronic	0.731	NA	4	5	1	0	1
19:45301179:G:GC	rs112659572	19	45301179	G	GC	0.164	NA	NA	NA	0.695313	rs2967668	14	CBLC	0	intronic	1.028	NA	4	5	1	1	1
19:45301924:C:T	rs2965113	19	45301924	T	C	0.1272	NA	NA	NA	0.974145	rs2967668	14	CBLC	0	intronic	2.531	NA	4	5	1	1	1
19:45301942:A:G	rs2967669	19	45301942	A	G	0.1272	NA	NA	NA	0.974145	rs2967668	14	CBLC	0	intronic	2.276	6	4	5	1	1	1
19:45302504:A:G	rs148933445	19	45302504	G	A	0.01491	1.381e-17	-0.3866	0.0453	1	rs148933445	14	CBLC	0	intronic	7.025	7	4	5	1	1	1
19:45302513:A:G	rs2965112	19	45302513	G	A	0.1282	2.281e-17	0.1688	0.0199	0.982834	rs2967668	14	CBLC	0	intronic	7.448	NA	4	5	1	1	1
19:45302665:G:T	rs73572003	19	45302665	G	T	0.09841	1.847e-07	0.1192	0.0229	0.753142	rs2967668	14	CBLC	0	intronic	7.81	5	4	5	1	1	1
19:45302778:A:G	rs111794050	19	45302778	G	A	0.02982	2.641e-15	0.3022	0.0382	0.964627	rs112619823	14	CBLC	0	intronic	8.119	5	4	5	1	1	1
19:45302840:C:T	rs143695016	19	45302840	C	T	0.09841	4.527e-07	-0.1147	0.0227	0.753142	rs2967668	14	CBLC	0	intronic	0.277	6	4	5	1	1	1
19:45302951:A:G	rs2967668	19	45302951	G	A	0.1262	3.663e-30	0.2245	0.0197	1	rs2967668	14	CBLC	0	intronic	0.196	NA	4	5	1	0	1
19:45303311:A:G	rs10418198	19	45303311	G	A	0.02883	3.363e-18	-0.3472	0.0399	1	rs112619823	14	CBLC	0	intronic	7.666	2b	2	15	1	1	1
19:45304061:A:G	rs12327715	19	45304061	G	A	0.1083	NA	NA	NA	0.814514	rs2967668	14	CBLC	169	downstream	1.26	4	5	15	1	1	1
19:45304320:G:T	rs541012177	19	45304320	G	T	0.03479	NA	NA	NA	0.828936	rs112619823	14	CBLC	428	downstream	1.513	NA	4	15	1	0	1
19:45305345:G:GC	rs111785004	19	45305345	G	GC	0.1282	NA	NA	NA	0.982834	rs2967668	14	CBLC	1453	intergenic	1.268	NA	4	15	1	1	1
19:45309634:A:G	rs112619823	19	45309634	G	A	0.02883	1.073e-19	-0.3548	0.0391	1	rs112619823	14	BCAM	2693	intergenic	0.718	7	5	14	1	1	1
19:45310035:A:G	rs28399596	19	45310035	G	A	0.02883	NA	NA	NA	1	rs112619823	14	BCAM	2292	intergenic	1.972	5	5	14	1	1	1
19:45311084:A:G	rs140824606	19	45311084	G	A	0.02584	8.698e-23	0.4133	0.0421	1	rs140824606	14	BCAM	1243	intergenic	0.973	2b	2	7	1	1	1
19:45311144:A:C	rs73048258	19	45311144	C	A	0.1282	3.587e-11	-0.1388	0.021	1	rs73048258	14	BCAM	1183	intergenic	0.367	2b	2	7	1	1	1
19:45311297:A:AGCTTG	rs199801493	19	45311297	AGCTTG	A	0.02883	NA	NA	NA	1	rs112619823	14	BCAM	1030	intergenic	8.302	NA	2	7	1	1	1
19:45311305:T:TAAC	rs200936382	19	45311305	TAAC	T	0.02883	NA	NA	NA	1	rs112619823	14	BCAM	1022	intergenic	8.263	NA	2	7	1	1	1
19:45311310:G:T	rs560898656	19	45311310	T	G	0.02883	NA	NA	NA	1	rs112619823	14	BCAM	1017	intergenic	14.06	NA	2	7	1	1	1
19:45313110:A:AGGAGGCCGGGGGCT	rs566903137	19	45313110	AGGAGGCCGGGGGCT	A	0.02883	NA	NA	NA	1	rs112619823	14	BCAM	0	intronic	5.479	NA	1	7	1	0	1
19:45313715:C:T	rs2927477	19	45313715	C	T	0.1332	1.496e-15	0.1608	0.0202	0.941883	rs2967668	14	BCAM	0	intronic	15.16	NA	1	15	1	1	1
19:45315445:A:G	rs28399653	19	45315445	G	A	0.02883	1.809e-18	-0.3569	0.0407	1	rs112619823	14	BCAM	0	exonic	15.96	2b	1	5	1	1	1
19:45316588:A:G	rs28399654	19	45316588	G	A	0.02883	2.621e-18	-0.3563	0.0408	1	rs112619823	14	BCAM	0	exonic	6.061	4	4	15	1	1	1
19:45318153:G:T	rs2968180	19	45318153	G	T	0.0994	7.333e-07	-0.1081	0.0218	0.71081	rs2967668	14	BCAM	0	intronic	0.035	NA	4	15	1	0	1
19:45318351:A:G	rs28399657	19	45318351	G	A	0.02883	1.253e-18	0.3566	0.0405	1	rs112619823	14	BCAM	0	intronic	8.839	5	4	15	1	1	1
19:45319631:A:G	rs118147862	19	45319631	G	A	0.02684	1.587e-37	-0.447	0.0349	0.774497	rs41290120	14	BCAM	0	intronic	9.825	5	4	5	1	1	1
19:45322744:A:G	rs1135062	19	45322744	G	A	0.3002	5.58e-09	0.0819	0.0141	1	rs1135062	14	BCAM	0	exonic	0.179	5	4	15	1	1	1
19:45324138:A:G	rs28399637	19	45324138	G	A	0.3221	1.99e-110	0.3026	0.0136	1	rs28399637	14	BCAM	0	intronic	0.114	3a	1	15	1	1	1
19:45324756:C:G	rs28399664	19	45324756	G	C	0.0169	1.76e-153	-0.914	0.0346	1	rs28399664	14	BCAM	82	downstream	2.19	2b	4	15	1	1	1
19:45325309:A:G	rs8112196	19	45325309	G	A	0.3618	7.434e-11	-0.0787	0.0121	0.721324	rs7255063	14	BCAM	635	downstream	0.012	7	4	15	1	1	1
19:45325391:C:T	rs6509172	19	45325391	C	T	0.3688	3.996e-11	-0.0791	0.012	0.749518	rs7255063	14	BCAM	717	downstream	0.75	5	4	15	1	1	1
19:45325738:G:T	rs8113311	19	45325738	G	T	0.2793	8.342e-30	-0.1484	0.0131	0.802198	rs10407439	14	BCAM	1064	intergenic	1.443	5	1	15	1	1	1
19:45326217:C:T	rs10406338	19	45326217	C	T	0.3449	8.426e-70	-0.2115	0.012	0.909711	rs4802238	14	BCAM	1543	intergenic	1.773	6	2	15	1	1	1
19:45326664:C:T	rs10405693	19	45326664	C	T	0.3449	5.177e-69	0.2099	0.012	0.909711	rs4802238	14	BCAM	1990	intergenic	5.49	4	2	15	1	1	1
19:45326768:C:T	rs1871045	19	45326768	C	T	0.3618	9.286e-10	-0.073	0.0119	0.721324	rs7255063	14	BCAM	2094	intergenic	0.491	4	2	15	1	1	1
19:45327309:C:T	rs10412413	19	45327309	C	T	0.3449	5.505e-69	0.209	0.0119	0.909711	rs4802238	14	BCAM	2635	intergenic	0.202	7	5	15	1	1	1
19:45327423:G:T	19:45327423:G:T	19	45327423	G	T	0.3449	NA	NA	NA	0.909711	rs4802238	14	BCAM	2749	intergenic	1.019	7	5	15	1	1	1
19:45327459:C:T	rs4803759	19	45327459	C	T	0.2853	NA	NA	NA	0.802423	rs10407439	14	BCAM	2785	intergenic	2.796	6	5	15	1	1	1
19:45328367:A:T	rs58132661	19	45328367	T	A	0.3449	1.377e-68	-0.2088	0.0119	0.909711	rs4802238	14	BCAM	3693	intergenic	1.285	5	5	15	1	1	1
19:45328379:A:T	rs58826447	19	45328379	T	A	0.3449	5.139e-65	0.207	0.0122	0.909711	rs4802238	14	BCAM	3705	intergenic	1.331	5	5	15	1	1	1
19:45328380:A:C	rs58446550	19	45328380	C	A	0.3449	5.139e-65	0.207	0.0122	0.909711	rs4802238	14	BCAM	3706	intergenic	0.59	5	5	15	1	1	1
19:45328407:G:GAC	rs34798982	19	45328407	GAC	G	0.4881	NA	NA	NA	0.858502	rs56394238	14	BCAM	3733	intergenic	3.521	NA	5	15	1	1	1
19:45328476:C:T	rs11668536	19	45328476	C	T	0.2296	0.01274	-0.0346	0.0139	0.804589	rs2972555	14	BCAM	3802	intergenic	3.312	7	5	15	1	1	1
19:45329214:G:T	rs10402271	19	45329214	G	T	0.3449	2.084e-68	-0.2072	0.0119	0.909711	rs4802238	14	BCAM	4540	intergenic	1.611	5	5	15	1	1	1
19:45329344:C:T	rs10402524	19	45329344	C	T	0.3449	6.659e-69	-0.208	0.0119	0.909711	rs4802238	14	BCAM	4670	intergenic	7.194	5	5	15	1	1	1
19:45329438:A:G	rs78986976	19	45329438	G	A	0.04871	1.084e-10	-0.1843	0.0285	1	rs78986976	14	BCAM	4764	intergenic	1.979	7	5	15	1	1	1
19:45331103:A:G	rs7343130	19	45331103	G	A	0.3966	4.546e-08	-0.0674	0.0123	1	rs7343130	14	BCAM	6429	intergenic	0.476	7	5	14	1	1	1
19:45331648:C:T	rs34743552	19	45331648	C	T	0.2256	NA	NA	NA	0.943846	rs2972555	14	BCAM	6974	intergenic	4.281	6	5	14	1	1	1
19:45331686:C:T	rs112262807	19	45331686	C	T	0.2406	NA	NA	NA	0.85915	rs2972555	14	BCAM	7012	intergenic	3.929	6	5	14	1	1	1
19:45331721:G:GTAGC	rs34132387	19	45331721	G	GTAGC	0.2256	NA	NA	NA	0.943846	rs2972555	14	BCAM	7047	intergenic	7.425	NA	5	14	1	1	1
19:45331725:C:T	rs4802238	19	45331725	C	T	0.328	3.161e-73	0.219	0.0121	1	rs4802238	14	BCAM	7051	intergenic	2.002	7	5	14	1	1	1
19:45331943:A:ATGTT	rs149214960	19	45331943	A	ATGTT	0.333	NA	NA	NA	0.959309	rs4802238	14	BCAM	7269	intergenic	7.39	NA	7	14	1	1	1
19:45331994:A:G	rs11669415	19	45331994	G	A	0.2256	2.657e-08	-0.08	0.0144	0.943846	rs2972555	14	BCAM	7320	intergenic	5.027	7	7	14	1	1	1
19:45332841:C:T	rs34978331	19	45332841	C	T	0.2256	4.849e-09	0.0834	0.0142	0.943846	rs2972555	14	BCAM	8167	intergenic	0.515	7	13	14	1	1	1
19:45333020:T:TA	rs35707964	19	45333020	TA	T	0.3668	NA	NA	NA	0.637235	rs4802238	14	BCAM	8346	intergenic	7.451	NA	13	14	1	0	1
19:45333096:A:G	rs143420945	19	45333096	G	A	0.01093	2.304e-06	-0.2842	0.0602	0.662786	rs143431312	14	BCAM	8422	intergenic	6.429	7	13	14	1	1	1
19:45333132:G:T	rs1551890	19	45333132	G	T	0.2256	4.376e-09	0.0836	0.0142	0.943846	rs2972555	14	BCAM	8458	intergenic	8.368	6	13	14	1	1	1
19:45334013:C:G	rs2972555	19	45334013	G	C	0.2177	1.146e-09	0.0875	0.0144	1	rs2972555	14	BCAM	9339	intergenic	0.445	7	13	14	1	1	1
19:45335676:A:G	rs56394238	19	45335676	G	A	0.4781	2.243e-36	-0.1495	0.0119	1	rs56394238	14	BCAM	11002	intergenic	1.028	6	13	14	0	1	1
19:45336035:C:T	rs7359852	19	45336035	C	T	0.328	1.376e-56	-0.1938	0.0122	0.850464	rs4802238	14	BCAM	11361	intergenic	4.131	6	13	14	0	1	1
19:45336443:A:G	rs3021439	19	45336443	G	A	0.3211	2.242e-59	0.1998	0.0123	0.880158	rs4802238	14	BCAM	11769	intergenic	6.892	5	13	14	0	1	1
19:45336599:C:T	rs35741123	19	45336599	C	T	0.1252	9.03e-10	0.114	0.0186	1	rs73572039	14	BCAM	11925	intergenic	8.167	6	13	14	0	1	1
19:45336752:A:G	rs533595617	19	45336752	A	G	0.000994	NA	NA	NA	0.872513	rs2972555	14	BCAM	12078	intergenic	5.282	NA	13	14	0	0	1
19:45336752:A:AG	rs149318786	19	45336752	A	AG	0.2266	NA	NA	NA	0.872513	rs2972555	14	BCAM	12078	NA	3.246	NA	13	14	0	0	1
19:45337249:A:C	rs2927481	19	45337249	C	A	0.335	1.416e-55	0.192	0.0122	0.832229	rs4802238	14	PVRL2	12182	intergenic	0.131	NA	13	15	0	1	1
19:45337385:C:G	rs2927480	19	45337385	G	C	0.3221	2.053e-59	0.1999	0.0123	0.87566	rs4802238	14	PVRL2	12046	intergenic	10.68	7	13	15	0	1	1
19:45337504:C:G	rs11667241	19	45337504	G	C	0.33	3.864e-56	0.193	0.0122	0.842581	rs4802238	14	PVRL2	11927	intergenic	0.358	7	13	14	0	1	1
19:45337737:C:T	rs11667253	19	45337737	C	T	0.2922	1.352e-35	0.1645	0.0132	1	rs10407439	14	PVRL2	11694	intergenic	2.771	5	13	14	0	1	1
19:45337863:C:T	rs12976241	19	45337863	C	T	0.2972	3.985e-36	-0.1655	0.0132	0.976429	rs10407439	14	PVRL2	11568	intergenic	3.16	7	13	14	0	1	1
19:45337918:A:G	rs147711004	19	45337918	G	A	0.02883	4.86e-217	0.8897	0.0283	0.631019	rs12691088	14	PVRL2	11513	intergenic	0.617	7	13	14	0	1	1
19:45338220:A:G	rs4369782	19	45338220	G	A	0.2922	NA	NA	NA	1	rs10407439	14	PVRL2	11211	intergenic	0.95	7	13	14	0	1	1
19:45338250:A:AT	rs200722375	19	45338250	AT	A	0.3231	NA	NA	NA	0.871185	rs4802238	14	PVRL2	11181	intergenic	4.183	NA	13	14	0	1	1
19:45338493:C:T	rs4605275	19	45338493	C	T	0.2922	NA	NA	NA	1	rs10407439	14	PVRL2	10938	intergenic	0.824	6	13	14	0	1	1
19:45338523:C:G	rs73048288	19	45338523	G	C	0.3231	1.845e-58	0.199	0.0123	0.871185	rs4802238	14	PVRL2	10908	intergenic	1.553	6	13	14	0	1	1
19:45338895:A:G	rs34374273	19	45338895	G	A	0.1252	5.192e-10	-0.1161	0.0187	1	rs73572039	14	PVRL2	10536	intergenic	2.994	5	13	15	0	1	1
19:45340138:A:G	rs2927482	19	45340138	G	A	0.2982	6.553e-36	0.1649	0.0132	0.971789	rs10407439	14	PVRL2	9293	intergenic	3.089	7	13	14	1	1	1
19:45340636:A:G	rs10407755	19	45340636	G	A	0.2386	0.04762	0.0275	0.0139	0.779187	rs2972555	14	PVRL2	8795	intergenic	1.259	6	13	14	1	1	1
19:45340728:C:T	rs10409208	19	45340728	C	T	0.3588	1.69e-10	0.0781	0.0122	0.887645	rs7255063	14	PVRL2	8703	intergenic	5.063	5	13	14	1	1	1
19:45340736:A:G	rs73048293	19	45340736	G	A	0.3231	1.13e-58	0.1994	0.0123	0.871185	rs4802238	14	PVRL2	8695	intergenic	3.794	5	13	14	1	1	1
19:45340912:C:CT	rs112434771	19	45340912	CT	C	0.4235	NA	NA	NA	0.654855	rs7255063	14	PVRL2	8519	intergenic	7.066	NA	13	14	1	0	1
19:45341282:C:T	rs35182466	19	45341282	C	T	0.3718	0.0001659	0.0459	0.0122	0.831133	rs7255063	14	PVRL2	8149	intergenic	0.53	5	14	15	1	1	1
19:45341540:A:G	rs12462274	19	45341540	G	A	0.3241	2.25e-58	-0.1989	0.0123	0.87533	rs4802238	14	PVRL2	7891	intergenic	2.333	7	14	15	1	1	1
19:45341759:C:G	rs10415074	19	45341759	G	C	0.3002	NA	NA	NA	0.963338	rs10407439	14	PVRL2	7672	intergenic	1.161	7	14	15	1	1	1
19:45341769:C:CA	rs34909628	19	45341769	C	CA	0.3618	NA	NA	NA	0.766257	rs7255063	14	PVRL2	7662	intergenic	1.504	NA	14	15	1	0	1
19:45341797:A:G	rs11666665	19	45341797	G	A	0.3718	NA	NA	NA	0.831133	rs7255063	14	PVRL2	7634	intergenic	0.019	6	14	15	1	1	1
19:45341904:A:G	rs12459575	19	45341904	G	A	0.3241	6.785e-59	0.1998	0.0123	0.87533	rs4802238	14	PVRL2	7527	intergenic	0.167	7	14	15	1	1	1
19:45341946:C:G	rs11666697	19	45341946	G	C	0.3718	0.001524	-0.0392	0.0124	0.831133	rs7255063	14	PVRL2	7485	intergenic	0.046	7	14	15	1	1	1
19:45341948:A:G	rs10407439	19	45341948	G	A	0.2922	1.64e-42	-0.1822	0.0133	1	rs10407439	14	PVRL2	7483	intergenic	2.453	7	14	15	1	1	1
19:45342007:C:G	rs74579864	19	45342007	G	C	0.3241	1.113e-58	0.1998	0.0124	0.87533	rs4802238	14	PVRL2	7424	intergenic	0.519	7	9	15	1	1	1
19:45342114:A:G	rs4803761	19	45342114	G	A	0.329	4.404e-59	-0.201	0.0124	0.855991	rs4802238	14	PVRL2	7317	intergenic	0.319	7	9	15	1	1	1
19:45342124:A:G	rs10408472	19	45342124	G	A	0.3787	6.997e-05	-0.0483	0.0122	0.80451	rs7255063	14	PVRL2	7307	intergenic	0.072	7	9	15	1	1	1
19:45342161:A:G	rs4803762	19	45342161	G	A	0.325	2.691e-47	0.1815	0.0126	0.871453	rs4802238	14	PVRL2	7270	intergenic	1.647	6	9	15	1	1	1
19:45342241:A:G	rs4239533	19	45342241	G	A	0.2922	3.833e-32	-0.1556	0.0132	1	rs10407439	14	PVRL2	7190	intergenic	2.929	7	9	15	1	1	1
19:45342308:A:G	rs4599021	19	45342308	G	A	0.3718	NA	NA	NA	0.831133	rs7255063	14	PVRL2	7123	intergenic	0.002	6	9	15	1	1	1
19:45342630:C:T	rs73572039	19	45342630	C	T	0.1252	4.729e-10	-0.1164	0.0187	1	rs73572039	14	PVRL2	6801	intergenic	4.628	2b	7	15	1	1	1
19:45343579:A:G	rs55840414	19	45343579	G	A	0.1233	6.452e-16	-0.1559	0.0193	1	rs55840414	14	PVRL2	5852	intergenic	1.136	7	5	15	1	1	1
19:45343664:A:G	rs2972562	19	45343664	A	G	0.1581	NA	NA	NA	0.738962	rs73572039	14	PVRL2	5767	intergenic	1.601	7	5	15	1	1	1
19:45344039:C:CA	rs34833150	19	45344039	CA	C	0.3499	NA	NA	NA	0.609511	rs56317818	14	PVRL2	5392	intergenic	0.826	NA	5	15	1	0	1
19:45344305:C:G	rs2376519	19	45344305	G	C	0.175	5.757e-05	0.066	0.0164	0.637561	rs73572039	14	PVRL2	5126	intergenic	0.435	7	5	15	1	1	1
19:45344458:A:G	rs2972564	19	45344458	A	G	0.175	NA	NA	NA	0.637561	rs73572039	14	PVRL2	4973	intergenic	5.049	5	5	15	1	1	1
19:45344515:G:T	rs75799108	19	45344515	G	T	0.1551	NA	NA	NA	0.752221	rs73572039	14	PVRL2	4916	intergenic	1.428	5	5	15	1	1	1
19:45344516:A:T	rs76936640	19	45344516	A	T	0.1541	NA	NA	NA	0.740624	rs73572039	14	PVRL2	4915	intergenic	2.485	5	5	15	1	1	1
19:45344722:A:G	rs28615360	19	45344722	G	A	0.0169	7.159e-32	0.6236	0.0531	0.784675	rs149661872	14	PVRL2	4709	intergenic	0.39	5	5	15	1	1	1
19:45345283:A:C	rs61642202	19	45345283	C	A	0.01292	2.577e-37	-0.7361	0.0577	1	rs149661872	14	PVRL2	4148	intergenic	6.469	5	5	15	1	1	1
19:45345623:A:G	rs2199575	19	45345623	G	A	0.3022	NA	NA	NA	0.805047	rs56317818	14	PVRL2	3808	intergenic	4.149	6	5	15	1	1	1
19:45345708:A:G	rs2199576	19	45345708	G	A	0.159	4.482e-05	0.0695	0.017	0.785287	rs2972566	14	PVRL2	3723	intergenic	2.231	7	5	15	1	1	1
19:45345773:C:T	rs2376518	19	45345773	C	T	0.1511	1.826e-16	-0.1431	0.0174	0.704963	rs73572039	14	PVRL2	3658	intergenic	1.28	NA	5	15	1	1	1
19:45345787:A:T	rs111371860	19	45345787	T	A	0.07555	5.568e-10	0.1533	0.0247	1	rs111371860	14	PVRL2	3644	intergenic	1.642	6	5	15	1	1	1
19:45346551:A:T	rs1985096	19	45346551	T	A	0.1561	0.001229	-0.0552	0.0171	0.762928	rs2972566	14	PVRL2	2880	intergenic	0.392	7	5	15	1	1	1
19:45346768:A:G	rs1001611	19	45346768	G	A	0.3837	1.976e-16	-0.0987	0.012	0.996005	rs7255063	14	PVRL2	2663	intergenic	0.332	NA	5	15	1	1	1
19:45347561:G:T	rs11668738	19	45347561	G	T	0.1392	1.456e-13	-0.1255	0.017	0.898432	rs2972566	14	PVRL2	1870	intergenic	2.449	6	1	15	1	1	1
19:45347636:A:G	rs41289510	19	45347636	G	A	0.1491	1.345e-15	-0.1374	0.0172	0.716048	rs73572039	14	PVRL2	1795	intergenic	3.223	5	1	1	1	1	1
19:45347660:G:GA	rs566486324	19	45347660	G	GA	0.3797	NA	NA	NA	0.692715	rs7255063	14	PVRL2	1771	intergenic	1.904	NA	1	1	1	0	1
19:45347911:A:C	rs4452060	19	45347911	C	A	0.4573	5.996e-24	0.1212	0.012	0.966419	rs12974942	14	PVRL2	1520	intergenic	5.974	2b	1	1	1	1	1
19:45348253:C:T	rs10426423	19	45348253	C	T	0.3757	5.434e-15	-0.0942	0.0121	0.964767	rs7255063	14	PVRL2	1178	intergenic	8.157	1d	1	2	1	1	1
19:45348522:G:T	rs12162222	19	45348522	G	T	0.3012	1.283e-73	0.2314	0.0127	0.80889	rs56317818	14	PVRL2	909	upstream	1.666	4	1	2	1	1	1
19:45349177:C:G	rs77241309	19	45349177	G	C	0.0825	1.652e-10	-0.1429	0.0224	1	rs77241309	14	PVRL2	254	upstream	8.569	4	1	1	1	1	1
19:45349369:C:T	rs2927472	19	45349369	C	T	0.1352	1.035e-16	-0.1485	0.0179	0.868506	rs2972566	14	PVRL2	62	upstream	6.857	NA	1	1	1	1	1
19:45349402:C:T	rs3810143	19	45349402	T	C	0.4573	NA	NA	NA	0.966419	rs12974942	14	PVRL2	29	upstream	8.297	4	1	1	1	1	1
19:45349963:A:C	rs2306149	19	45349963	C	A	0.3688	2.768e-15	-0.0979	0.0124	0.93038	rs7255063	14	PVRL2	0	intronic	12.19	NA	1	1	1	1	1
19:45351516:C:G	rs41289512	19	45351516	G	C	0.03082	9.79e-237	-0.8677	0.0264	0.630566	rs12691088	14	PVRL2	0	intronic	7.715	4	1	2	1	0	1
19:45351746:A:G	rs1871047	19	45351746	G	A	0.3837	8.995e-17	0.0994	0.012	0.996005	rs7255063	14	PVRL2	0	intronic	7.851	NA	1	2	1	1	1
19:45351891:A:G	rs2972569	19	45351891	G	A	0.168	2.275e-07	-0.0856	0.0165	0.841941	rs2972566	14	PVRL2	0	intronic	4.705	NA	1	2	1	1	1
19:45351937:C:T	rs1871046	19	45351937	T	C	0.3827	NA	NA	NA	0.992012	rs7255063	14	PVRL2	0	intronic	7.664	NA	1	2	1	1	1
19:45352419:C:G	rs7255063	19	45352419	G	C	0.3847	2.722e-17	-0.102	0.0121	1	rs7255063	14	PVRL2	0	intronic	7.352	3a	1	7	1	1	1
19:45352487:A:T	rs12974942	19	45352487	T	A	0.4483	3.772e-32	-0.1424	0.0121	1	rs12974942	14	PVRL2	0	intronic	0.936	4	1	7	1	1	1
19:45352804:C:T	rs4802240	19	45352804	C	T	0.3837	2.759e-17	-0.102	0.0121	0.995997	rs7255063	14	PVRL2	0	intronic	15.84	5	2	7	1	1	1
19:45353261:C:G	rs1531516	19	45353261	G	C	0.3847	3.511e-17	0.1022	0.0121	0.991976	rs7255063	14	PVRL2	0	intronic	4.626	4	2	7	1	1	1
19:45354044:G:T	rs57537848	19	45354044	G	T	0.4642	2.032e-44	0.1676	0.012	1	rs57537848	14	PVRL2	0	intronic	10.36	5	4	5	1	1	1
19:45354238:C:G	rs2972566	19	45354238	G	C	0.1521	1.423e-18	0.1514	0.0172	1	rs2972566	14	PVRL2	0	intronic	1.606	5	4	5	1	1	1
19:45354296:A:G	rs11666329	19	45354296	G	A	0.4642	1.7e-43	0.1671	0.0121	1	rs57537848	14	PVRL2	0	intronic	3.7	5	4	5	1	1	1
19:45355267:A:T	rs76205446	19	45355267	T	A	0.01292	1.448e-39	0.7336	0.0557	1	rs149661872	14	PVRL2	0	intronic	4.695	5	2	5	1	1	1
19:45355288:C:T	rs149661872	19	45355288	C	T	0.01292	1.346e-42	0.7708	0.0563	1	rs149661872	14	PVRL2	0	intronic	0.995	5	2	5	1	1	1
19:45355552:A:G	rs2927469	19	45355552	G	A	0.1143	0.006854	-0.055	0.0203	0.659616	rs2972566	14	PVRL2	0	intronic	0.156	NA	4	5	1	1	1
19:45355721:C:G	rs2972559	19	45355721	C	G	0.2714	NA	NA	NA	0.961601	rs56317818	14	PVRL2	0	intronic	6.522	6	4	5	1	1	1
19:45355743:A:C	rs4802241	19	45355743	A	C	0.1481	NA	NA	NA	0.646134	rs12978931	14	PVRL2	0	intronic	7.951	6	4	5	1	1	1
19:45355783:C:CA	rs58168769	19	45355783	CA	C	0.2932	NA	NA	NA	0.723776	rs56317818	14	PVRL2	0	intronic	3.604	NA	4	5	1	0	1
19:45356141:C:T	rs2972558	19	45356141	C	T	0.2932	3.498e-38	0.1722	0.0133	1	rs2972558	14	PVRL2	0	intronic	0.51	NA	4	5	1	1	1
19:45356464:A:T	rs73050205	19	45356464	T	A	0.2664	1.37e-91	0.2726	0.0134	0.985093	rs56317818	14	PVRL2	0	intronic	4.763	6	4	5	1	1	1
19:45356752:C:CT	rs199956232	19	45356752	C	CT	0.2803	NA	NA	NA	0.83145	rs56317818	14	PVRL2	0	intronic	0.807	NA	4	5	1	1	1
19:45357003:C:G	rs35396326	19	45357003	G	C	0.2913	4.61e-84	-0.2562	0.0132	0.876545	rs56317818	14	PVRL2	0	intronic	1.292	6	4	5	1	1	1
19:45357291:C:G	rs4803763	19	45357291	G	C	0.2694	NA	NA	NA	0.961357	rs56317818	14	PVRL2	0	intronic	3.922	5	4	5	1	1	1
19:45357377:C:T	rs4803764	19	45357377	C	T	0.2674	9.19e-92	-0.2724	0.0134	0.980185	rs56317818	14	PVRL2	0	intronic	5.311	5	4	5	1	1	1
19:45357939:A:G	rs2927468	19	45357939	G	A	0.4483	4.316e-75	-0.2245	0.0122	1	rs2927468	14	PVRL2	0	intronic	4.968	NA	4	5	1	1	1
19:45358026:C:T	rs143459034	19	45358026	C	T	0.01292	7.147e-40	0.733	0.0555	1	rs149661872	14	PVRL2	0	intronic	0.695	6	4	5	1	1	1
19:45358235:C:T	rs7249933	19	45358235	C	T	0.1501	9.218e-18	-0.1499	0.0175	0.656454	rs73572039	14	PVRL2	0	intronic	0.983	7	4	5	1	1	1
19:45358353:C:T	rs10410835	19	45358353	C	T	0.4473	NA	NA	NA	0.987942	rs2927468	14	PVRL2	0	intronic	0.341	6	4	5	1	1	1
19:45358448:C:T	rs4803765	19	45358448	C	T	0.00994	1.479e-18	0.4557	0.0518	1	rs4803765	14	PVRL2	0	intronic	1.401	6	4	5	1	1	1
19:45359586:C:T	rs56317818	19	45359586	C	T	0.2634	9.1e-93	0.2739	0.0134	1	rs56317818	14	PVRL2	0	intronic	5.549	7	4	5	1	1	1
19:45359667:A:G	rs41289514	19	45359667	G	A	0.01292	1.986e-40	-0.7329	0.0551	1	rs149661872	14	PVRL2	0	intronic	4.183	5	2	5	1	1	1
19:45359706:A:G	rs12462573	19	45359706	G	A	0.2644	3.47e-92	0.273	0.0134	0.995	rs56317818	14	PVRL2	0	intronic	1.258	5	2	5	1	1	1
19:45360783:C:CT	rs35763320	19	45360783	CT	C	0.163	NA	NA	NA	0.793584	rs12978931	14	PVRL2	0	intronic	0.022	NA	4	5	1	1	1
19:45361224:A:G	rs440277	19	45361224	G	A	0.3618	4.39e-26	-0.1325	0.0125	0.648059	rs406315	14	PVRL2	0	intronic	7.505	1f	4	5	1	1	1
19:45361582:C:CT	rs144011930	19	45361582	C	CT	0.1491	NA	NA	NA	0.866867	rs12978931	14	PVRL2	0	intronic	2.251	NA	2	5	1	0	1
19:45361632:C:T	rs411920	19	45361632	C	T	0.4095	1.959e-22	-0.1147	0.0118	0.83111	rs406315	14	PVRL2	0	intronic	4.344	7	4	5	1	1	1
19:45361646:A:G	rs365653	19	45361646	G	A	0.09145	4.389e-44	0.2769	0.0199	1	rs365653	14	PVRL2	0	intronic	2.279	NA	4	5	1	1	1
19:45361825:C:T	rs418227	19	45361825	C	T	0.4095	2.561e-22	-0.1143	0.0118	0.83111	rs406315	14	PVRL2	0	intronic	2.171	NA	4	5	1	1	1
19:45361960:C:T	rs417193	19	45361960	C	T	0.4095	2.099e-21	-0.1118	0.0118	0.83111	rs406315	14	PVRL2	0	intronic	3.274	NA	4	5	1	1	1
19:45362269:G:T	rs2436474	19	45362269	G	T	0.4095	2.551e-22	0.1143	0.0118	0.83111	rs406315	14	PVRL2	0	intronic	4.605	5	4	5	1	1	1
19:45362667:A:G	rs377702	19	45362667	G	A	0.4095	2.974e-22	0.1142	0.0118	0.83111	rs406315	14	PVRL2	0	intronic	3.311	NA	4	5	1	1	1
19:45362809:A:C	rs454050	19	45362809	C	A	0.4095	3.26e-22	0.114	0.0118	0.83111	rs406315	14	PVRL2	0	intronic	0.38	NA	4	5	1	1	1
19:45363254:A:G	rs387369	19	45363254	G	A	0.4095	3.124e-22	0.1143	0.0118	0.83111	rs406315	14	PVRL2	0	intronic	0.191	7	4	5	1	1	1
19:45363299:C:T	rs403155	19	45363299	C	T	0.4076	3.077e-21	0.112	0.0118	0.830493	rs406315	14	PVRL2	0	intronic	8.987	NA	4	5	1	1	1
19:45363392:C:T	rs12610257	19	45363392	C	T	0.1511	1.625e-16	-0.1322	0.016	0.879481	rs12978931	14	PVRL2	0	intronic	7.761	6	4	5	1	1	1
19:45363700:A:G	rs12978931	19	45363700	G	A	0.17	3e-19	0.1384	0.0154	1	rs12978931	14	PVRL2	0	intronic	5.173	7	4	5	1	1	1
19:45363791:G:T	rs384973	19	45363791	G	T	0.4095	3.67e-22	-0.1139	0.0118	0.83111	rs406315	14	PVRL2	0	intronic	7.711	NA	4	5	1	1	1
19:45363820:G:T	rs138607350	19	45363820	G	T	0.01491	3.371e-64	-0.8032	0.0475	1	rs138607350	14	PVRL2	0	intronic	5.194	6	4	5	1	0	1
19:45364212:T:TA	rs35454521	19	45364212	TA	T	0.4145	NA	NA	NA	0.796101	rs406315	14	PVRL2	0	intronic	2.156	NA	4	5	1	0	1
19:45364623:C:T	rs411856	19	45364623	C	T	0.4095	2.296e-22	0.1145	0.0118	0.83111	rs406315	14	PVRL2	0	intronic	5.485	NA	4	5	1	1	1
19:45364782:A:G	rs395683	19	45364782	G	A	0.4095	2.32e-25	-0.1235	0.0119	0.83111	rs406315	14	PVRL2	0	intronic	10.27	NA	4	5	1	1	1
19:45364815:A:G	rs395710	19	45364815	G	A	0.4095	7.491e-23	-0.1163	0.0118	0.83111	rs406315	14	PVRL2	0	intronic	13.05	NA	4	5	1	1	1
19:45365072:A:G	rs555608	19	45365072	G	A	0.4095	2.573e-22	-0.1143	0.0118	0.83111	rs406315	14	PVRL2	0	intronic	5.251	5	4	5	1	1	1
19:45365248:C:T	rs2436475	19	45365248	C	T	0.4095	3.066e-22	-0.1141	0.0118	0.83111	rs406315	14	PVRL2	0	intronic	5.691	6	4	5	1	1	1
19:45365410:C:T	rs143431312	19	45365410	C	T	0.01093	4.745e-08	-0.331	0.0606	1	rs143431312	14	PVRL2	0	intronic	1.731	7	4	5	1	1	1
19:45365447:A:G	rs146275714	19	45365447	G	A	0.02187	1.91e-238	0.9466	0.0287	0.907192	rs12691088	14	PVRL2	0	intronic	0.074	6	4	5	1	1	1
19:45365476:C:T	rs11669109	19	45365476	C	T	0.4095	6.546e-25	-0.1235	0.012	0.83111	rs406315	14	PVRL2	0	intronic	3.072	7	4	5	1	1	1
19:45365604:A:G	rs12980613	19	45365604	G	A	0.4095	3.59e-18	-0.1055	0.0121	0.83111	rs406315	14	PVRL2	0	intronic	2.548	7	4	5	1	1	1
19:45365641:A:C	rs12980631	19	45365641	A	C	0.4095	NA	NA	NA	0.83111	rs406315	14	PVRL2	0	intronic	2.866	6	4	5	1	1	1
19:45365672:A:AAAAAAAAAAAAG	rs201131935	19	45365672	AAAAAAAAAAAAG	A	0.09245	NA	NA	NA	0.968784	rs365653	14	PVRL2	0	intronic	0.658	NA	4	5	1	0	1
19:45365723:TA:TAA	rs541009323	19	45365723	TAA	TA	0.0994	NA	NA	NA	0.901413	rs365653	14	PVRL2	0	intronic	NA	NA	4	5	1	0	1
19:45365732:A:AAAG	rs111559700	19	45365732	A	AAAG	0.4046	NA	NA	NA	0.818265	rs406315	14	PVRL2	0	intronic	0.612	NA	4	5	1	0	1
19:45365817:A:G	rs11665829	19	45365817	G	A	0.4095	4.293e-22	0.1137	0.0118	0.83111	rs406315	14	PVRL2	0	intronic	6.111	7	4	5	1	1	1
19:45365961:A:G	rs548011	19	45365961	G	A	0.4095	2.96e-22	-0.1142	0.0118	0.83111	rs406315	14	PVRL2	0	intronic	3.518	NA	4	5	1	1	1
19:45366178:A:G	rs415637	19	45366178	G	A	0.4095	6.573e-23	0.1167	0.0118	0.83111	rs406315	14	PVRL2	0	intronic	2.1	NA	4	5	1	1	1
19:45366275:C:T	rs426555	19	45366275	C	T	0.4095	NA	NA	NA	0.83111	rs406315	14	PVRL2	0	intronic	2.681	7	4	5	1	1	1
19:45366345:A:G	rs416116	19	45366345	G	A	0.4105	8.862e-23	0.1161	0.0118	0.83482	rs406315	14	PVRL2	0	intronic	3.253	7	4	5	1	1	1
19:45366410:C:G	rs403729	19	45366410	G	C	0.4105	1.741e-22	0.115	0.0118	0.83482	rs406315	14	PVRL2	0	intronic	1.538	7	4	5	1	1	1
19:45366603:A:G	rs521629	19	45366603	G	A	0.4105	1.973e-22	0.1146	0.0118	0.83482	rs406315	14	PVRL2	0	intronic	4.71	NA	4	5	1	1	1
19:45366656:A:G	rs520566	19	45366656	G	A	0.4105	5.114e-23	0.1167	0.0118	0.83482	rs406315	14	PVRL2	0	intronic	6.689	NA	4	5	1	1	1
19:45366779:C:T	rs519825	19	45366779	C	T	0.4105	1.508e-22	-0.115	0.0118	0.83482	rs406315	14	PVRL2	0	intronic	3.26	NA	4	5	1	1	1
19:45366830:A:G	rs376938	19	45366830	G	A	0.4105	1.21e-23	-0.1184	0.0118	0.83482	rs406315	14	PVRL2	0	intronic	7.397	NA	4	5	1	1	1
19:45367502:C:G	rs73050216	19	45367502	G	C	0.1521	2.611e-16	-0.1317	0.0161	0.873097	rs12978931	14	PVRL2	0	intronic	2.728	6	4	5	1	1	1
19:45367777:C:T	rs8105340	19	45367777	C	T	0.1173	1.621e-09	-0.1139	0.0189	0.882882	rs3112439	14	PVRL2	0	intronic	0.991	6	4	5	1	1	1
19:45367972:C:G	rs3112439	19	45367972	G	C	0.1312	1.635e-36	-0.2213	0.0175	1	rs3112439	14	PVRL2	0	intronic	2.155	7	4	5	1	1	1
19:45368009:C:T	rs549542407	19	45368009	C	T	0.00994	NA	NA	NA	0.907247	rs143431312	14	PVRL2	0	intronic	2.712	NA	4	5	1	0	1
19:45368010:A:G	rs3112440	19	45368010	G	A	0.1531	1.185e-06	0.0794	0.0164	0.844031	rs3112439	14	PVRL2	0	intronic	1.859	6	4	5	1	1	1
19:45368082:A:C	rs520283	19	45368082	C	A	0.4105	4.725e-23	0.1168	0.0118	0.83482	rs406315	14	PVRL2	0	intronic	2.911	NA	4	5	1	1	1
19:45369203:A:G	rs112422902	19	45369203	G	A	0.03678	4.228e-36	-0.4928	0.0393	1	rs112422902	14	PVRL2	0	intronic	0.993	5	4	4	1	1	1
19:45370278:A:T	rs41290098	19	45370278	T	A	0.1501	1.814e-14	0.1292	0.0169	0.860219	rs12978931	14	PVRL2	0	intronic	0.135	6	4	4	1	1	1
19:45370554:C:T	rs511825	19	45370554	C	T	0.4076	6.077e-24	0.1195	0.0118	0.839173	rs406315	14	PVRL2	0	intronic	2.671	NA	4	4	1	1	1
19:45370570:A:C	rs565566	19	45370570	C	A	0.4076	1.228e-23	0.1186	0.0118	0.839173	rs406315	14	PVRL2	0	intronic	0.325	NA	4	4	1	1	1
19:45370571:A:G	rs511147	19	45370571	G	A	0.4076	1.164e-23	-0.1187	0.0118	0.839173	rs406315	14	PVRL2	0	intronic	0.178	NA	4	4	1	1	1
19:45370649:A:G	rs564724	19	45370649	G	A	0.3976	1.673e-24	0.1207	0.0118	0.889265	rs406315	14	PVRL2	0	intronic	3.348	NA	4	4	1	1	1
19:45370673:A:C	rs510297	19	45370673	C	A	0.3976	2.569e-27	-0.1279	0.0118	0.889265	rs406315	14	PVRL2	0	intronic	2.503	NA	4	4	1	1	1
19:45370838:A:G	rs12610605	19	45370838	G	A	0.1541	4.524e-17	-0.1323	0.0157	0.847203	rs12978931	14	PVRL2	0	intronic	3.592	5	4	4	1	1	1
19:45370854:A:G	rs416041	19	45370854	G	A	0.3986	1.595e-25	-0.1229	0.0118	0.878129	rs406315	14	PVRL2	0	intronic	10.14	NA	4	4	1	1	1
19:45371459:G:GA	rs145723603	19	45371459	GA	G	0.06759	NA	NA	NA	0.927709	rs41290108	14	PVRL2	0	intronic	2.356	NA	4	5	1	0	1
19:45371459:GA:GAA	rs554758222	19	45371459	GA	GAA	0.02684	NA	NA	NA	0.927709	rs41290108	14	PVRL2	0	NA	NA	NA	4	5	1	0	1
19:45371594:A:G	rs390952	19	45371594	G	A	0.3966	NA	NA	NA	0.892486	rs406315	14	PVRL2	0	intronic	0.309	7	4	5	1	1	1
19:45371685:A:AT	rs34165484	19	45371685	A	AT	0.168	NA	NA	NA	0.751994	rs12978931	14	PVRL2	0	intronic	1.767	NA	4	5	1	0	1
19:45372794:A:G	rs404935	19	45372794	G	A	0.1412	NA	NA	NA	0.601621	rs3112439	14	PVRL2	0	intronic	6.672	NA	2	5	1	1	1
19:45377334:A:G	rs393584	19	45377334	G	A	0.3121	2.065e-16	-0.1026	0.0125	1	rs393584	14	PVRL2	0	intronic	6.629	NA	2	4	1	1	1
19:45377842:C:G	rs41290108	19	45377842	G	C	0.02485	4.05e-11	-0.2562	0.0388	1	rs41290108	14	PVRL2	0	intronic	6.212	5	3	4	1	1	1
19:45378144:C:T	rs34278513	19	45378144	C	T	0.1123	3.657e-18	0.1687	0.0194	0.776591	rs3112439	14	PVRL2	0	intronic	0.328	5	3	4	1	1	1
19:45378525:C:CT	rs57907894	19	45378525	C	CT	0.1799	NA	NA	NA	0.641849	rs12978931	14	PVRL2	0	intronic	0.884	NA	4	4	1	0	1
19:45378719:C:T	rs11665676	19	45378719	C	T	0.04771	7.331e-14	-0.2013	0.0269	0.97931	rs150639620	14	PVRL2	0	intronic	3.68	5	4	4	1	1	1
19:45379060:A:C	rs387976	19	45379060	C	A	0.3141	1.01e-15	0.1002	0.0125	0.974447	rs393584	14	PVRL2	0	intronic	6.051	NA	4	4	1	1	1
19:45379336:C:T	rs369599	19	45379336	C	T	0.2863	0.03908	-0.0268	0.013	0.846071	rs393584	14	PVRL2	0	intronic	2.535	NA	4	4	1	1	1
19:45379516:A:G	rs412776	19	45379516	G	A	0.1123	5.563e-20	0.1771	0.0194	0.760554	rs3112439	14	PVRL2	0	intronic	12.66	NA	4	4	1	1	1
19:45379566:A:AC	rs3837923	19	45379566	AC	A	0.2863	NA	NA	NA	0.846071	rs393584	14	PVRL2	0	intronic	2.194	NA	4	4	1	1	1
19:45379638:C:T	rs370705	19	45379638	C	T	0.2863	0.026	-0.0289	0.013	0.846071	rs393584	14	PVRL2	0	intronic	2.053	NA	4	4	1	1	1
19:45379682:A:C	rs385982	19	45379682	C	A	0.329	0.01172	0.0327	0.013	0.688881	rs393584	14	PVRL2	0	intronic	0.673	NA	4	4	1	1	1
19:45379746:A:G	rs73050293	19	45379746	G	A	0.1551	8.858e-23	0.1687	0.0172	1	rs73050293	14	PVRL2	0	intronic	4.602	4	4	4	1	1	1
19:45379791:C:T	rs11667640	19	45379791	C	T	0.05964	3.221e-14	-0.181	0.0239	0.797247	rs150639620	14	PVRL2	0	intronic	3.713	4	4	4	1	1	1
19:45380126:C:G	rs419925	19	45380126	G	C	0.2863	0.02639	-0.0288	0.013	0.846071	rs393584	14	PVRL2	0	intronic	1.809	5	4	4	1	1	1
19:45380545:G:T	rs421812	19	45380545	G	T	0.2863	0.0287	-0.0285	0.013	0.846071	rs393584	14	PVRL2	0	intronic	4.376	NA	4	4	1	1	1
19:45380961:A:C	rs3865427	19	45380961	C	A	0.1113	7.143e-20	0.1793	0.0197	0.768847	rs3112439	14	PVRL2	0	intronic	2.305	4	4	4	1	1	1
19:45380970:G:T	rs11668861	19	45380970	G	T	0.4553	1.458e-44	-0.1648	0.0118	0.615988	rs6859	14	PVRL2	0	intronic	7.055	4	4	4	1	1	1
19:45381292:G:T	rs150639620	19	45381292	G	T	0.04871	1.151e-14	-0.2115	0.0274	1	rs150639620	14	PVRL2	0	intronic	0.816	4	4	4	1	1	1
19:45381305:C:CCTCCTCCT	rs143981846	19	45381305	CCTCCTCCT	C	0.04771	NA	NA	NA	0.97931	rs150639620	14	PVRL2	0	intronic	4.903	NA	4	4	1	0	1
19:45382034:A:G	rs6859	19	45382034	G	A	0.4404	3.93e-106	0.2543	0.0116	1	rs6859	14	PVRL2	0	UTR3	2.938	4	4	4	1	1	1
19:45382675:A:G	rs41290120	19	45382675	G	A	0.02982	1.336e-53	-0.5061	0.0328	1	rs41290120	14	PVRL2	0	intronic	1.823	5	4	5	1	1	1
19:45382717:A:G	rs406456	19	45382717	A	G	0.4125	NA	NA	NA	0.934327	rs406315	14	PVRL2	0	intronic	1.878	5	4	5	1	1	1
19:45382966:C:T	rs3852860	19	45382966	C	T	0.4145	2.971e-51	-0.1835	0.0122	0.991187	rs3852861	14	PVRL2	0	intronic	4.255	2b	4	5	1	1	1
19:45382984:G:T	rs11669338	19	45382984	G	T	0.07455	1.994e-25	0.2361	0.0227	1	rs11673139	14	PVRL2	0	intronic	0.324	4	4	5	1	1	1
19:45383037:A:T	rs11673139	19	45383037	T	A	0.07455	1.973e-25	0.2361	0.0227	1	rs11673139	14	PVRL2	0	intronic	1.004	4	4	5	1	1	1
19:45383061:G:T	rs3852861	19	45383061	G	T	0.4165	1.343e-51	-0.1841	0.0122	1	rs3852861	14	PVRL2	0	intronic	1.477	4	4	5	1	1	1
19:45383079:C:T	rs71352237	19	45383079	C	T	0.1103	8.328e-22	-0.189	0.0197	0.761141	rs3112439	14	PVRL2	0	intronic	0.629	2b	4	5	1	1	1
19:45383091:A:AC	rs71171301	19	45383091	A	AC	0.1123	NA	NA	NA	0.744684	rs3112439	14	PVRL2	0	intronic	2.921	NA	4	5	1	1	1
19:45383115:A:G	rs34224078	19	45383115	G	A	0.1123	3.803e-22	-0.1906	0.0197	0.744684	rs3112439	14	PVRL2	0	intronic	3.141	4	4	5	1	1	1
19:45383139:A:T	rs35879138	19	45383139	T	A	0.1123	3.194e-22	0.1909	0.0197	0.744684	rs3112439	14	PVRL2	0	intronic	2.869	2b	4	5	1	1	1
19:45383830:C:T	rs148303016	19	45383830	C	T	0.04771	2.154e-14	-0.2087	0.0273	0.937839	rs150639620	14	PVRL2	0	intronic	2.338	7	4	5	1	1	1
19:45384105:C:T	rs11083749	19	45384105	C	T	0.494	0.000111	-0.0471	0.0122	0.648098	rs406315	14	PVRL2	0	intronic	4.794	7	4	5	1	1	1
19:45384116:A:G	rs406315	19	45384116	G	A	0.3956	1.555e-47	-0.1754	0.0121	1	rs406315	14	PVRL2	0	intronic	4.223	NA	4	5	1	1	1
19:45384332:G:GC	rs34994196	19	45384332	GC	G	0.495	NA	NA	NA	0.654604	rs406315	14	PVRL2	0	intronic	0.876	NA	4	5	1	1	1
19:45384338:A:G	rs1985129	19	45384338	G	A	0.493	NA	NA	NA	0.645633	rs406315	14	PVRL2	0	intronic	0.057	NA	4	5	1	1	1
19:45384931:A:G	rs79701229	19	45384931	G	A	0.008946	1.752e-57	1.1038	0.0691	1	rs79701229	14	PVRL2	0	intronic	0.074	7	1	5	1	1	1
19:45385356:A:C	rs144261139	19	45385356	C	A	0.0159	2.437e-52	0.792	0.052	1	rs144261139	14	PVRL2:CTB-129P6.4	0	ncRNA_exonic	0.362	7	1	5	1	1	1
19:45385759:C:G	rs3745150	19	45385759	G	C	0.4384	4.37e-108	-0.2727	0.0123	0.631458	rs7259620	14	PVRL2:CTB-129P6.4	0	ncRNA_intronic	6.638	5	4	5	1	1	1
19:45386467:G:GTAA	rs142042446	19	45386467	G	GTAA	0.1342	NA	NA	NA	0.927367	rs11556505	14	PVRL2:CTB-129P6.4	0	ncRNA_intronic	1.158	NA	4	5	1	1	1
19:45386634:C:T	rs147636938	19	45386634	C	T	0.03479	2.45e-122	0.8195	0.0348	0.818368	rs1081105	14	PVRL2:CTB-129P6.4	0	ncRNA_intronic	0.246	7	4	5	1	1	1
19:45387034:A:C	rs283808	19	45387034	C	A	0.03777	5.087e-18	0.2833	0.0327	1	rs283808	14	PVRL2:CTB-129P6.4	0	ncRNA_intronic	4.966	NA	4	5	1	1	1
19:45387057:A:G	rs283809	19	45387057	G	A	0.03777	5.225e-18	0.2832	0.0327	1	rs283808	14	PVRL2:CTB-129P6.4	0	ncRNA_intronic	0.978	NA	4	5	1	1	1
19:45387459:C:G	rs12972156	19	45387459	G	C	0.1352	0	-0.7838	0.0149	0.91974	rs11556505	14	PVRL2:CTB-129P6.4	0	ncRNA_intronic	1.895	3a	4	5	1	1	1
19:45387596:A:G	rs12972970	19	45387596	G	A	0.1352	0	0.784	0.0149	0.91974	rs11556505	14	PVRL2:CTB-129P6.4	0	ncRNA_intronic	2.278	7	4	5	1	1	1
19:45388130:A:G	rs34342646	19	45388130	G	A	0.1392	0	0.7707	0.0148	0.905687	rs11556505	14	PVRL2:CTB-129P6.4	0	ncRNA_intronic	1.017	7	4	5	1	1	1
19:45388241:G:T	rs283810	19	45388241	G	T	0.07256	4.44e-21	-0.2252	0.0239	1	rs283810	14	PVRL2:CTB-129P6.4	0	ncRNA_intronic	1.27	NA	4	5	1	1	1
19:45389174:A:T	rs283813	19	45389174	T	A	0.07654	3.981e-19	0.2085	0.0233	0.944314	rs283810	14	PVRL2:CTB-129P6.4	0	ncRNA_intronic	1.333	5	4	4	1	1	1
19:45389224:A:G	rs283814	19	45389224	G	A	0.08549	2.407e-17	-0.2156	0.0254	1	rs283814	14	PVRL2:CTB-129P6.4	0	exonic	0.26	NA	4	4	1	1	1
19:45389596:A:G	rs7254892	19	45389596	G	A	0.03082	5.986e-24	-0.3789	0.0375	0.748581	rs283808	14	PVRL2:CTB-129P6.4	0	ncRNA_intronic	7.715	5	4	4	1	1	1
19:45392254:C:T	rs6857	19	45392254	C	T	0.165	NA	NA	NA	0.766097	rs11556505	14	PVRL2:CTB-129P6.4	0	ncRNA_intronic	5.597	NA	4	5	1	1	1
19:45393516:C:T	rs117310449	19	45393516	C	T	0.01491	6.928e-51	0.7671	0.0511	0.935579	rs144261139	14	CTB-129P6.4	0	ncRNA_intronic	7.863	2b	1	2	1	1	1
19:45394211:C:T	rs76692773	19	45394211	C	T	0.1133	2.241e-29	-0.2188	0.0194	0.779526	rs1081106	14	TOMM40	0	intronic	7.614	2b	1	1	1	1	1
19:45394336:C:T	rs71352238	19	45394336	C	T	0.1332	0	-0.7718	0.0147	0.966978	rs11556505	14	TOMM40	0	intronic	4.8	4	1	1	1	1	1
19:45395266:A:G	rs157580	19	45395266	G	A	0.3757	6.39e-160	0.3349	0.0124	1	rs157580	14	TOMM40	0	intronic	6.844	1f	1	2	1	1	1
19:45395330:A:G	rs2075649	19	45395330	G	A	0.4155	5.52e-105	0.264	0.0121	0.706202	rs7259620	14	TOMM40	0	intronic	6.534	5	1	2	1	1	1
19:45395619:A:G	rs2075650	19	45395619	G	A	0.1312	0	-0.7806	0.0147	1	rs11556505	14	TOMM40	0	intronic	7.974	1f	1	2	1	1	1
19:45395844:A:G	rs34095326	19	45395844	G	A	0.09841	0	0.7053	0.0163	0.7108	rs11556505	14	TOMM40	0	intronic	7.155	5	1	3	1	1	1
19:45395909:C:G	rs34404554	19	45395909	G	C	0.1312	0	-0.7819	0.0148	1	rs11556505	14	TOMM40	0	intronic	4.509	5	1	3	1	1	1
19:45396144:C:T	rs11556505	19	45396144	C	T	0.1312	0	0.7825	0.0148	1	rs11556505	14	TOMM40	0	exonic	16.74	5	1	6	1	1	1
19:45396665:G:T	rs59007384	19	45396665	G	T	0.2087	NA	NA	NA	0.660325	rs429358	14	TOMM40	0	intronic	1.658	4	3	4	1	1	1
19:45396899:C:T	rs157584	19	45396899	C	T	0.492	3.595e-75	0.215	0.0117	0.837552	rs7259620	14	TOMM40	0	intronic	5	NA	3	4	1	1	1
19:45396973:A:G	rs77301115	19	45396973	G	A	0.03479	5.04e-124	0.8032	0.0339	0.878208	rs1081105	14	TOMM40	0	intronic	4.087	3a	3	4	1	1	1
19:45397229:A:G	rs1160983	19	45397229	G	A	0.02982	8.307e-25	-0.3903	0.038	0.72116	rs283808	14	TOMM40	0	exonic	15.03	NA	3	4	1	1	1
19:45397307:C:T	rs112849259	19	45397307	C	T	0.0328	2.62e-117	0.7871	0.0342	0.935413	rs1081105	14	TOMM40	0	exonic	13.25	NA	3	4	1	1	1
19:45397512:A:C	rs157585	19	45397512	A	C	0.4801	NA	NA	NA	0.87418	rs7259620	14	TOMM40	0	intronic	2.188	NA	4	4	1	1	1
19:45397952:C:T	rs116881820	19	45397952	C	T	0.0328	6.59e-106	-0.7263	0.0332	0.935413	rs1081105	14	TOMM40	0	intronic	2.213	5	4	4	1	1	1
19:45398264:C:T	rs157588	19	45398264	C	T	0.4801	2.767e-84	-0.229	0.0118	0.87418	rs7259620	14	TOMM40	0	intronic	0.411	NA	3	4	1	1	1
19:45398633:C:G	rs11668327	19	45398633	G	C	0.1561	1.098e-85	-0.3436	0.0175	1	rs11668327	14	TOMM40	0	intronic	5.385	5	3	4	1	1	1
19:45398716:A:C	rs157590	19	45398716	C	A	0.4891	9.897e-87	0.2324	0.0118	0.843206	rs7259620	14	TOMM40	0	intronic	2.228	NA	3	4	1	1	1
19:45398785:C:T	rs79398853	19	45398785	C	T	0.0328	2.14e-117	0.7863	0.0341	0.935413	rs1081105	14	TOMM40	0	intronic	1.041	5	3	4	1	1	1
19:45398817:C:T	rs2238681	19	45398817	C	T	0.4076	3.24e-138	-0.3006	0.012	0.849837	rs7259620	14	TOMM40	0	intronic	0.724	7	4	4	1	1	1
19:45399344:G:T	rs75687619	19	45399344	G	T	0.0328	8.57e-118	0.7876	0.0341	0.935413	rs1081105	14	TOMM40	0	intronic	0.665	4	3	4	1	1	1
19:45399896:A:G	rs76366838	19	45399896	G	A	0.03479	2.09e-117	0.7852	0.0341	0.878208	rs1081105	14	TOMM40	0	intronic	0.048	7	4	4	1	1	1
19:45400484:T:TG	rs150006531	19	45400484	T	TG	0.0328	NA	NA	NA	0.935413	rs1081105	14	TOMM40	0	intronic	2.379	NA	4	4	1	1	1
19:45400725:C:T	rs114536010	19	45400725	C	T	0.0328	4.51e-118	0.7874	0.0341	0.935413	rs1081105	14	TOMM40	0	intronic	2.124	5	4	4	1	1	1
19:45400747:A:T	rs61679753	19	45400747	T	A	0.02982	5.624e-22	-0.3594	0.0373	0.72116	rs283808	14	TOMM40	0	intronic	2.466	7	4	4	1	1	1
19:45401666:A:G	rs8106922	19	45401666	G	A	0.4085	1.27e-143	0.3053	0.012	0.852863	rs7259620	14	TOMM40	0	intronic	5.099	5	4	4	1	1	1
19:45401868:C:T	rs118170342	19	45401868	C	T	0.04076	7.543e-76	-0.5871	0.0319	0.740079	rs1081105	14	TOMM40	0	intronic	0.793	7	4	4	1	1	1
19:45402262:G:T	rs111784051	19	45402262	G	T	0.02982	7.724e-22	0.3871	0.0403	0.72116	rs283808	14	TOMM40	0	intronic	0.1	7	4	4	1	1	1
19:45402477:C:T	rs34878901	19	45402477	C	T	0.4076	6.63e-141	-0.3024	0.012	0.856866	rs7259620	14	TOMM40	0	intronic	1.55	6	4	4	1	1	1
19:45402718:C:G	rs35568738	19	45402718	G	C	0.06064	2.044e-20	-0.2533	0.0274	1	rs35568738	14	TOMM40	0	intronic	0.999	6	4	4	1	1	1
19:45403216:C:T	rs115881343	19	45403216	C	T	0.0328	3.2e-121	0.7886	0.0337	0.935413	rs1081105	14	TOMM40	0	intronic	4.052	6	3	4	1	1	1
19:45403412:C:T	rs1160985	19	45403412	C	T	0.4463	3.33e-172	-0.3313	0.0118	1	rs7259620	14	TOMM40	0	intronic	0.284	1f	3	4	1	1	1
19:45403858:A:G	rs760136	19	45403858	G	A	0.4463	1.78e-172	0.3316	0.0118	1	rs7259620	14	TOMM40	0	intronic	0.487	5	4	4	1	1	1
19:45403924:C:T	rs1160984	19	45403924	C	T	0.06064	1.796e-19	-0.2509	0.0278	1	rs35568738	14	TOMM40	0	intronic	7.836	NA	4	4	1	1	1
19:45404431:C:T	rs741780	19	45404431	C	T	0.4483	2.99e-167	0.3278	0.0119	0.9918	rs7259620	14	TOMM40	0	intronic	3.8	NA	4	4	1	1	1
19:45404691:A:G	rs405697	19	45404691	G	A	0.2654	2.305e-74	-0.2568	0.0141	1	rs405697	14	TOMM40	0	UTR3	0.077	NA	4	4	1	1	1
19:45404805:A:AACACGGTGAAACTCCGTCTCTACT	rs113492558	19	45404805	AACACGGTGAAACTCCGTCTCTACT	A	0.0328	NA	NA	NA	0.935413	rs1081105	14	TOMM40	0	UTR3	1.769	NA	4	4	1	1	1
19:45404857:C:T	rs112019714	19	45404857	C	T	0.0328	1.7e-120	-0.7902	0.0339	0.935413	rs1081105	14	TOMM40	0	UTR3	0.688	6	4	4	1	1	1
19:45404972:C:T	rs1038025	19	45404972	C	T	0.4463	7.15e-171	0.3314	0.0119	1	rs7259620	14	TOMM40	0	UTR3	2.561	6	4	4	1	1	1
19:45405062:A:G	rs1038026	19	45405062	G	A	0.4463	5.22e-171	0.3315	0.0119	1	rs7259620	14	TOMM40	0	UTR3	0.815	7	4	4	1	1	1
19:45405499:A:G	rs141864196	19	45405499	G	A	0.02883	7.563e-13	-0.3057	0.0426	1	rs141864196	14	TOMM40	0	UTR3	0.412	7	4	4	1	1	1
19:45405521:C:G	rs1305062	19	45405521	G	C	0.4085	7.68e-138	-0.3002	0.012	0.852279	rs7259620	14	TOMM40	0	UTR3	1.167	7	4	4	1	1	1
19:45406538:C:CG	rs34215622	19	45406538	C	CG	0.4384	NA	NA	NA	0.959666	rs7259620	14	TOMM40	0	UTR3	13.55	NA	4	5	1	1	1
19:45407788:A:G	rs7259620	19	45407788	G	A	0.4463	1.03e-174	-0.3351	0.0119	1	rs7259620	14	TOMM40	841	downstream	0.145	4	1	5	1	1	1
19:45408564:A:T	rs449647	19	45408564	T	A	0.165	1.84e-56	0.2848	0.018	1	rs449647	14	APOE	446	upstream	6.654	5	1	5	1	1	1
19:45408628:C:T	rs769446	19	45408628	C	T	0.07853	8.601e-10	0.155	0.0253	1	rs769446	14	APOE	382	upstream	1.892	3a	1	13	1	1	1
19:45408836:G:T	rs405509	19	45408836	G	T	0.4841	1.17e-133	0.2872	0.0117	0.719794	rs7259620	14	APOE	174	upstream	9.175	NA	1	13	1	1	1
19:45409167:C:G	rs440446	19	45409167	G	C	0.3628	1.31e-118	-0.2935	0.0127	0.679908	rs157580	14	APOE	0	exonic	5.367	4	1	1	1	1	1
19:45410002:A:G	rs769449	19	45410002	G	A	0.1233	0	0.9519	0.0155	0.770512	rs429358	14	APOE	0	intronic	7.368	4	1	14	1	1	1
19:45410444:A:G	rs769450	19	45410444	G	A	0.4115	3.2e-138	-0.3031	0.0121	0.855037	rs7259620	14	APOE	0	intronic	4.708	5	1	14	1	1	1
19:45411941:C:T	rs429358	19	45411941	C	T	0.1551	0	-0.9983	0.0146	1	rs429358	14	APOE	0	exonic	12.64	5	1	14	1	1	1
19:45412079:C:T	rs7412	19	45412079	C	T	0.06262	2.518e-64	-0.4158	0.0246	1	rs7412	14	APOE	0	exonic	25.1	4	1	14	1	1	1
19:45412955:A:C	rs1081105	19	45412955	C	A	0.03082	1.79e-126	-0.8208	0.0343	1	rs1081105	14	APOE	304	downstream	0.737	5	1	14	1	1	1
19:45413233:G:T	rs1065853	19	45413233	G	T	0.06262	NA	NA	NA	1	rs7412	14	APOE	582	downstream	0.005	2b	2	14	1	0	1
19:45413366:C:T	rs1081106	19	45413366	C	T	0.1064	1.046e-30	0.2356	0.0205	1	rs1081106	14	APOE	715	downstream	2.063	3a	2	14	1	1	1
19:45413576:C:T	rs75627662	19	45413576	C	T	0.1859	0	0.6097	0.014	1	rs75627662	14	APOE	925	downstream	4.8	2b	2	14	1	1	1
19:45414392:G:T	rs72654472	19	45414392	G	T	0.02883	1.487e-12	-0.3028	0.0428	0.937178	rs141864196	14	APOE	1741	intergenic	4.839	4	1	7	1	1	1
19:45414451:C:T	rs439401	19	45414451	C	T	0.3807	6.99e-132	-0.3092	0.0127	0.88138	rs157595	14	APOE	1800	intergenic	4.835	1b	2	7	1	1	1
19:45414866:A:AT	rs5828224	19	45414866	A	AT	0.3738	NA	NA	NA	0.781359	rs157595	14	APOE	2215	intergenic	1.444	NA	2	7	1	0	1
19:45415285:G:T	rs138235833	19	45415285	G	T	0.04076	9.556e-11	0.2072	0.032	1	rs138235833	14	APOC1	2218	intergenic	1.991	6	5	5	1	1	1
19:45415713:A:G	rs10414043	19	45415713	G	A	0.1243	0	0.9458	0.0156	0.762429	rs429358	14	APOC1	1790	intergenic	1.218	6	5	5	1	1	1
19:45415935:G:T	rs7256200	19	45415935	G	T	0.1252	0	0.9459	0.0156	0.754461	rs429358	14	APOC1	1568	intergenic	0.031	4	2	5	1	1	1
19:45416099:A:G	rs72654437	19	45416099	G	A	0.03877	7.667e-12	-0.2545	0.0372	1	rs72654437	14	APOC1	1404	intergenic	1.385	4	2	7	1	1	1
19:45416178:G:T	rs483082	19	45416178	G	T	0.2187	NA	NA	NA	0.819474	rs75627662	14	APOC1	1325	intergenic	11.01	NA	2	7	1	1	1
19:45416291:C:T	rs59325138	19	45416291	C	T	0.3986	2.92e-120	-0.2878	0.0123	1	rs59325138	14	APOC1	1212	intergenic	0.344	4	2	7	1	1	1
19:45416478:A:G	rs584007	19	45416478	G	A	0.3777	6.99e-129	-0.3074	0.0127	0.885614	rs157595	14	APOC1	1025	intergenic	2.739	1f	2	7	1	1	1
19:45416741:C:T	rs438811	19	45416741	C	T	0.2187	NA	NA	NA	0.819474	rs75627662	14	APOC1	762	upstream	4.799	5	2	5	1	1	1
19:45417200:A:G	rs72654445	19	45417200	G	A	0.01093	1.184e-10	-0.3815	0.0592	1	rs72654445	14	APOC1	303	upstream	0.021	2b	2	5	1	1	1
19:45417638:C:CTTCG	rs34954997	19	45417638	C	CTTCG	0.2187	NA	NA	NA	0.819474	rs75627662	14	APOC1	0	UTR5	6.463	NA	1	2	1	1	1
19:45418486:A:G	rs12691088	19	45418486	G	A	0.02187	8.67e-242	1.0029	0.0302	1	rs12691088	14	APOC1	0	intronic	4.837	2b	1	1	1	1	1
19:45418790:C:T	rs5117	19	45418790	T	C	0.2187	NA	NA	NA	0.806401	rs75627662	14	APOC1	0	intronic	5.888	4	1	1	1	1	1
19:45418961:C:T	rs3826688	19	45418961	C	T	0.3777	5.23e-120	-0.2982	0.0128	0.878201	rs157595	14	APOC1	0	intronic	1.332	5	1	15	1	1	1
19:45421100:A:G	rs3925681	19	45421100	G	A	0.4155	1.25e-130	-0.3171	0.013	1	rs3925681	14	APOC1	0	intronic	2.065	7	4	15	1	1	1
19:45421204:C:T	rs150966173	19	45421204	C	T	0.03181	2.71e-116	0.802	0.035	0.90124	rs1081105	14	APOC1	0	intronic	3.168	6	4	15	1	1	1
19:45421254:A:G	rs12721046	19	45421254	G	A	0.166	0	0.7613	0.0147	1	rs12721046	14	APOC1	0	intronic	0.353	6	4	15	1	1	1
19:45421650:A:G	rs140480140	19	45421650	G	A	0.03181	NA	NA	NA	0.90124	rs1081105	14	APOC1	0	intronic	1.424	7	4	15	1	1	1
19:45421744:G:T	rs12721056	19	45421744	G	T	0.34	3.43e-95	-0.277	0.0134	0.746812	rs59325138	14	APOC1	0	intronic	0.141	6	4	15	1	1	1
19:45421877:A:G	rs484195	19	45421877	G	A	0.3966	1.89e-140	-0.3219	0.0128	0.99182	rs157595	14	APOC1	0	intronic	1.967	7	4	15	1	1	1
19:45421972:A:AG	rs12721052	19	45421972	AG	A	0.3419	NA	NA	NA	0.744919	rs59325138	14	APOC1	0	intronic	1.217	NA	4	15	1	1	1
19:45422160:C:G	rs12721051	19	45422160	C	G	0.1978	NA	NA	NA	0.812109	rs12721046	14	APOC1	0	UTR3	1.377	5	4	15	1	1	1
19:45422561:G:T	rs1064725	19	45422561	G	T	0.05368	3.582e-10	0.188	0.03	0.681354	rs138235833	14	APOC1	0	UTR3	3.434	5	4	15	1	1	1
19:45422846:A:G	rs56131196	19	45422846	G	A	0.1978	NA	NA	NA	0.812109	rs12721046	14	APOC1	239	downstream	3.35	7	4	15	1	1	1
19:45422946:A:G	rs4420638	19	45422946	A	G	0.1978	NA	NA	NA	0.812109	rs12721046	14	APOC1	339	downstream	5.514	5	4	15	1	1	1
19:45423636:A:G	rs78959900	19	45423636	G	A	0.3419	1.04e-93	-0.2748	0.0134	0.737765	rs59325138	14	APOC1	1029	intergenic	0.38	5	5	15	1	1	1
19:45423944:C:T	rs144311893	19	45423944	C	T	0.01491	3.469e-25	-0.5495	0.053	1	rs144311893	14	APOC1	1337	intergenic	0.816	6	5	15	1	0	1
19:45424351:A:T	rs814573	19	45424351	T	A	0.1928	0	-0.8712	0.0183	0.728353	rs12721046	14	APOC1	1744	intergenic	2.949	6	5	15	1	0	1
19:45424514:A:C	rs157592	19	45424514	A	C	0.1879	NA	NA	NA	0.739633	rs12721046	14	APOC1	1907	intergenic	2.744	NA	5	15	1	0	1
19:45425175:G:T	rs157594	19	45425175	G	T	0.3976	5.94e-136	-0.3321	0.0134	0.995909	rs157595	14	APOC1	2568	intergenic	3.677	NA	5	15	1	1	1
19:45425178:A:G	rs190712692	19	45425178	G	A	0.04473	3.471e-21	-0.4017	0.0425	0.631364	rs7412	14	APOC1	2571	intergenic	2.38	7	5	15	1	0	1
19:45425460:A:G	rs157595	19	45425460	G	A	0.3966	5.8e-145	-0.3362	0.0131	1	rs157595	14	APOC1	2853	intergenic	1.764	NA	5	15	1	1	1
19:45426792:A:G	rs141622900	19	45426792	G	A	0.04473	6.815e-45	-0.4492	0.032	0.631364	rs7412	14	APOC1P1	3268	intergenic	2.243	7	5	15	1	1	1
19:45427125:A:T	rs111789331	19	45427125	T	A	0.165	0	0.7789	0.0152	0.992854	rs12721046	14	APOC1P1	2935	intergenic	2.651	7	5	15	1	1	1
19:45427353:C:G	rs4803770	19	45427353	G	C	0.3618	9.73e-103	0.2853	0.0133	0.762803	rs59325138	14	APOC1P1	2707	intergenic	1.184	4	2	15	1	1	1
19:45427779:C:G	rs117664574	19	45427779	G	C	0.02883	5.711e-12	0.302	0.0439	0.937178	rs141864196	14	APOC1P1	2281	intergenic	0.085	4	2	7	1	0	1
19:45428234:A:G	rs66626994	19	45428234	G	A	0.165	0	0.7784	0.0153	0.992854	rs12721046	14	APOC1P1	1826	intergenic	5.915	5	2	15	1	1	1
19:45428459:C:T	rs4803772	19	45428459	C	T	0.337	8.67e-93	-0.2821	0.0138	0.723405	rs59325138	14	APOC1P1	1601	intergenic	3.558	7	2	7	1	1	1
19:45429543:C:T	rs71352239	19	45429543	C	T	0.3012	4.285e-75	-0.2633	0.0144	1	rs71352239	14	APOC1P1	517	upstream	5.237	5	2	7	1	1	1
19:45429708:C:G	rs60049679	19	45429708	G	C	0.1113	6.486e-71	0.4028	0.0226	1	rs60049679	14	APOC1P1	352	upstream	2.294	5	2	7	1	0	1
19:45430280:C:G	rs5112	19	45430280	G	C	0.4423	2.067e-09	0.0837	0.014	0.724683	rs8106813	14	APOC1P1	0	ncRNA_exonic	4.266	4	1	7	1	1	1
19:45430994:T:TACAACA	rs532058528	19	45430994	TACAACA	T	0.02584	NA	NA	NA	0.724377	rs141864196	14	APOC1P1	0	ncRNA_exonic	1.256	NA	2	15	1	0	1
19:45430994:TACAACA:TACAACAACA	rs565656076	19	45430994	TACAACA	TACAACAACA	0.001988	NA	NA	NA	0.724377	rs141864196	14	APOC1P1	0	ncRNA_exonic	NA	NA	2	15	1	0	1
19:45431403:C:T	rs73033507	19	45431403	C	T	0.02386	1.481e-09	-0.258	0.0427	0.666442	rs41290108	14	APOC1P1	0	ncRNA_intronic	1.182	5	1	15	1	1	1
19:45431658:A:G	rs8106813	19	45431658	G	A	0.4861	5.796e-22	0.1373	0.0142	1	rs8106813	14	APOC1P1	0	ncRNA_intronic	4.144	6	2	15	1	1	1
19:45431683:G:GA	rs569925552	19	45431683	G	GA	0.4563	NA	NA	NA	0.643333	rs8106813	14	APOC1P1	0	ncRNA_intronic	1.536	NA	2	15	1	0	1
19:45435525:G:T	rs140082891	19	45435525	G	T	0.01292	0.0001433	0.2275	0.0598	0.692767	rs72654445	14	APOC1P1	881	downstream	1.562	7	5	15	1	1	1
19:45436037:C:G	rs74924179	19	45436037	G	C	0.02386	1.528e-09	-0.2608	0.0432	0.666442	rs41290108	14	APOC1P1	1393	intergenic	1.81	6	5	15	1	1	1
19:45436216:A:G	rs7260330	19	45436216	G	A	0.4245	2.66e-10	0.0923	0.0146	0.662655	rs8106813	14	APOC1P1	1572	intergenic	1.536	6	5	15	1	1	1
19:45436244:C:T	rs7246099	19	45436244	T	C	0.4245	NA	NA	NA	0.662655	rs8106813	14	APOC1P1	1600	intergenic	3.518	7	5	15	1	1	1
19:45436247:C:T	rs7246100	19	45436247	T	C	0.4245	NA	NA	NA	0.662655	rs8106813	14	APOC1P1	1603	intergenic	4.568	7	5	15	1	1	1
19:45436753:C:T	rs114533385	19	45436753	C	T	0.008946	7.205e-39	0.7195	0.0552	1	rs114533385	14	APOC1P1	2109	intergenic	1.082	7	5	15	1	1	1
19:45438554:C:T	rs7254133	19	45438554	C	T	0.3191	6.599e-40	0.208	0.0157	1	rs7254133	14	APOC1P1	3910	intergenic	1.502	5	5	15	1	1	1
19:45438575:A:C	rs141441332	19	45438575	C	A	0.008946	4.519e-38	0.7335	0.0569	1	rs114533385	14	APOC1P1	3931	intergenic	1.864	5	5	15	1	0	1
19:45440529:A:G	rs73045691	19	45440529	G	A	0.329	4.867e-27	0.1415	0.0131	0.811774	rs5167	14	APOC4-APOC2:APOC4	4965:4965	intergenic	1.675	6	5	15	1	1	1
19:45440761:A:T	rs34810028	19	45440761	T	A	0.492	1.036e-11	-0.0848	0.0125	0.932274	rs1132899	14	APOC4-APOC2:APOC4	4733:4733	intergenic	0.022	7	5	15	1	1	1
19:45441475:A:G	rs190921611	19	45441475	G	A	0.33	NA	NA	NA	0.823575	rs5167	14	APOC4-APOC2:APOC4	4019:4019	intergenic	0.287	7	5	15	1	1	1
19:45441482:C:CG	rs202239423	19	45441482	CG	C	0.329	NA	NA	NA	0.827755	rs5167	14	APOC4-APOC2:APOC4	4012:4012	intergenic	0.012	NA	5	15	1	0	1
19:45441610:A:C	rs8105779	19	45441610	A	C	0.327	NA	NA	NA	0.813739	rs5167	14	APOC4-APOC2:APOC4	3884:3884	intergenic	2.418	7	5	15	1	1	1
19:45441907:C:G	rs12976395	19	45441907	G	C	0.492	NA	NA	NA	0.939719	rs1132899	14	APOC4-APOC2:APOC4	3587:3587	intergenic	0.586	7	5	15	1	1	1
19:45442349:C:T	rs34041051	19	45442349	C	T	0.329	6.944e-24	-0.1306	0.013	0.828246	rs5167	14	APOC4-APOC2:APOC4	3145:3145	intergenic	1.906	7	5	15	1	1	1
19:45442519:A:T	rs35336243	19	45442519	T	A	0.33	1.043e-23	-0.1297	0.0129	0.824111	rs5167	14	APOC4-APOC2:APOC4	2975:2975	intergenic	1.558	6	5	15	1	1	1
19:45442528:C:G	rs12977604	19	45442528	G	C	0.492	3.652e-11	-0.0814	0.0123	0.932487	rs1132899	14	APOC4-APOC2:APOC4	2966:2966	intergenic	0.69	7	5	15	1	1	1
19:45442962:A:G	rs10413096	19	45442962	G	A	0.4911	1.169e-10	0.0792	0.0123	0.936181	rs1132899	14	APOC4-APOC2:APOC4	2532:2532	intergenic	1.891	4	5	15	1	1	1
19:45443088:C:G	rs73045696	19	45443088	G	C	0.329	2.987e-23	0.1278	0.0129	0.828246	rs5167	14	APOC4-APOC2:APOC4	2406:2406	intergenic	3.506	4	5	15	1	1	1
19:45443504:A:G	rs59859410	19	45443504	G	A	0.331	1.227e-22	-0.1253	0.0128	0.834928	rs5167	14	APOC4-APOC2:APOC4	1990:1990	intergenic	2.877	7	5	15	1	1	1
19:45443647:C:T	rs111809714	19	45443647	C	T	0.331	1.013e-13	-0.1144	0.0154	0.834928	rs5167	14	APOC4-APOC2:APOC4	1847:1847	intergenic	13.01	7	5	15	1	1	1
19:45443917:A:ATTGTT	rs111606839	19	45443917	A	ATTGTT	0.328	NA	NA	NA	0.840528	rs5167	14	APOC4-APOC2:APOC4	1577:1577	intergenic	0.756	NA	5	15	1	1	1
19:45444524:C:CT	rs72235114	19	45444524	C	CT	0.327	NA	NA	NA	0.769131	rs5167	14	APOC4-APOC2:APOC4	970:970	upstream	2.294	NA	1	15	1	1	1
19:45444566:G:T	rs112784534	19	45444566	G	T	0.331	7.045e-23	0.1258	0.0128	0.834928	rs5167	14	APOC4-APOC2:APOC4	928:928	upstream	1.345	7	1	15	1	1	1
19:45444627:T:TCTC	rs200024166	19	45444627	TCTC	T	0.331	NA	NA	NA	0.834928	rs5167	14	APOC4-APOC2:APOC4	867:867	upstream	0.771	NA	5	15	1	1	1
19:45444646:A:G	rs112391061	19	45444646	G	A	0.331	NA	NA	NA	0.834928	rs5167	14	APOC4-APOC2:APOC4	848:848	upstream	1.066	7	5	15	1	1	1
19:45444742:A:G	rs4803773	19	45444742	A	G	0.492	NA	NA	NA	0.947349	rs1132899	14	APOC4-APOC2:APOC4	752:752	upstream	0.03	7	5	15	1	1	1
19:45445506:A:G	rs76214972	19	45445506	G	A	0.02187	3.284e-08	0.2326	0.0421	1	rs76214972	14	APOC4-APOC2:APOC4	0	UTR5	11.24	4	2	15	1	1	1
19:45445517:A:G	rs79429216	19	45445517	G	A	0.01392	1.785e-17	0.5475	0.0644	1	rs79429216	14	APOC4-APOC2:APOC4	0	UTR5	12.19	4	2	15	1	1	1
19:45446271:C:T	rs12721111	19	45446271	C	T	0.331	NA	NA	NA	0.834928	rs5167	14	APOC4-APOC2:APOC4	0	intronic	0.883	7	1	15	1	1	1
19:45447161:C:T	rs5157	19	45447161	C	T	0.4911	2.767e-11	-0.0785	0.0118	0.951257	rs1132899	14	APOC4-APOC2:APOC4	0	intronic	0.632	4	2	15	1	1	1
19:45447221:A:G	rs12721109	19	45447221	G	A	0.01789	1.224e-15	-0.3713	0.0464	1	rs12721109	14	APOC4-APOC2:APOC4	0	intronic	0.398	2b	2	15	1	1	1
19:45448036:C:T	rs1132899	19	45448036	C	T	0.498	4.076e-20	-0.1081	0.0118	1	rs1132899	14	APOC4-APOC2:APOC4	0	exonic	0.244	5	2	15	1	1	1
19:45448465:G:T	rs5167	19	45448465	G	T	0.3668	2.134e-29	-0.134	0.0119	1	rs5167	14	APOC4-APOC2:APOC4	0	exonic	7.612	5	1	15	1	1	1
19:45449199:C:G	rs2288912	19	45449199	G	C	0.4861	6.381e-11	-0.0761	0.0116	0.926118	rs1132899	14	APOC4-APOC2:APOC4	0	UTR3	0.064	1a	1	15	1	1	1
19:45449284:G:T	rs2288911	19	45449284	G	T	0.493	8.671e-11	-0.0755	0.0116	0.899951	rs1132899	14	APOC4-APOC2:APOC4:APOC2	0	UTR5	14.27	NA	1	15	1	1	1
19:45449693:C:T	rs12709886	19	45449693	C	T	0.02087	1.389e-06	-0.2045	0.0424	0.952565	rs76214972	14	APOC4-APOC2:APOC4:APOC2	0	intronic	2.713	5	1	15	1	1	1
19:45450033:C:T	rs9304644	19	45450033	C	T	0.4483	3.664e-15	0.092	0.0117	0.772554	rs1132899	14	APOC4-APOC2:APOC4:APOC2	0	intronic	3.893	5	1	5	1	1	1
19:45450408:C:T	rs9304646	19	45450408	T	C	0.4483	NA	NA	NA	0.772554	rs1132899	14	APOC4-APOC2:APOC4:APOC2	0	intronic	3.458	3a	1	5	1	1	1
19:45450410:G:GAA	rs113329239	19	45450410	G	GAA	0.4473	NA	NA	NA	0.763453	rs1132899	14	APOC4-APOC2:APOC4:APOC2	0	intronic	1.513	NA	1	5	1	0	1
19:45450872:A:G	rs4803774	19	45450872	G	A	0.4493	7.25e-15	-0.0902	0.0116	0.768205	rs1132899	14	APOC4-APOC2:APOC4:APOC2	0	intronic	3.83	7	2	5	1	1	1
19:45450928:C:T	rs4803775	19	45450928	C	T	0.4901	2.293e-10	-0.0735	0.0116	0.881181	rs1132899	14	APOC4-APOC2:APOC4:APOC2	0	intronic	0.671	7	2	5	1	1	1
19:45451442:A:G	rs7256684	19	45451442	G	A	0.4513	2.072e-14	-0.0882	0.0115	0.760356	rs1132899	14	APOC4-APOC2:APOC4:APOC2	0	intronic	0.521	5	1	5	1	1	1
19:45451620:A:T	rs5120	19	45451620	T	A	0.4911	2.852e-10	0.0728	0.0115	0.877677	rs1132899	14	APOC4-APOC2:APOC4:APOC2	0	UTR5	0.561	4	2	5	1	1	1
19:45452269:C:CCCT	rs10622462	19	45452269	C	CCCT	0.4503	NA	NA	NA	0.757971	rs1132899	14	APOC4-APOC2:APOC4:APOC2	0	UTR3	2.484	NA	4	5	1	1	1
19:45452271:G:T	rs3745152	19	45452271	G	T	0.4503	NA	NA	NA	0.757971	rs1132899	14	APOC4-APOC2:APOC4:APOC2	0	UTR3	2.143	NA	4	5	1	1	1
19:45452335:C:T	rs4803776	19	45452335	T	C	0.4911	NA	NA	NA	0.877677	rs1132899	14	APOC4-APOC2:APOC4:APOC2	0	UTR3	6.293	5	4	5	1	1	1
19:45452457:C:T	rs199687805	19	45452457	C	T	0.000994	NA	NA	NA	1	rs12981350	14	APOC4-APOC2:APOC4:APOC2	0	exonic	10.25	5	4	5	1	0	1
19:45452694:G:GT	rs150448996	19	45452694	G	GT	0.2903	NA	NA	NA	0.707454	rs5167	14	APOC4-APOC2:APOC4:APOC2	0	UTR3	2.795	NA	4	5	1	1	1
19:45452812:C:T	rs1130742	19	45452812	C	T	0.2903	6.047e-11	0.083	0.0127	0.707454	rs5167	14	APOC4-APOC2:APOC4:APOC2	0	UTR3	6.33	5	4	5	1	1	1
19:45453144:C:T	rs7257468	19	45453144	C	T	0.4513	2.271e-14	0.0877	0.0115	0.760356	rs1132899	14	CTB-129P6.11	156	downstream	2.052	5	4	5	1	1	1
19:45453151:G:T	rs7258345	19	45453151	G	T	0.4513	2.6e-14	-0.0875	0.0115	0.760356	rs1132899	14	CTB-129P6.11	149	downstream	1.256	5	4	5	1	1	1
19:45453165:C:T	rs7257476	19	45453165	C	T	0.4513	2.715e-14	0.0875	0.0115	0.760356	rs1132899	14	CTB-129P6.11	135	downstream	2.058	1f	4	5	1	1	1
19:45453239:A:G	rs12709889	19	45453239	G	A	0.2903	4.841e-11	0.0834	0.0127	0.707454	rs5167	14	CTB-129P6.11	61	downstream	4.818	6	4	5	1	1	1
19:45453656:A:G	rs10423208	19	45453656	G	A	0.4513	2.373e-14	0.0877	0.0115	0.760356	rs1132899	14	CTB-129P6.11	0	intronic	4.265	5	4	5	1	1	1
19:45453878:A:G	rs10402642	19	45453878	G	A	0.4513	2.383e-14	0.0876	0.0115	0.760356	rs1132899	14	CTB-129P6.11	0	intronic	1.132	5	4	5	1	1	1
19:45454236:A:G	rs7246900	19	45454236	G	A	0.4513	4.309e-14	0.0872	0.0115	0.760356	rs1132899	14	CTB-129P6.11	0	exonic	0.568	6	4	5	1	1	1
19:45454285:T:TA	rs11361742	19	45454285	TA	T	0.495	NA	NA	NA	0.838958	rs1132899	14	CTB-129P6.11	0	splicing	2.226	NA	4	5	1	0	1
19:45454363:A:G	rs11083752	19	45454363	G	A	0.4513	2.489e-14	0.0876	0.0115	0.760356	rs1132899	14	CTB-129P6.11	0	intronic	9.708	2b	4	5	1	1	1
19:45454686:C:T	rs7248162	19	45454686	C	T	0.4513	2.262e-14	-0.0877	0.0115	0.760356	rs1132899	14	CTB-129P6.11	0	intronic	8.886	2b	2	5	1	1	1
19:45454759:A:G	rs7247227	19	45454759	G	A	0.4513	3.809e-14	-0.0869	0.0115	0.760356	rs1132899	14	CTB-129P6.11	0	intronic	0.579	4	2	5	1	1	1
19:45454766:A:G	rs7247551	19	45454766	G	A	0.4911	2.411e-10	0.0731	0.0115	0.877677	rs1132899	14	CTB-129P6.11	0	intronic	15.13	4	2	5	1	1	1
19:45455458:A:G	rs892101	19	45455458	G	A	0.4513	5.039e-14	0.0865	0.0115	0.760356	rs1132899	14	CTB-129P6.11	0	intronic	1.306	5	2	5	1	1	1
19:45455706:C:T	rs7251501	19	45455706	C	T	0.4513	NA	NA	NA	0.760356	rs1132899	14	CTB-129P6.11	0	intronic	0.371	7	4	5	1	1	1
19:45455715:C:G	rs7251503	19	45455715	G	C	0.4513	2.244e-14	-0.0885	0.0116	0.760356	rs1132899	14	CTB-129P6.11	0	intronic	0.498	7	4	5	1	1	1
19:45455901:C:G	rs12460346	19	45455901	G	C	0.4513	1.989e-11	-0.0807	0.012	0.760356	rs1132899	14	CTB-129P6.11	0	intronic	3.872	7	4	5	1	1	1
19:45455905:C:T	rs12460347	19	45455905	C	T	0.4513	7.045e-10	0.0742	0.012	0.760356	rs1132899	14	CTB-129P6.11	0	intronic	1.81	6	4	5	1	1	1
19:45455921:A:G	rs7254723	19	45455921	G	A	0.4503	7.442e-12	-0.0824	0.012	0.757971	rs1132899	14	CTB-129P6.11	0	intronic	2.395	6	4	5	1	1	1
19:45455966:C:T	rs12460352	19	45455966	C	T	0.4513	9.862e-13	0.083	0.0116	0.760356	rs1132899	14	CTB-129P6.11	0	intronic	3.809	6	4	5	1	1	1
19:45455984:T:TA	rs112757114	19	45455984	TA	T	0.4513	NA	NA	NA	0.760356	rs1132899	14	CTB-129P6.11	0	intronic	1.514	NA	4	5	1	1	1
19:45455985:A:C	rs35670684	19	45455985	A	C	0.4453	NA	NA	NA	0.742939	rs1132899	14	CTB-129P6.11	0	intronic	4.201	7	4	5	1	0	1
19:45455987:C:T	rs139764322	19	45455987	T	C	0.4513	NA	NA	NA	0.760356	rs1132899	14	CTB-129P6.11	0	intronic	6.211	7	4	5	1	1	1
19:45456101:A:G	rs4803777	19	45456101	G	A	0.4513	8.099e-13	0.083	0.0116	0.760356	rs1132899	14	CTB-129P6.11	0	intronic	1.242	7	4	5	1	1	1
19:45456246:C:T	rs4803778	19	45456246	C	T	0.4503	3.37e-12	-0.0807	0.0116	0.757148	rs1132899	14	CTB-129P6.11	0	intronic	3.883	6	4	5	1	1	1
19:45456283:C:CAAA	rs143860975	19	45456283	CAAA	C	0.4632	NA	NA	NA	0.793726	rs1132899	14	CTB-129P6.11	0	intronic	1.176	NA	4	5	1	0	1
19:45456497:C:T	rs4803779	19	45456497	C	T	0.4513	2.781e-14	-0.0874	0.0115	0.760356	rs1132899	14	CTB-129P6.11	0	intronic	3.511	7	4	5	1	1	1
19:45456628:C:T	rs4803780	19	45456628	C	T	0.4513	3.244e-14	0.0872	0.0115	0.760356	rs1132899	14	CTB-129P6.11	0	intronic	2.527	7	4	5	1	1	1
19:45456941:A:G	rs3760625	19	45456941	G	A	0.4513	3.469e-14	0.0871	0.0115	0.760356	rs1132899	14	CTB-129P6.11	0	intronic	8.293	2b	2	7	1	1	1
19:45457105:A:G	rs3760626	19	45457105	G	A	0.4513	3.308e-14	-0.0872	0.0115	0.760356	rs1132899	14	CTB-129P6.11	0	intronic	5.39	5	1	7	1	1	1
19:45457180:C:T	rs3760627	19	45457180	C	T	0.4513	8.808e-14	-0.0857	0.0115	0.760356	rs1132899	14	CTB-129P6.11	0	exonic	0.636	7	1	7	1	1	1
19:45457225:A:G	rs3760628	19	45457225	G	A	0.4513	6.725e-14	0.0861	0.0115	0.760356	rs1132899	14	CTB-129P6.11	0	exonic	7.235	7	1	7	1	1	1
19:45457293:C:T	rs66867801	19	45457293	C	T	0.4543	1.144e-13	0.0853	0.0115	0.7492	rs1132899	14	CTB-129P6.11	28	upstream	3.543	6	1	7	1	1	1
19:45457306:C:T	rs7259679	19	45457306	C	T	0.4543	7.049e-14	0.086	0.0115	0.7492	rs1132899	14	CTB-129P6.11	41	upstream	2.594	7	1	7	1	1	1
19:45457319:A:G	rs66771331	19	45457319	G	A	0.4543	NA	NA	NA	0.7492	rs1132899	14	CTB-129P6.11	54	upstream	3.714	7	1	7	1	1	1
19:45457377:A:G	rs73047641	19	45457377	G	A	0.4533	NA	NA	NA	0.752606	rs1132899	14	CTB-129P6.11	112	upstream	6.657	7	1	7	1	1	1
19:45457393:C:T	rs73047643	19	45457393	T	C	0.2952	NA	NA	NA	0.690191	rs5167	14	CTB-129P6.11	128	upstream	1.207	7	1	7	1	1	1
19:45457567:C:T	rs7245611	19	45457567	T	C	0.4513	NA	NA	NA	0.760356	rs1132899	14	CLPTM1	274	upstream	8.911	5	1	7	1	1	1
19:45457684:C:G	rs10426750	19	45457684	G	C	0.4513	8.561e-14	0.0857	0.0115	0.760356	rs1132899	14	CLPTM1	157	upstream	0.632	3a	1	2	1	1	1
19:45458146:A:C	rs3760629	19	45458146	C	A	0.4513	7.659e-14	-0.0859	0.0115	0.760356	rs1132899	14	CLPTM1	0	UTR5	8.002	1d	1	1	1	1	1
19:45458212:A:G	rs117316645	19	45458212	G	A	0.03976	1.519e-15	0.2264	0.0284	1	rs117316645	14	CLPTM1	0	UTR5	3.034	2b	1	1	1	1	1
19:45458235:A:G	rs41334244	19	45458235	G	A	0.03976	1.608e-15	-0.219	0.0275	1	rs117316645	14	CLPTM1	0	UTR5	9.701	4	1	1	1	1	1
19:45458463:A:G	rs8102895	19	45458463	G	A	0.0159	2.38e-09	0.3641	0.061	1	rs8102895	14	CLPTM1	0	intronic	5.242	4	1	1	1	1	1
19:45458593:C:T	rs2238682	19	45458593	C	T	0.2913	1.11e-10	0.0815	0.0126	0.710023	rs5167	14	CLPTM1	0	UTR5	17.4	4	1	1	1	1	1
19:45458925:C:T	rs7252480	19	45458925	C	T	0.2913	1.912e-10	0.0804	0.0126	0.710023	rs5167	14	CLPTM1	0	UTR5	7.714	4	1	1	1	1	1
19:45459671:A:G	rs4803781	19	45459671	G	A	0.4533	7.808e-14	0.0859	0.0115	0.75346	rs1132899	14	CLPTM1	0	intronic	7.702	5	1	2	1	1	1
19:45459851:C:T	rs2239375	19	45459851	C	T	0.4533	7.247e-14	-0.086	0.0115	0.75346	rs1132899	14	CLPTM1	0	intronic	7.55	1f	1	2	1	1	1
19:45460764:A:G	rs204905	19	45460764	G	A	0.4911	9.35e-10	0.0706	0.0115	0.870496	rs1132899	14	CLPTM1	0	intronic	0.273	NA	1	7	1	1	1
19:45461007:A:G	rs75178253	19	45461007	G	A	0.07157	1.328e-10	0.1688	0.0263	1	rs75178253	14	CLPTM1	0	intronic	0.32	5	2	5	1	1	1
19:45461342:C:G	rs1882752	19	45461342	G	C	0.2992	1.838e-10	0.0808	0.0127	0.661512	rs5167	14	CLPTM1	0	intronic	2.734	5	1	5	1	1	1
19:45463256:C:G	rs61062133	19	45463256	G	C	0.03976	2.479e-15	-0.218	0.0275	1	rs117316645	14	CLPTM1	0	intronic	2.313	5	4	5	1	1	1
19:45463386:A:G	rs116949436	19	45463386	G	A	0.007952	1.759e-11	0.4633	0.0689	0.796768	rs74359223	14	CLPTM1	0	intronic	0.237	6	4	5	1	1	1
19:45465363:G:GA	rs35566032	19	45465363	GA	G	0.4125	NA	NA	NA	0.697181	rs1132899	14	CLPTM1	0	intronic	0.677	NA	4	4	1	1	1
19:45466058:C:T	rs8100120	19	45466058	C	T	0.4523	1.855e-12	-0.082	0.0116	0.751095	rs1132899	14	CLPTM1	0	intronic	2.76	7	4	4	1	1	1
19:45466144:C:T	rs8100236	19	45466144	C	T	0.4523	9.666e-14	-0.0859	0.0115	0.751095	rs1132899	14	CLPTM1	0	intronic	0.301	6	4	4	1	1	1
19:45466299:CA:CAA	rs562391421	19	45466299	CA	CAA	0.3012	NA	NA	NA	0.660521	rs5167	14	CLPTM1	0	intronic	NA	NA	4	5	1	0	1
19:45466325:C:T	rs111997200	19	45466325	T	C	0.4523	NA	NA	NA	0.751095	rs1132899	14	CLPTM1	0	intronic	1.807	6	4	5	1	1	1
19:45466792:A:C	rs147901416	19	45466792	C	A	0.171	4.434e-17	0.1312	0.0156	1	rs2376866	14	CLPTM1	0	intronic	6.992	7	4	5	1	1	1
19:45467190:C:CT	rs370988533	19	45467190	C	CT	0.162	NA	NA	NA	0.863303	rs2376866	14	CLPTM1	0	intronic	1.021	NA	4	5	1	0	1
19:45467698:A:G	rs112704499	19	45467698	G	A	0.3002	8.026e-10	0.0775	0.0126	0.665166	rs5167	14	CLPTM1	0	intronic	1.755	6	4	4	1	1	1
19:45467788:T:TAACTC	rs142534985	19	45467788	TAACTC	T	0.3002	NA	NA	NA	0.665166	rs5167	14	CLPTM1	0	intronic	2.376	NA	4	4	1	1	1
19:45468645:C:T	rs10416261	19	45468645	C	T	0.4036	5.216e-06	0.0532	0.0117	0.676452	rs1132899	14	CLPTM1	0	intronic	1.916	6	4	4	1	1	1
19:45469676:A:AAAAT	rs113073220	19	45469676	A	AAAAT	0.4473	NA	NA	NA	0.735979	rs1132899	14	CLPTM1	0	intronic	1.108	NA	4	4	1	1	1
19:45470298:C:T	rs11878597	19	45470298	C	T	0.4433	1.211e-14	-0.0898	0.0116	0.726109	rs1132899	14	CLPTM1	0	intronic	1.76	6	4	4	1	1	1
19:45470344:C:T	rs35193317	19	45470344	C	T	0.499	1.956e-09	-0.0696	0.0116	0.835326	rs1132899	14	CLPTM1	0	intronic	1.254	7	4	4	1	1	1
19:45470458:C:G	rs4803783	19	45470458	G	C	0.3469	6.767e-06	-0.055	0.0122	0.661259	rs5167	14	CLPTM1	0	intronic	0.836	7	4	4	1	1	1
19:45471742:A:G	rs16979586	19	45471742	G	A	0.03976	1.667e-15	-0.2203	0.0277	1	rs117316645	14	CLPTM1	0	intronic	10.73	6	4	4	1	1	1
19:45472261:A:T	rs59136988	19	45472261	T	A	0.03976	7.946e-15	0.2091	0.0269	1	rs117316645	14	CLPTM1	0	intronic	11.65	7	4	4	1	1	1
19:45472649:C:T	rs56834222	19	45472649	C	T	0.03976	7.616e-15	0.2091	0.0269	1	rs117316645	14	CLPTM1	0	intronic	0.782	5	4	4	1	1	1
19:45473097:A:G	rs2142074	19	45473097	A	G	0.2913	NA	NA	NA	0.638447	rs5167	14	CLPTM1	0	intronic	3.73	7	4	5	1	1	1
19:45473657:A:AT	rs540814715	19	45473657	A	AT	0.4404	NA	NA	NA	0.648317	rs1132899	14	CLPTM1	0	intronic	1.412	NA	4	5	1	0	1
19:45473712:A:AGTGGCATGATC	rs141408713	19	45473712	A	AGTGGCATGATC	0.3529	NA	NA	NA	0.677357	rs5167	14	CLPTM1	0	intronic	0.621	NA	4	5	1	1	1
19:45474593:A:AAAT	rs529494038	19	45474593	AAAT	A	0.03976	NA	NA	NA	1	rs117316645	14	CLPTM1	0	intronic	1.751	NA	4	5	1	0	1
19:45474599:A:AT	rs550233723	19	45474599	AT	A	0.03976	NA	NA	NA	1	rs117316645	14	CLPTM1	0	intronic	0.797	NA	4	5	1	0	1
19:45474680:C:T	rs11668758	19	45474680	C	T	0.2913	4.913e-11	0.0835	0.0127	0.630144	rs5167	14	CLPTM1	0	intronic	1.875	6	4	5	1	1	1
19:45474837:G:T	rs11665849	19	45474837	G	T	0.2913	3.007e-11	-0.0847	0.0127	0.630144	rs5167	14	CLPTM1	0	intronic	7.56	6	4	5	1	1	1
19:45474876:C:T	rs11669609	19	45474876	C	T	0.2913	5.059e-11	0.0838	0.0127	0.630144	rs5167	14	CLPTM1	0	intronic	0.407	6	4	5	1	1	1
19:45475700:G:T	rs71352247	19	45475700	G	T	0.4881	3.709e-10	-0.0736	0.0117	0.831565	rs1132899	14	CLPTM1	0	intronic	0.902	7	4	5	1	1	1
19:45475713:A:G	rs204482	19	45475713	G	A	0.4185	1.912e-08	-0.0672	0.012	0.670571	rs1132899	14	CLPTM1	0	intronic	2.599	7	4	5	1	1	1
19:45475938:C:T	rs16979588	19	45475938	C	T	0.03976	7.917e-15	-0.2085	0.0268	1	rs117316645	14	CLPTM1	0	intronic	1.03	7	4	5	1	1	1
19:45476504:G:T	rs73558179	19	45476504	G	T	0.04076	1.019e-12	-0.1909	0.0268	0.973503	rs117316645	14	CLPTM1	0	intronic	0.13	5	4	4	1	1	1
19:45476657:C:G	rs2293755	19	45476657	G	C	0.04076	9.783e-13	-0.191	0.0268	0.973503	rs117316645	14	CLPTM1	0	intronic	1.394	6	4	4	1	1	1
19:45477231:C:G	rs57465754	19	45477231	C	G	0.2256	NA	NA	NA	0.726517	rs2376866	14	CLPTM1	0	intronic	0.83	7	4	4	1	1	1
19:45477381:A:G	rs16979595	19	45477381	G	A	0.1829	2.61e-17	0.127	0.015	0.92637	rs2376866	14	CLPTM1	0	intronic	0.538	5	4	4	1	1	1
19:45478816:G:T	rs934427	19	45478816	G	T	0.3012	4.274e-10	-0.0787	0.0126	0.660521	rs5167	14	CLPTM1	0	intronic	0.274	NA	4	4	1	1	1
19:45480037:A:G	rs2075620	19	45480037	G	A	0.3012	4.223e-10	-0.0784	0.0126	0.660521	rs5167	14	CLPTM1	0	intronic	4.914	7	4	4	1	1	1
19:45480174:A:G	rs73558188	19	45480174	G	A	0.03976	1.396e-14	0.2078	0.027	1	rs117316645	14	CLPTM1	0	intronic	0.126	5	4	4	1	1	1
19:45481282:C:G	rs75363753	19	45481282	G	C	0.02087	7.448e-06	-0.1737	0.0388	0.860057	rs76214972	14	CLPTM1	0	intronic	6.396	7	4	4	1	0	1
19:45481884:C:T	rs56803710	19	45481884	C	T	0.3012	4.565e-10	0.0783	0.0126	0.660521	rs5167	14	CLPTM1	0	intronic	2.529	7	4	4	1	1	1
19:45481985:A:G	rs73558190	19	45481985	G	A	0.03976	9.588e-15	-0.2083	0.0269	1	rs117316645	14	CLPTM1	0	intronic	0.79	7	4	4	1	1	1
19:45482238:C:CT	rs35634071	19	45482238	C	CT	0.4622	NA	NA	NA	0.641948	rs1132899	14	CLPTM1	0	intronic	3.989	NA	4	4	1	0	1
19:45482570:C:T	rs7253458	19	45482570	C	T	0.3012	5.012e-10	0.0781	0.0126	0.660521	rs5167	14	CLPTM1	0	intronic	1.345	7	4	4	1	1	1
19:45482884:C:T	rs7257916	19	45482884	C	T	0.4851	1.237e-10	0.0743	0.0115	0.843379	rs1132899	14	CLPTM1	0	intronic	4.275	6	4	4	1	1	1
19:45483438:A:C	rs8111069	19	45483438	C	A	0.341	3.148e-21	-0.1142	0.0121	0.740514	rs5167	14	CLPTM1	0	intronic	3.501	5	4	4	1	1	1
19:45483844:A:G	rs73558194	19	45483844	G	A	0.03976	5.501e-15	0.2107	0.027	1	rs117316645	14	CLPTM1	0	intronic	2.397	6	4	5	1	1	1
19:45484409:A:AT	rs542751903	19	45484409	A	AT	0.02684	NA	NA	NA	0.604792	rs117316645	14	CLPTM1	0	intronic	2.597	NA	4	5	1	0	1
19:45485370:T:TTGAG	rs112449454	19	45485370	T	TTGAG	0.03976	NA	NA	NA	1	rs117316645	14	CLPTM1	0	intronic	0.963	NA	4	4	1	1	1
19:45485462:A:C	rs55762617	19	45485462	C	A	0.3012	4.179e-10	0.0785	0.0126	0.660521	rs5167	14	CLPTM1	0	intronic	0.321	7	4	4	1	1	1
19:45485465:A:G	rs55778858	19	45485465	G	A	0.3012	4.179e-10	0.0785	0.0126	0.660521	rs5167	14	CLPTM1	0	intronic	2.081	7	4	4	1	1	1
19:45485491:A:G	rs73558195	19	45485491	G	A	0.03976	1.187e-14	0.2094	0.0271	1	rs117316645	14	CLPTM1	0	intronic	2.635	7	4	4	1	1	1
19:45485626:C:T	rs77021985	19	45485626	C	T	0.03976	2.28e-15	0.2262	0.0285	1	rs117316645	14	CLPTM1	0	intronic	1.107	7	4	4	1	1	1
19:45486148:A:G	rs57270598	19	45486148	G	A	0.03976	7.318e-15	0.212	0.0272	1	rs117316645	14	CLPTM1	0	intronic	0.554	5	4	4	1	1	1
19:45486687:C:G	rs143668237	19	45486687	G	C	0.03976	8.644e-15	0.2182	0.0281	1	rs117316645	14	CLPTM1	0	intronic	0.32	6	4	4	1	1	1
19:45486730:C:T	rs112417029	19	45486730	C	T	0.03976	7.328e-15	0.2118	0.0272	1	rs117316645	14	CLPTM1	0	intronic	0.455	7	4	4	1	1	1
19:45486947:C:T	rs111869796	19	45486947	C	T	0.03976	8.264e-15	0.2096	0.027	1	rs117316645	14	CLPTM1	0	intronic	0.194	6	4	4	1	1	1
19:45487178:C:T	rs204474	19	45487178	C	T	0.3698	1.593e-13	-0.0882	0.012	0.750555	rs5167	14	CLPTM1	0	intronic	5.639	6	4	4	1	1	1
19:45487420:A:C	rs16979600	19	45487420	C	A	0.03976	1.934e-15	-0.2153	0.0271	1	rs117316645	14	CLPTM1	0	intronic	10.82	3a	4	4	1	1	1
19:45487670:A:T	rs73558200	19	45487670	T	A	0.03976	7.096e-15	-0.2119	0.0272	1	rs117316645	14	CLPTM1	0	intronic	0.32	5	4	4	1	1	1
19:45488093:C:T	rs112329279	19	45488093	C	T	0.04175	2.278e-14	0.2142	0.0281	0.948267	rs117316645	14	CLPTM1	0	intronic	0.422	7	4	4	1	1	1
19:45488133:C:T	rs60876330	19	45488133	C	T	0.3012	5.433e-10	0.0783	0.0126	0.660521	rs5167	14	CLPTM1	0	intronic	4.593	7	4	4	1	1	1
19:45489950:C:T	rs34112623	19	45489950	C	T	0.03976	5.785e-15	0.2127	0.0272	1	rs117316645	14	CLPTM1	0	intronic	3.42	5	3	4	1	1	1
19:45490065:C:T	rs11083755	19	45490065	C	T	0.3012	1.299e-09	0.0765	0.0126	0.660521	rs5167	14	CLPTM1	0	intronic	1.229	5	3	4	1	1	1
19:45490192:A:G	rs11672748	19	45490192	G	A	0.341	1.281e-20	-0.1129	0.0121	0.740514	rs5167	14	CLPTM1	0	intronic	0.974	5	3	4	1	1	1
19:45490428:A:G	rs7257610	19	45490428	G	A	0.03976	2.298e-15	0.2199	0.0277	1	rs117316645	14	CLPTM1	0	intronic	2.053	5	3	4	1	1	1
19:45490570:A:G	rs3786505	19	45490570	G	A	0.341	1.365e-20	-0.1128	0.0121	0.740514	rs5167	14	CLPTM1	0	exonic	8.305	5	3	4	1	1	1
19:45490636:C:T	rs204468	19	45490636	C	T	0.3738	2.149e-16	0.0976	0.0119	0.766631	rs5167	14	CLPTM1	0	exonic	3.287	1f	3	4	1	1	1
19:45491032:C:T	rs117261169	19	45491032	C	T	0.01093	1.138e-11	-0.3615	0.0533	1	rs117261169	14	CLPTM1	0	intronic	0.4	4	3	4	1	0	1
19:45491174:A:G	rs204467	19	45491174	G	A	0.3738	4.895e-16	0.0964	0.0119	0.766631	rs5167	14	CLPTM1	0	intronic	3.411	1b	3	4	1	1	1
19:45492559:A:G	rs11669173	19	45492559	G	A	0.4851	3.994e-10	-0.0725	0.0116	0.843379	rs1132899	14	CLPTM1	0	intronic	2.312	1f	3	4	1	1	1
19:45493061:C:T	rs909134	19	45493061	C	T	0.341	1.469e-20	-0.1132	0.0122	0.740514	rs5167	14	CLPTM1	0	intronic	2.118	5	4	4	1	1	1
19:45493635:C:G	rs875255	19	45493635	G	C	0.4553	0.001578	0.037	0.0117	0.744954	rs1132899	14	CLPTM1	0	intronic	7.18	5	4	4	1	1	1
19:45495668:C:G	rs2075618	19	45495668	G	C	0.3012	2.059e-10	0.0808	0.0127	0.660521	rs5167	14	CLPTM1	0	intronic	0.979	5	3	4	1	1	1
19:45495682:A:G	rs2075619	19	45495682	G	A	0.341	3.254e-21	-0.1151	0.0122	0.740514	rs5167	14	CLPTM1	0	intronic	3.698	5	3	4	1	1	1
19:45496624:G:T	rs35080293	19	45496624	G	T	0.3012	1.657e-10	-0.0812	0.0127	0.660521	rs5167	14	CLPTM1	24	downstream	16.15	6	4	4	1	1	1
19:45496776:A:G	rs57204168	19	45496776	A	G	0.341	NA	NA	NA	0.740514	rs5167	14	CLPTM1	176	downstream	0.007	6	4	4	1	1	1
19:45496996:C:T	rs892131	19	45496996	C	T	0.3002	1.722e-10	0.0814	0.0128	0.665166	rs5167	14	CLPTM1	396	downstream	3.242	NA	4	5	1	1	1
19:45497577:C:T	rs60461903	19	45497577	C	T	0.03976	1.907e-15	-0.2231	0.0281	1	rs117316645	14	CLPTM1	977	downstream	2.746	2b	3	5	1	1	1
19:45497852:A:G	rs73047694	19	45497852	G	A	0.3002	3.409e-10	0.0801	0.0128	0.665166	rs5167	14	CLPTM1	1252	intergenic	0.416	3a	3	5	1	1	1
19:45498506:A:G	rs75953666	19	45498506	G	A	0.02187	9.629e-06	-0.1722	0.0389	0.907192	rs76214972	14	CLPTM1	1906	intergenic	6.499	6	4	5	1	1	1
19:45498622:A:G	rs73560223	19	45498622	G	A	0.03976	1.083e-14	-0.2224	0.0288	1	rs117316645	14	CLPTM1	2022	intergenic	0.621	5	4	5	1	1	1
19:45498916:A:ATTAT	rs143604460	19	45498916	ATTAT	A	0.3002	NA	NA	NA	0.665166	rs5167	14	CLPTM1	2316	intergenic	3.486	NA	5	5	1	1	1
19:45499388:C:T	rs56784978	19	45499388	C	T	0.34	1.78e-21	-0.1168	0.0123	0.744797	rs5167	14	CLPTM1	2788	intergenic	2.436	5	5	5	1	1	1
19:45500494:C:T	rs148851376	19	45500494	C	T	0.03976	1.218e-14	0.2195	0.0285	1	rs117316645	14	CLPTM1	3894	intergenic	0.237	7	5	5	1	1	1
19:45500712:C:T	rs2376866	19	45500712	C	T	0.171	6.717e-19	0.1406	0.0158	1	rs2376866	14	RELB	3975	intergenic	0.344	7	5	5	1	1	1
19:45500925:C:T	rs2376867	19	45500925	T	C	0.3489	NA	NA	NA	0.653401	rs5167	14	RELB	3762	intergenic	6.54	5	5	5	1	1	1
19:45502808:C:T	rs7251655	19	45502808	C	T	0.3002	4.088e-10	0.08	0.0128	0.665166	rs5167	14	RELB	1879	intergenic	2.221	6	5	5	1	1	1
19:45503512:A:AT	rs34415122	19	45503512	AT	A	0.03976	NA	NA	NA	1	rs117316645	14	RELB	1175	intergenic	0.964	NA	5	5	1	1	1
19:45503839:C:CTT	19:45503839:C:CTT	19	45503839	C	CTT	0.04274	NA	NA	NA	0.924205	rs117316645	14	RELB	848	upstream	0.188	NA	5	5	1	0	1
19:45503839:C:CT	19:45503839:C:CT	19	45503839	C	CT	0.4742	NA	NA	NA	0.924205	rs117316645	14	RELB	848	NA	0.193	NA	5	5	1	0	1
19:45504349:C:G	rs35577563	19	45504349	G	C	0.3827	8.616e-14	-0.0905	0.0121	0.73102	rs5167	14	RELB	338	upstream	2.06	4	1	2	1	1	1
19:45504527:C:T	rs117612135	19	45504527	C	T	0.01392	5.709e-16	0.4921	0.0608	1	rs79429216	14	RELB	160	upstream	17.21	4	1	2	1	1	1
19:45505177:A:C	rs35194062	19	45505177	C	A	0.05268	6.506e-11	0.1766	0.027	1	rs35194062	14	RELB	0	intronic	17.01	2a	1	1	1	1	1
19:45505348:C:T	rs185625998	19	45505348	T	C	0.02485	NA	NA	NA	0.605387	rs117316645	14	RELB	0	intronic	3.406	4	1	1	1	1	1
19:45505803:C:G	rs112170101	19	45505803	G	C	0.01392	4.78e-16	0.4387	0.054	1	rs79429216	14	RELB	0	intronic	0.171	5	1	2	1	1	1
19:45507542:A:G	rs35255921	19	45507542	G	A	0.01392	NA	NA	NA	1	rs79429216	14	RELB	0	intronic	0.93	7	4	5	1	1	1
19:45507671:A:G	rs34800911	19	45507671	A	G	0.01392	NA	NA	NA	1	rs79429216	14	RELB	0	intronic	1.178	7	4	5	1	1	1
19:45508847:C:G	rs34647054	19	45508847	G	C	0.3022	2.833e-10	-0.0814	0.0129	0.657083	rs5167	14	RELB	0	intronic	2.707	7	3	5	1	1	1
19:45511074:C:CCA	rs34449594	19	45511074	CCA	C	0.4622	NA	NA	NA	0.873599	rs12981350	14	RELB	0	intronic	1.306	NA	4	5	1	1	1
19:45511140:A:C	rs2376868	19	45511140	C	A	0.4453	2.387e-10	-0.0802	0.0127	0.916194	rs12981350	14	RELB	0	intronic	0.102	6	4	5	1	1	1
19:45511423:A:G	rs192394026	19	45511423	G	A	0.003976	NA	NA	NA	0.7485	rs183321458	14	RELB	0	intronic	0.347	6	4	5	1	0	1
19:45512464:A:G	rs12972222	19	45512464	G	A	0.4592	3.249e-10	-0.0792	0.0126	0.870507	rs12981350	14	RELB	0	intronic	3.146	6	4	5	1	1	1
19:45513146:G:GGCCTTC	rs150557566	19	45513146	GGCCTTC	G	0.4443	NA	NA	NA	0.927652	rs12981350	14	RELB	0	intronic	6.283	NA	4	5	1	1	1
19:45513498:G:T	rs62117214	19	45513498	T	G	0.4682	NA	NA	NA	0.912106	rs12981350	14	RELB	0	intronic	0.121	6	4	5	1	1	1
19:45513615:C:T	rs68077521	19	45513615	T	C	0.4672	NA	NA	NA	0.908402	rs12981350	14	RELB	0	intronic	2.625	2b	4	5	1	0	1
19:45513854:C:T	rs79149284	19	45513854	C	T	0.02485	0.0008551	-0.1242	0.0372	0.792853	rs76214972	14	RELB	0	intronic	4.87	4	4	5	1	1	1
19:45514061:A:G	rs187270432	19	45514061	G	A	0.01292	5.483e-24	0.4602	0.0456	1	rs187270432	14	RELB	0	intronic	0.085	5	4	5	1	0	1
19:45514449:C:G	rs7246703	19	45514449	G	C	0.4105	3.7e-10	0.0784	0.0125	1	rs7246703	14	RELB	0	intronic	0.091	7	4	5	1	1	1
19:45514550:C:T	rs7247707	19	45514550	C	T	0.3946	4.373e-09	0.0737	0.0126	0.935128	rs7246703	14	RELB	0	intronic	0.035	7	4	5	1	1	1
19:45514701:G:T	rs9749077	19	45514701	G	T	0.4533	1.056e-12	0.0894	0.0126	0.968805	rs12981350	14	RELB	0	intronic	1.891	7	4	5	1	1	1
19:45516002:A:G	rs34653400	19	45516002	A	G	0.07058	NA	NA	NA	0.869321	rs75178253	14	RELB	0	intronic	2.624	6	4	5	1	1	1
19:45516004:G:GA	rs534119194	19	45516004	GA	G	0.4364	NA	NA	NA	0.866346	rs7246703	14	RELB	0	intronic	1.06	NA	4	5	1	0	1
19:45516050:C:T	rs35194383	19	45516050	C	T	0.4344	NA	NA	NA	0.890739	rs7246703	14	RELB	0	intronic	2.761	7	4	5	1	1	1
19:45516469:A:G	rs11668285	19	45516469	G	A	0.4533	1.706e-12	-0.0889	0.0126	0.968957	rs12981350	14	RELB	0	intronic	1.862	7	4	5	1	1	1
19:45516713:T:TAC	rs145887105	19	45516713	T	TAC	0.0994	NA	NA	NA	0.658836	rs116518981	14	RELB	0	intronic	8.55	NA	4	5	1	1	1
19:45516881:A:G	rs34874378	19	45516881	G	A	0.0666	5.314e-16	0.2043	0.0252	1	rs116518981	14	RELB	0	intronic	0.166	6	4	5	1	1	1
19:45517497:A:G	rs116518981	19	45517497	G	A	0.0666	4.275e-16	0.2038	0.0251	1	rs116518981	14	RELB	0	intronic	0.077	7	4	5	1	1	1
19:45518223:C:T	rs7249245	19	45518223	C	T	0.335	0.04493	0.0258	0.0128	0.713299	rs7246703	14	RELB	0	intronic	1.869	6	4	5	1	1	1
19:45519100:A:G	rs35891370	19	45519100	G	A	0.3489	0.0101	-0.0326	0.0127	0.753683	rs7246703	14	RELB	0	intronic	5.533	5	4	5	1	1	1
19:45519264:A:T	rs56394437	19	45519264	T	A	0.4543	5.898e-13	0.0904	0.0126	0.949029	rs12981350	14	RELB	0	intronic	0.492	6	4	5	1	1	1
19:45520707:T:TAAAAAAAA	rs544678800	19	45520707	T	TAAAAAAAA	0.497	NA	NA	NA	0.697135	rs7246703	14	RELB	0	intronic	3.221	NA	2	5	1	0	1
19:45521426:A:G	rs7246245	19	45521426	G	A	0.336	0.02326	0.0287	0.0127	0.715778	rs7246703	14	RELB	0	intronic	6.085	6	5	5	1	1	1
19:45521610:C:T	rs7247529	19	45521610	C	T	0.3489	0.006529	0.0342	0.0126	0.753683	rs7246703	14	RELB	0	intronic	4.878	7	5	5	1	1	1
19:45521747:C:CAG	rs113150999	19	45521747	CAG	C	0.337	NA	NA	NA	0.710765	rs7246703	14	RELB	0	intronic	3.865	NA	5	5	1	1	1
19:45522181:A:G	rs12981350	19	45522181	G	A	0.4592	3.132e-14	-0.095	0.0125	1	rs12981350	14	RELB	0	intronic	0.085	7	4	5	1	1	1
19:45522289:A:G	rs74359223	19	45522289	G	A	0.00994	1.514e-12	0.4647	0.0657	1	rs74359223	14	RELB	0	intronic	0.612	7	4	5	1	0	1
19:45522732:C:T	rs35912475	19	45522732	C	T	0.4583	3.178e-14	-0.0949	0.0125	0.996047	rs12981350	14	RELB	0	intronic	10.77	3a	4	5	1	1	1
19:45522998:C:G	rs6509175	19	45522998	G	C	0.3499	0.00256	0.0371	0.0123	0.742036	rs7246703	14	RELB	0	intronic	11.9	7	4	5	1	1	1
19:45523061:C:G	rs112380717	19	45523061	G	C	0.01889	1.243e-13	0.3527	0.0476	1	rs112380717	14	RELB	0	intronic	6.872	6	2	5	1	0	1
19:45523127:G:T	rs28697575	19	45523127	G	T	0.06859	5.365e-13	0.1791	0.0248	0.939467	rs116518981	14	RELB	0	intronic	7.273	7	2	5	1	1	1
19:45523369:G:T	rs4803789	19	45523369	G	T	0.3499	0.001004	0.04	0.0122	0.749589	rs7246703	14	RELB	0	intronic	2.454	5	4	5	1	1	1
19:45523459:A:G	rs4803790	19	45523459	G	A	0.338	0.00574	-0.034	0.0123	0.706671	rs7246703	14	RELB	0	intronic	1.145	4	4	5	1	1	1
19:45523583:A:G	rs4803791	19	45523583	G	A	0.2575	1.709e-11	0.0971	0.0144	1	rs4803791	14	RELB	0	intronic	7.817	4	4	5	1	1	1
19:45523877:A:G	rs556814652	19	45523877	G	A	0.007952	NA	NA	NA	0.661279	rs142380271	14	RELB	0	intronic	2.379	NA	4	5	1	0	1
19:45524005:T:TG	rs35373181	19	45524005	TG	T	0.3479	NA	NA	NA	0.750202	rs7246703	14	RELB	0	intronic	6.049	NA	4	5	1	1	1
19:45524036:C:T	rs11881833	19	45524036	C	T	0.3489	0.01427	-0.0303	0.0124	0.745292	rs7246703	14	RELB	0	intronic	11.25	7	4	5	1	1	1
19:45524679:A:G	rs62117224	19	45524679	G	A	0.3509	2.734e-20	-0.1273	0.0138	1	rs62117224	14	RELB	0	intronic	0.17	7	4	5	1	1	1
19:45524714:C:CA	rs527934701	19	45524714	CA	C	0.3757	NA	NA	NA	0.643608	rs62117224	14	RELB	0	intronic	7.342	NA	4	5	1	0	1
19:45525038:A:G	rs142380271	19	45525038	G	A	0.01193	4.4e-09	-0.3749	0.0639	1	rs142380271	14	RELB	0	intronic	0.898	7	4	5	1	0	1
19:45526692:G:T	rs200756447	19	45526692	G	T	0.4195	NA	NA	NA	0.650422	rs34583389	14	RELB	0	intronic	2.455	6	4	5	1	0	1
19:45530351:C:T	rs34583389	19	45530351	C	T	0.4095	3.226e-17	-0.1079	0.0128	1	rs34583389	14	RELB	0	intronic	1.377	7	4	5	1	1	1
19:45531618:G:GT	rs201897835	19	45531618	GT	G	0.01889	NA	NA	NA	0.731382	rs34827707	14	RELB	0	intronic	2.903	NA	4	5	1	0	1
19:45535310:A:G	rs35057129	19	45535310	G	A	0.2883	2.345e-10	-0.0959	0.0151	1	rs35057129	14	RELB	0	intronic	0.923	6	4	5	1	1	1
19:45536036:C:G	rs10424046	19	45536036	G	C	0.4911	0.0008973	0.0393	0.0118	0.737529	rs1968449	14	RELB	0	intronic	0.358	5	4	4	1	1	1
19:45537417:A:AAAAT	rs143167603	19	45537417	A	AAAAT	0.4871	NA	NA	NA	0.763878	rs1968449	14	RELB	0	intronic	12.13	NA	4	5	1	0	1
19:45541782:A:G	rs34827707	19	45541782	G	A	0.02286	6.914e-09	-0.2393	0.0413	1	rs34827707	14	RELB	329	upstream	1.868	7	1	5	1	1	1
19:45542471:C:T	rs34034621	19	45542471	C	T	0.007952	NA	NA	NA	0.898915	rs76271385	14	CLASRP	0	intronic	8.605	4	1	1	1	0	1
19:45543787:C:T	rs1560725	19	45543787	C	T	0.4632	3.299e-07	-0.0594	0.0116	0.930505	rs1968449	14	CLASRP	0	intronic	2.281	NA	2	6	1	1	1
19:45544351:C:T	rs1968449	19	45544351	C	T	0.4553	1.528e-08	0.0663	0.0117	1	rs1968449	14	CLASRP	0	intronic	2.155	NA	2	6	1	1	1
19:45545434:C:T	rs11665731	19	45545434	C	T	0.497	0.003645	0.0337	0.0116	0.728448	rs1968449	14	CLASRP	0	intronic	4.815	7	3	4	1	1	1
19:45545562:C:T	rs11669520	19	45545562	C	T	0.4871	0.0004949	-0.0404	0.0116	0.758875	rs1968449	14	CLASRP	0	intronic	2.592	7	3	4	1	1	1
19:45546620:A:G	rs11083756	19	45546620	G	A	0.497	0.005804	0.0321	0.0116	0.728448	rs1968449	14	CLASRP	0	intronic	0.136	6	4	4	1	1	1
19:45547061:C:G	rs11083758	19	45547061	G	C	0.4871	0.0006802	0.0394	0.0116	0.758875	rs1968449	14	CLASRP	0	intronic	1.516	6	4	4	1	1	1
19:45547274:A:G	rs34815370	19	45547274	G	A	0.4871	0.0006425	0.0396	0.0116	0.758875	rs1968449	14	CLASRP	0	intronic	3.562	6	4	4	1	1	1
19:45547583:A:G	rs12327831	19	45547583	G	A	0.4026	0.02041	-0.027	0.0116	0.70089	rs1968449	14	CLASRP	0	intronic	1.222	5	4	4	1	1	1
19:45548255:A:G	rs3786507	19	45548255	G	A	0.4026	0.02269	-0.0265	0.0116	0.70089	rs1968449	14	CLASRP	0	intronic	2.061	7	4	4	1	1	1
19:45548502:A:G	rs2163842	19	45548502	G	A	0.4871	0.0008253	0.0388	0.0116	0.758875	rs1968449	14	CLASRP	0	intronic	0.173	6	4	4	1	1	1
19:45549135:A:G	rs112481437	19	45549135	G	A	0.02286	3.072e-24	0.4165	0.041	1	rs112481437	14	CLASRP	0	intronic	4.299	4	2	4	1	1	1
19:45550407:A:G	rs2889490	19	45550407	G	A	0.498	0.008975	0.0302	0.0115	0.714757	rs1968449	14	CLASRP	0	intronic	6.119	7	2	5	1	1	1
19:45552587:C:T	rs147188206	19	45552587	C	T	0.01093	1.248e-23	-0.5108	0.051	0.722865	rs193187396	14	CLASRP	0	intronic	0.078	4	2	5	1	0	1
19:45556662:A:G	rs10416445	19	45556662	G	A	0.498	0.01036	0.0296	0.0115	0.70794	rs1968449	14	CLASRP	0	intronic	1.635	6	4	4	1	1	1
19:45557218:A:G	rs8111826	19	45557218	G	A	0.495	0.01101	-0.0293	0.0115	0.712835	rs1968449	14	CLASRP	0	intronic	0.509	5	4	4	1	1	1
19:45557302:A:G	rs193187396	19	45557302	G	A	0.007952	1.795e-26	0.5545	0.0521	1	rs193187396	14	CLASRP	0	intronic	0.553	5	4	4	1	0	1
19:45559557:A:G	rs117701768	19	45559557	A	G	0.003976	NA	NA	NA	0.7485	rs183321458	14	CLASRP	0	intronic	2.811	7	3	4	1	0	1
19:45560373:C:T	rs1009644	19	45560373	C	T	0.3996	0.01785	0.0282	0.0119	0.684187	rs1968449	14	CLASRP	0	intronic	0.562	NA	3	4	1	1	1
19:45562374:C:G	rs3786508	19	45562374	G	C	0.494	0.01026	0.0298	0.0116	0.745362	rs1968449	14	CLASRP	0	intronic	11.1	4	4	4	1	1	1
19:45562871:C:T	rs2304195	19	45562871	C	T	0.496	0.002321	-0.0352	0.0115	0.740414	rs1968449	14	CLASRP	0	intronic	0.273	4	3	4	1	1	1
19:45563188:A:G	rs4802246	19	45563188	G	A	0.4056	NA	NA	NA	0.691071	rs1968449	14	CLASRP	0	intronic	8.355	4	3	4	1	1	1
19:45563214:G:GCCTGGGCCAGCC	rs146228152	19	45563214	GCCTGGGCCAGCC	G	0.494	NA	NA	NA	0.711512	rs1968449	14	CLASRP	0	intronic	5.477	NA	4	4	1	1	1
19:45563242:C:T	rs112394906	19	45563242	C	T	0.008946	7.856e-20	0.5179	0.0568	1	rs112394906	14	CLASRP	0	intronic	3.801	4	4	4	1	0	1
19:45563255:C:T	rs12974182	19	45563255	C	T	0.496	NA	NA	NA	0.740414	rs1968449	14	CLASRP	0	intronic	2.375	4	4	4	1	1	1
19:45564915:A:G	rs66939386	19	45564915	G	A	0.4781	0.005712	0.0327	0.0118	0.658047	rs1968449	14	CLASRP	0	intronic	2.049	6	4	4	1	1	1
19:45566080:G:T	rs7259567	19	45566080	G	T	0.493	0.003409	0.0345	0.0118	0.741778	rs1968449	14	CLASRP	0	intronic	2.979	5	4	4	1	1	1
19:45569009:C:T	rs10419815	19	45569009	C	T	0.493	0.04187	-0.0242	0.0119	0.70832	rs1968449	14	CLASRP	0	intronic	0.034	5	4	4	1	1	1
19:45570051:C:G	rs3786509	19	45570051	G	C	0.495	0.04987	-0.0235	0.012	0.707938	rs1968449	14	CLASRP	0	intronic	3.476	5	3	4	1	1	1
19:45571781:C:T	rs10445571	19	45571781	C	T	0.492	0.01049	0.0307	0.012	0.725459	rs1968449	14	CLASRP	0	intronic	4.523	5	4	4	1	1	1
19:45571903:C:G	rs36097205	19	45571903	G	C	0.4811	0.01004	-0.0313	0.0122	0.637697	rs1968449	14	CLASRP	0	intronic	0.372	5	4	4	1	1	1
19:45576714:C:T	rs11083759	19	45576714	C	T	0.499	0.0002269	0.0452	0.0123	0.710935	rs1968449	14	ZNF296	0	intronic	2.557	7	4	5	1	1	1
19:45580372:C:T	rs60239918	19	45580372	C	T	0.0507	6.791e-11	0.2186	0.0335	1	rs60239918	14	CTB-179K24.3	0	ncRNA_intronic	5.717	2b	1	7	1	1	0
19:45581076:A:G	rs183321458	19	45581076	G	A	0.002982	1.55e-09	0.5885	0.0974	1	rs183321458	14	CTB-179K24.3	0	ncRNA_intronic	3.332	4	1	5	1	0	0
19:45582402:C:G	rs7251911	19	45582402	G	C	0.07853	3.542e-10	-0.151	0.0241	1	rs7251911	14	CTB-179K24.3	0	ncRNA_intronic	12.71	4	1	1	1	1	0
19:45584692:C:T	rs8100183	19	45584692	C	T	0.1879	7.178e-09	0.0903	0.0156	1	rs8100183	14	CTB-179K24.3:GEMIN7:MARK4	0	ncRNA_intronic	0.118	7	4	5	1	1	0
19:45586498:C:G	rs10416500	19	45586498	G	C	0.09344	NA	NA	NA	0.759978	rs17643262	14	CTB-179K24.3:GEMIN7:MARK4	0	ncRNA_intronic	5.307	7	4	5	1	1	0
19:45587046:C:G	rs77675453	19	45587046	G	C	0.1074	1.201e-08	-0.1013	0.0178	0.959262	rs59240271	14	CTB-179K24.3:GEMIN7:MARK4	0	ncRNA_intronic	2.346	7	4	5	1	1	0
19:45587406:C:T	rs139290129	19	45587406	C	T	0.1064	9.587e-09	0.1023	0.0178	0.969567	rs59240271	14	CTB-179K24.3:GEMIN7:MARK4	0	ncRNA_intronic	4.321	6	4	5	1	1	0
19:45590103:T:TTTTG	rs141012049	19	45590103	T	TTTTG	0.1909	NA	NA	NA	0.979167	rs8100183	14	CTB-179K24.3:GEMIN7:MARK4	0	ncRNA_intronic	1.583	NA	4	5	1	1	1
19:45590124:A:G	rs118062675	19	45590124	G	A	0.008946	1.841e-13	0.4317	0.0587	1	rs118062675	14	CTB-179K24.3:GEMIN7:MARK4	0	ncRNA_intronic	0.968	5	4	5	1	0	1
19:45591859:A:G	rs75918199	19	45591859	G	A	0.1064	9.777e-09	0.102	0.0178	0.969567	rs59240271	14	CTB-179K24.3:GEMIN7:MARK4	0	ncRNA_intronic	4.65	5	4	5	1	1	1
19:45591983:A:T	rs59240271	19	45591983	T	A	0.1093	2.721e-09	-0.1045	0.0176	1	rs59240271	14	CTB-179K24.3:GEMIN7:MARK4	0	ncRNA_intronic	0.186	5	4	5	1	1	1
19:45592238:C:T	rs10420562	19	45592238	C	T	0.09145	NA	NA	NA	0.799142	rs17643262	14	CTB-179K24.3:GEMIN7:MARK4	0	ncRNA_intronic	0.104	7	4	5	1	1	1
19:45592475:C:T	rs9653111	19	45592475	C	T	0.1093	6.421e-09	-0.102	0.0176	0.959267	rs59240271	14	CTB-179K24.3:GEMIN7:MARK4	0	ncRNA_intronic	4.826	6	4	5	1	1	1
19:45593289:G:T	rs76007960	19	45593289	G	T	0.1491	2.794e-06	-0.0732	0.0156	0.667205	rs59240271	14	CTB-179K24.3:GEMIN7:MARK4	0	ncRNA_intronic	2.686	4	2	5	1	1	1
19:45594504:C:G	rs17642665	19	45594504	G	C	0.1501	3e-06	0.0727	0.0156	0.661921	rs59240271	14	GEMIN7:MARK4	0	UTR3	8.363	4	1	2	1	1	1
19:45594842:C:T	rs77660932	19	45594842	C	T	0.1501	2.421e-06	0.0734	0.0156	0.661921	rs59240271	14	MARK4:PPP1R37	0	intronic	8.938	4	1	1	1	1	1
19:45595003:A:C	rs113708952	19	45595003	C	A	0.1501	2.528e-06	0.0732	0.0156	0.661921	rs59240271	14	MARK4:PPP1R37	0	intronic	10.48	4	1	1	1	1	1
19:45595277:A:G	rs10417101	19	45595277	G	A	0.1491	3.605e-06	-0.0721	0.0156	0.667205	rs59240271	14	MARK4:PPP1R37	0	intronic	7.566	4	1	1	1	1	1
19:45595698:A:G	rs367664725	19	45595698	G	A	0.1451	NA	NA	NA	0.630414	rs59240271	14	MARK4:PPP1R37	0	intronic	1.834	4	1	1	1	1	1
19:45595699:C:T	rs372362533	19	45595699	T	C	0.1451	NA	NA	NA	0.630414	rs59240271	14	MARK4:PPP1R37	0	intronic	2.408	4	1	1	1	1	1
19:45595700:C:G	rs375279511	19	45595700	G	C	0.1451	NA	NA	NA	0.630414	rs59240271	14	MARK4:PPP1R37	0	intronic	1.245	4	1	1	1	1	1
19:45595702:C:T	rs369561143	19	45595702	C	T	0.1451	NA	NA	NA	0.630414	rs59240271	14	MARK4:PPP1R37	0	intronic	1.474	4	1	1	1	1	1
19:45595708:C:T	rs138625214	19	45595708	C	T	0.1451	6.149e-07	0.0979	0.0196	0.630414	rs59240271	14	MARK4:PPP1R37	0	intronic	6.85	4	1	1	1	1	1
19:45595765:A:C	rs10417804	19	45595765	C	A	0.1491	NA	NA	NA	0.667205	rs59240271	14	MARK4:PPP1R37	0	intronic	6.789	4	1	1	1	1	1
19:45595790:A:T	rs10424651	19	45595790	T	A	0.1491	NA	NA	NA	0.667205	rs59240271	14	MARK4:PPP1R37	0	intronic	8.055	4	1	1	1	1	1
19:45596281:A:C	rs4608431	19	45596281	C	A	0.1491	3.344e-06	0.0723	0.0156	0.667205	rs59240271	14	MARK4:PPP1R37	0	UTR5	11.05	4	1	1	1	1	1
19:45596517:A:G	rs10424517	19	45596517	G	A	0.1531	2.595e-07	0.0853	0.0166	0.650722	rs59240271	14	MARK4:PPP1R37	0	UTR5	20.8	4	1	1	1	1	1
19:45596635:A:G	rs75282681	19	45596635	G	A	0.1491	2.421e-06	0.0734	0.0156	0.667205	rs59240271	14	MARK4:PPP1R37	0	exonic	13.29	4	1	1	1	1	1
19:45596886:C:T	rs75350052	19	45596886	C	T	0.1491	3.774e-06	-0.0717	0.0155	0.667205	rs59240271	14	MARK4:PPP1R37	0	intronic	11.58	2b	1	1	1	1	1
19:45597223:C:T	rs10405306	19	45597223	C	T	0.1491	3.689e-06	-0.0718	0.0155	0.667205	rs59240271	14	MARK4:PPP1R37	0	intronic	11.79	1f	1	2	1	1	1
19:45597272:G:T	rs10405719	19	45597272	G	T	0.1491	3.719e-06	-0.0718	0.0155	0.667205	rs59240271	14	MARK4:PPP1R37	0	intronic	10.47	3a	1	2	1	1	1
19:45597276:A:G	rs10405721	19	45597276	G	A	0.1491	3.647e-06	-0.0718	0.0155	0.667205	rs59240271	14	MARK4:PPP1R37	0	intronic	12.92	4	1	2	1	1	1
19:45597782:T:TA	rs149151450	19	45597782	T	TA	0.1074	NA	NA	NA	0.979448	rs17643262	14	MARK4:PPP1R37	0	intronic	1.862	NA	1	2	1	1	1
19:45597848:A:G	rs1982077	19	45597848	G	A	0.1491	5.565e-06	0.0705	0.0155	0.667205	rs59240271	14	MARK4:PPP1R37	0	intronic	4.462	NA	1	7	1	1	1
19:45598092:A:G	rs77296283	19	45598092	G	A	0.1491	2.661e-06	-0.0731	0.0156	0.667205	rs59240271	14	MARK4:PPP1R37	0	intronic	8.043	5	1	7	1	1	1
19:45598192:A:G	rs80184470	19	45598192	G	A	0.1491	3.071e-06	0.0728	0.0156	0.667205	rs59240271	14	MARK4:PPP1R37	0	intronic	4.533	5	1	7	1	1	1
19:45598349:A:G	rs4803798	19	45598349	G	A	0.1491	3.433e-06	0.072	0.0155	0.667205	rs59240271	14	MARK4:PPP1R37	0	intronic	13.3	5	1	7	1	1	1
19:45599609:C:T	rs75339993	19	45599609	C	T	0.1491	2.652e-06	0.0731	0.0156	0.667205	rs59240271	14	MARK4:PPP1R37	0	intronic	1.009	3a	1	7	1	1	1
19:45600223:C:CAG	rs68128607	19	45600223	CAG	C	0.1491	NA	NA	NA	0.667205	rs59240271	14	MARK4:PPP1R37	0	intronic	3.227	NA	2	7	1	1	1
19:45600586:G:T	rs733289	19	45600586	G	T	0.1491	3.856e-06	-0.0717	0.0155	0.667205	rs59240271	14	MARK4:PPP1R37	0	intronic	2.335	NA	2	7	1	1	1
19:45600784:A:G	rs75788243	19	45600784	G	A	0.1491	4.108e-06	0.0719	0.0156	0.667205	rs59240271	14	MARK4:PPP1R37	0	intronic	2.482	3a	2	7	1	1	1
19:45600991:C:T	rs10409903	19	45600991	C	T	0.1491	3.945e-06	0.0716	0.0155	0.667205	rs59240271	14	MARK4:PPP1R37	0	intronic	6.4	3a	2	7	1	1	1
19:45601074:C:G	rs10408366	19	45601074	G	C	0.1491	3.813e-06	0.0717	0.0155	0.667205	rs59240271	14	MARK4:PPP1R37	0	intronic	5.046	1f	2	7	1	1	1
19:45601581:A:G	rs17562676	19	45601581	G	A	0.1491	2.857e-06	-0.0728	0.0156	0.667205	rs59240271	14	MARK4:PPP1R37	0	intronic	6.63	4	2	7	1	1	1
19:45601601:C:G	rs138137383	19	45601601	G	C	0.01093	1.183e-14	0.3698	0.0479	0.692767	rs150685845	14	MARK4:PPP1R37	0	intronic	1.018	4	2	7	1	0	1
19:45602478:A:G	rs1541926	19	45602478	G	A	0.1491	5.85e-06	0.0703	0.0155	0.667205	rs59240271	14	MARK4:PPP1R37	0	intronic	0.141	4	2	7	1	1	1
19:45602862:C:T	rs10409727	19	45602862	C	T	0.1491	4.111e-06	-0.0714	0.0155	0.667205	rs59240271	14	MARK4:PPP1R37	0	intronic	0.731	4	2	7	1	1	1
19:45603239:A:G	rs10410424	19	45603239	G	A	0.1491	4.497e-06	0.0712	0.0155	0.667205	rs59240271	14	MARK4:PPP1R37	0	intronic	0.578	1f	2	7	1	1	1
19:45603936:A:G	rs10417618	19	45603936	G	A	0.1491	3.631e-06	-0.0718	0.0155	0.667205	rs59240271	14	MARK4:PPP1R37	0	intronic	0.192	1f	2	5	1	1	1
19:45604046:C:CT	rs71839438	19	45604046	CT	C	0.1491	NA	NA	NA	0.667205	rs59240271	14	MARK4:PPP1R37	0	intronic	0.972	NA	2	5	1	1	1
19:45604528:A:G	rs75937691	19	45604528	G	A	0.1491	3.635e-06	0.0718	0.0155	0.667205	rs59240271	14	MARK4:PPP1R37	0	intronic	5.665	5	2	5	1	1	1
19:45604853:A:G	rs112541774	19	45604853	G	A	0.1491	7.603e-06	0.0699	0.0156	0.667205	rs59240271	14	MARK4:PPP1R37	0	intronic	1.291	7	2	5	1	1	1
19:45605834:G:T	rs76705128	19	45605834	G	T	0.1491	2.972e-06	-0.0725	0.0155	0.667205	rs59240271	14	MARK4:PPP1R37	0	intronic	3.353	5	2	7	1	1	1
19:45606125:C:T	rs7248421	19	45606125	C	T	0.1074	2.294e-18	0.1589	0.0182	0.979448	rs17643262	14	MARK4:PPP1R37	0	intronic	0.052	5	2	7	1	1	1
19:45607139:A:G	rs17562787	19	45607139	G	A	0.1491	3.054e-06	-0.0724	0.0155	0.667205	rs59240271	14	MARK4:PPP1R37	0	intronic	8.671	1f	1	7	1	1	1
19:45607348:C:T	rs79587415	19	45607348	C	T	0.1491	4.585e-06	-0.0711	0.0155	0.667205	rs59240271	14	MARK4:PPP1R37	0	intronic	4.852	4	1	7	1	1	1
19:45607809:C:T	rs7257599	19	45607809	C	T	0.1491	3.252e-06	0.0722	0.0155	0.667205	rs59240271	14	MARK4:PPP1R37	0	intronic	2.247	1f	2	7	1	1	1
19:45607929:C:CT	rs77610688	19	45607929	C	CT	0.1491	NA	NA	NA	0.667205	rs59240271	14	MARK4:PPP1R37	0	intronic	6.565	NA	2	7	1	1	1
19:45608007:C:T	rs74331793	19	45608007	C	T	0.1491	3.252e-06	0.0722	0.0155	0.667205	rs59240271	14	MARK4:PPP1R37	0	intronic	7.182	4	2	7	1	1	1
19:45608136:A:G	rs79495752	19	45608136	G	A	0.1491	3.252e-06	0.0722	0.0155	0.667205	rs59240271	14	MARK4:PPP1R37	0	intronic	0.551	2b	2	7	1	1	1
19:45608564:C:T	rs112939383	19	45608564	C	T	0.1491	3.366e-06	-0.0721	0.0155	0.667205	rs59240271	14	MARK4:PPP1R37	0	intronic	0.425	4	2	7	1	1	1
19:45608902:A:G	rs79736061	19	45608902	G	A	0.1491	6.932e-06	-0.07	0.0156	0.667205	rs59240271	14	MARK4:PPP1R37	0	intronic	0.432	2b	3	5	1	1	1
19:45609166:G:T	rs12461416	19	45609166	G	T	0.1501	5.351e-06	0.0706	0.0155	0.661921	rs59240271	14	MARK4:PPP1R37	0	intronic	4.522	1b	5	5	1	1	1
19:45609640:C:T	rs111815828	19	45609640	C	T	0.1491	3.135e-06	0.0723	0.0155	0.667205	rs59240271	14	MARK4:PPP1R37	0	intronic	2.785	6	4	5	1	1	1
19:45609667:A:T	rs113300401	19	45609667	T	A	0.1491	3.262e-06	-0.0722	0.0155	0.667205	rs59240271	14	MARK4:PPP1R37	0	intronic	1.553	6	4	5	1	1	1
19:45609793:C:T	rs77682313	19	45609793	C	T	0.1491	2.424e-06	-0.0734	0.0156	0.667205	rs59240271	14	MARK4:PPP1R37	0	intronic	0.964	7	4	5	1	1	1
19:45610224:A:G	rs113790698	19	45610224	G	A	0.1491	3.387e-06	-0.0721	0.0155	0.667205	rs59240271	14	MARK4:PPP1R37	0	intronic	1.739	7	4	5	1	1	1
19:45610846:C:T	rs74877307	19	45610846	C	T	0.1491	5.452e-06	0.0705	0.0155	0.667205	rs59240271	14	MARK4:PPP1R37	0	intronic	0.475	5	4	5	1	1	1
19:45612226:C:T	rs12462040	19	45612226	C	T	0.1074	5.28e-18	0.1572	0.0182	0.979448	rs17643262	14	MARK4:PPP1R37	0	intronic	0.705	7	4	5	1	1	1
19:45612774:C:G	rs10412988	19	45612774	G	C	0.1491	2.988e-06	0.0725	0.0155	0.667205	rs59240271	14	MARK4:PPP1R37	0	intronic	8.018	1f	4	5	1	1	1
19:45612862:A:G	rs76271385	19	45612862	G	A	0.006958	5.684e-09	0.3875	0.0665	1	rs76271385	14	MARK4:PPP1R37	0	intronic	7.571	5	4	5	1	0	1
19:45614601:C:T	rs34545713	19	45614601	C	T	0.1074	2.164e-18	0.159	0.0182	0.979448	rs17643262	14	MARK4:PPP1R37	0	intronic	0.153	7	4	5	1	1	1
19:45615039:A:C	rs10407374	19	45615039	C	A	0.1491	NA	NA	NA	0.667205	rs59240271	14	MARK4:PPP1R37	0	intronic	0.16	6	4	5	1	1	1
19:45615165:A:T	rs10409232	19	45615165	T	A	0.1491	3.3e-06	-0.0722	0.0155	0.667205	rs59240271	14	MARK4:PPP1R37	0	intronic	1.446	6	4	5	1	1	1
19:45616261:C:T	rs76446995	19	45616261	C	T	0.1491	2.106e-06	0.0738	0.0156	0.667205	rs59240271	14	MARK4:PPP1R37	0	intronic	5.667	6	4	5	1	1	1
19:45616944:C:T	rs7257566	19	45616944	C	T	0.1491	2.217e-06	-0.0737	0.0156	0.667205	rs59240271	14	MARK4:PPP1R37	0	intronic	2.276	4	1	5	1	1	1
19:45617786:A:G	rs10403214	19	45617786	G	A	0.1491	5.328e-06	-0.0704	0.0155	0.667205	rs59240271	14	MARK4:PPP1R37	0	intronic	0.385	6	4	5	1	1	1
19:45618959:A:G	rs2004357	19	45618959	G	A	0.1074	1.023e-18	0.1602	0.0181	0.979448	rs17643262	14	MARK4:PPP1R37	0	intronic	1.46	NA	4	5	1	1	1
19:45620710:A:G	rs190985859	19	45620710	G	A	0.000994	NA	NA	NA	1	rs12981350	14	MARK4:PPP1R37	0	intronic	8.323	2a	2	7	1	0	1
19:45621757:T:TG	rs144328302	19	45621757	TG	T	0.1064	NA	NA	NA	0.989696	rs17643262	14	MARK4:PPP1R37	0	intronic	6.898	NA	1	7	1	1	1
19:45622320:C:T	rs150567157	19	45622320	C	T	0.00994	9.729e-16	0.3958	0.0493	0.76455	rs150685845	14	MARK4:PPP1R37	0	intronic	2.27	3a	2	5	1	0	1
19:45622407:C:T	rs534778095	19	45622407	C	T	0.000994	NA	NA	NA	1	rs12981350	14	MARK4:PPP1R37	0	intronic	0.058	NA	2	5	1	0	1
19:45623466:A:G	rs547364289	19	45623466	A	G	0.007952	NA	NA	NA	0.887093	rs118062675	14	MARK4:PPP1R37	0	intronic	0.125	NA	4	5	1	0	1
19:45623467:A:G	rs375594987	19	45623467	A	G	0.007952	NA	NA	NA	0.887093	rs118062675	14	MARK4:PPP1R37	0	intronic	0.169	6	4	5	1	0	1
19:45627235:C:T	rs10405086	19	45627235	C	T	0.1074	6.517e-19	0.1607	0.0181	1	rs17643262	14	MARK4:PPP1R37	0	intronic	0.207	5	2	5	1	1	1
19:45628564:T:TA	rs562497749	19	45628564	T	TA	0.008946	NA	NA	NA	0.640254	rs117261169	14	MARK4:PPP1R37	0	intronic	1.142	NA	4	5	1	0	1
19:45629104:A:G	rs145903417	19	45629104	G	A	0.01988	8.196e-16	-0.3698	0.0459	0.640714	rs150685845	14	MARK4:PPP1R37	0	intronic	4.359	5	2	5	1	1	1
19:45631157:C:T	rs7249573	19	45631157	C	T	0.006958	NA	NA	NA	1	rs76271385	14	MARK4:PPP1R37	0	intronic	1.309	6	4	5	1	0	1
19:45631816:A:G	rs17643262	19	45631816	G	A	0.1074	2.435e-19	0.1627	0.0181	1	rs17643262	14	MARK4:PPP1R37	0	intronic	9.048	4	4	5	1	1	1
19:45633686:A:G	rs754366	19	45633686	G	A	0.1074	8.772e-19	0.1601	0.0181	1	rs17643262	14	MARK4:PPP1R37	0	intronic	0.139	2b	2	5	1	1	1
19:45636201:C:T	rs1114832	19	45636201	C	T	0.1113	4.556e-17	0.1514	0.018	0.920416	rs17643262	14	MARK4:PPP1R37	0	intronic	0.578	NA	4	5	1	1	1
19:45636319:A:C	rs1114831	19	45636319	C	A	0.1074	1.664e-18	0.1592	0.0181	1	rs17643262	14	MARK4:PPP1R37	0	intronic	2.99	NA	4	5	1	1	1
19:45636622:A:G	rs142883151	19	45636622	G	A	0.008946	2.576e-15	0.3691	0.0467	1	rs142883151	14	MARK4:PPP1R37	0	intronic	0.571	7	2	5	1	0	1
19:45638245:C:T	rs28620490	19	45638245	C	T	0.1074	2.202e-18	0.1586	0.0181	1	rs17643262	14	MARK4:PPP1R37	0	intronic	2.249	5	4	5	1	1	1
19:45640765:C:G	rs536518226	19	45640765	G	C	0.01093	NA	NA	NA	0.842714	rs150685845	14	MARK4:PPP1R37	0	intronic	7.462	NA	2	5	1	0	0
19:45641106:A:C	rs77401305	19	45641106	C	A	0.1163	NA	NA	NA	0.91354	rs17643262	14	MARK4:PPP1R37	0	intronic	0.012	5	2	5	1	0	0
19:45642044:A:G	rs10401157	19	45642044	G	A	0.1074	2.602e-18	0.1583	0.0181	1	rs17643262	14	MARK4:PPP1R37	0	intronic	1.487	5	4	5	1	1	0
19:45642545:C:G	rs10401823	19	45642545	G	C	0.1074	3.915e-18	-0.1574	0.0181	1	rs17643262	14	MARK4:PPP1R37	0	intronic	10.48	5	4	5	1	1	0
19:45644354:A:T	rs78273125	19	45644354	T	A	0.1064	1.172e-17	-0.1551	0.0181	0.989696	rs17643262	14	MARK4:PPP1R37	0	intronic	7.444	5	4	4	1	1	0
19:45644606:C:T	rs181892446	19	45644606	C	T	0.000994	NA	NA	NA	1	rs12981350	14	MARK4:PPP1R37	0	exonic	16.26	5	4	4	1	0	0
19:45646261:A:T	rs182874927	19	45646261	T	A	0.003976	NA	NA	NA	0.7485	rs183321458	14	MARK4:PPP1R37	0	intronic	6.147	5	3	4	1	0	0
19:45648220:C:T	rs146723120	19	45648220	C	T	0.005964	1.278e-12	0.4259	0.06	1	rs146723120	14	MARK4:PPP1R37	0	exonic	25.1	3a	3	4	1	1	0
19:45650099:G:T	rs74846209	19	45650099	G	T	0.1044	3.931e-18	0.1568	0.0181	0.969239	rs17643262	14	MARK4:PPP1R37	0	UTR3	7.381	4	3	4	1	1	0
19:45650386:C:T	rs1048699	19	45650386	C	T	0.1054	3.711e-18	0.1569	0.0181	0.958983	rs17643262	14	MARK4:PPP1R37	0	UTR3	17.53	5	3	4	1	1	0
19:45651237:A:G	rs113321260	19	45651237	G	A	0.1044	1.109e-18	0.1596	0.0181	0.969239	rs17643262	14	MARK4:PPP1R37	0	intronic	0.016	7	3	5	1	1	0
19:45651986:G:GGTAT	rs143019611	19	45651986	G	GGTAT	0.1044	NA	NA	NA	0.969239	rs17643262	14	MARK4	0	intronic	4.121	NA	4	5	1	1	0
19:45652362:C:G	rs140167268	19	45652362	G	C	0.07654	8.029e-07	0.1002	0.0203	0.646693	rs59240271	14	MARK4	0	intronic	1.798	6	4	5	1	1	0
19:45653883:T:TAGTC	rs201531065	19	45653883	TAGTC	T	0.01889	NA	NA	NA	0.731382	rs34827707	14	MARK4:NKPD1	0	UTR3	7.261	NA	3	5	1	0	0
19:45655333:C:T	rs28469095	19	45655333	C	T	0.1074	7.413e-18	-0.1569	0.0182	1	rs17643262	14	MARK4:NKPD1	0	exonic	5.829	3a	2	12	1	1	0
19:45659606:A:G	rs78541786	19	45659606	G	A	0.02883	9.76e-07	0.1817	0.0371	0.623585	rs73566243	14	MARK4:NKPD1	0	intronic	0.758	5	5	14	1	1	0
19:45660639:C:T	rs10417602	19	45660639	C	T	0.0994	1.815e-08	0.1108	0.0197	0.817855	rs17643262	14	MARK4:NKPD1	0	intronic	6.623	5	1	14	1	1	0
19:45668327:C:T	rs10410833	19	45668327	C	T	0.09145	2.905e-10	0.1283	0.0203	0.741055	rs17643262	14	MARK4:TRAPPC6A	0	intronic	1.479	NA	1	7	1	1	0
19:45671482:C:T	rs192775394	19	45671482	C	T	0.003976	5.746e-24	-0.5012	0.0496	1	rs192775394	14	MARK4:TRAPPC6A	0	intronic	2.987	6	5	5	1	0	0
19:45672478:A:G	rs149553138	19	45672478	G	A	0.03181	1.159e-05	-0.1721	0.0392	0.705273	rs34827707	14	MARK4:TRAPPC6A	0	intronic	0.065	5	4	5	1	1	0
19:45673701:A:G	rs28367893	19	45673701	G	A	0.09145	2.558e-11	0.1353	0.0203	0.741055	rs17643262	14	MARK4:TRAPPC6A	0	intronic	4.44	5	4	5	1	1	0
19:45675180:A:G	rs150685845	19	45675180	G	A	0.01292	8.722e-18	-0.4119	0.048	1	rs150685845	14	MARK4:TRAPPC6A	0	intronic	8.964	5	2	5	1	0	0
19:45685068:C:T	rs78979751	19	45685068	C	T	0.09046	6.1e-10	-0.1264	0.0204	0.657111	rs17643262	14	MARK4:AC005779.2	0	intronic	4.864	7	1	5	1	1	1
19:45689892:C:T	rs10415850	19	45689892	C	T	0.1153	3.283e-16	0.1502	0.0184	0.617842	rs17643262	14	MARK4:AC005779.2	0	intronic	0.327	7	5	5	1	1	1
19:45689976:A:T	rs59678362	19	45689976	T	A	0.1153	5.536e-16	-0.1494	0.0184	0.617842	rs17643262	14	MARK4:AC005779.2	0	intronic	3.272	5	5	5	1	1	1
19:45689977:A:C	rs59839536	19	45689977	C	A	0.1153	5.743e-16	-0.149	0.0184	0.617842	rs17643262	14	MARK4:AC005779.2	0	intronic	0.07	5	5	5	1	1	1
19:45690282:G:T	rs116958755	19	45690282	G	T	0.02386	4.422e-07	-0.1983	0.0393	0.742137	rs73566243	14	MARK4:AC005779.2	0	intronic	11.11	4	5	5	1	0	1
19:45690545:C:T	rs75858218	19	45690545	C	T	0.09344	5.228e-10	0.125	0.0201	0.61638	rs17643262	14	MARK4:AC005779.2	0	intronic	2.949	5	5	5	1	1	1
19:45690775:A:G	rs12462536	19	45690775	G	A	0.09443	4.95e-10	-0.1242	0.02	0.608307	rs17643262	14	MARK4:AC005779.2:AC006126.3	0	intronic	7.56	4	2	15	1	1	1
19:45694310:A:G	rs10469272	19	45694310	G	A	0.02087	4.84e-09	0.247	0.0422	1	rs73566243	14	MARK4:AC005779.2:AC006126.3	0	intronic	1.202	6	5	15	1	1	1
19:45696639:G:T	rs149495476	19	45696639	G	T	0.0169	7.825e-15	0.355	0.0457	0.642502	rs150685845	14	MARK4:AC005779.2:AC006126.3	0	intronic	1.739	6	5	15	1	0	1
19:45697020:A:C	rs73566243	19	45697020	C	A	0.02087	3.737e-09	0.2526	0.0429	1	rs73566243	14	MARK4:AC005779.2:AC006126.3	0	intronic	1.573	7	5	15	1	0	1
19:45697315:A:C	rs139781883	19	45697315	C	A	0.0159	NA	NA	NA	0.684307	rs150685845	14	MARK4:AC005779.2:AC006126.3	0	intronic	2.365	6	5	15	1	0	1
19:45699187:A:G	rs117783785	19	45699187	G	A	0.0159	4.457e-08	-0.2744	0.0502	1	rs117783785	14	MARK4:AC005779.2:AC006126.3	0	intronic	6.441	4	5	15	1	1	1
19:45705580:A:T	rs2627642	19	45705580	T	A	0.07157	4.094e-09	0.1527	0.026	1	rs2627642	14	MARK4:AC005779.2:AC006126.3	0	intronic	3.341	6	5	15	1	1	0
19:45706952:A:G	rs620807	19	45706952	G	A	0.3181	1.878e-11	-0.0926	0.0138	1	rs620807	14	MARK4:AC006126.3	0	intronic	3.106	NA	5	15	1	0	0
19:45707532:C:T	rs8105818	19	45707532	C	T	0.1521	1.12e-10	0.1025	0.0159	0.862586	rs582747	14	MARK4:AC006126.3	0	intronic	1.116	7	5	15	1	1	0
19:45707830:A:C	rs606757	19	45707830	C	A	0.1521	9.444e-11	-0.1026	0.0158	0.862586	rs582747	14	MARK4:AC006126.3	0	intronic	7.55	NA	5	15	1	1	0
19:45707917:G:T	rs582747	19	45707917	G	T	0.171	1.152e-18	-0.132	0.015	1	rs582747	14	MARK4:AC006126.3	0	intronic	3.223	5	5	15	1	1	0
19:45708239:A:G	rs605003	19	45708239	G	A	0.171	1.799e-18	-0.1313	0.015	1	rs582747	14	MARK4:AC006126.3	0	intronic	5.073	NA	5	15	1	1	0
19:45708408:C:T	rs595290	19	45708408	C	T	0.171	1.996e-18	-0.1311	0.015	1	rs582747	14	MARK4:AC006126.3	0	intronic	5.004	7	5	15	1	1	0
19:45708424:T:TTG	rs35726807	19	45708424	TTG	T	0.1779	NA	NA	NA	0.953407	rs582747	14	MARK4:AC006126.3	0	intronic	0.698	NA	5	15	1	0	0
19:45708758:A:G	rs2627641	19	45708758	G	A	0.171	2.48e-18	-0.1308	0.015	1	rs582747	14	MARK4:AC006126.3	0	intronic	11.65	NA	5	15	1	1	0
19:45708888:C:T	rs597668	19	45708888	C	T	0.171	2.455e-18	-0.1308	0.015	1	rs582747	14	MARK4:AC006126.3	0	intronic	4.246	6	5	15	1	1	0
19:45708947:A:G	rs4803806	19	45708947	G	A	0.171	2.087e-18	0.131	0.015	1	rs582747	14	MARK4:AC006126.3	0	intronic	8.444	6	5	15	1	1	0
19:45709036:C:T	rs598183	19	45709036	C	T	0.171	2.16e-18	0.131	0.015	1	rs582747	14	MARK4:AC006126.3	0	intronic	6.768	6	5	15	1	1	0
19:45709881:A:AT	rs112403623	19	45709881	AT	A	0.3449	NA	NA	NA	0.780519	rs620807	14	MARK4:AC006126.3	0	intronic	0.619	NA	5	15	1	0	0
19:45709987:A:G	rs7248787	19	45709987	G	A	0.171	1.917e-18	-0.1316	0.015	1	rs582747	14	MARK4:AC006126.3	0	intronic	0.207	5	5	15	1	1	0
19:45710276:A:G	rs7249082	19	45710276	G	A	0.171	2.288e-18	-0.1313	0.015	1	rs582747	14	MARK4:AC006126.3	0	intronic	2.627	6	5	15	1	1	0
19:45710484:C:G	rs180701077	19	45710484	G	C	0.01988	4.968e-14	0.3247	0.0431	0.751578	rs182645183	14	MARK4:AC006126.3	0	intronic	0.165	6	5	15	1	0	0
19:45710539:C:T	rs7249570	19	45710539	C	T	0.171	4.485e-18	0.1309	0.0151	1	rs582747	14	MARK4:AC006126.3	0	intronic	0.117	6	5	15	1	1	0
19:45710827:A:C	rs12460073	19	45710827	A	C	0.1511	NA	NA	NA	0.86901	rs582747	14	MARK4:AC006126.3	0	intronic	1.484	6	5	15	1	0	0
19:45710863:C:T	rs4802250	19	45710863	C	T	0.171	NA	NA	NA	1	rs582747	14	MARK4:AC006126.3	0	intronic	0.161	6	5	15	1	1	0
19:45711598:C:T	rs10415983	19	45711598	C	T	0.174	3.106e-18	0.1319	0.0151	0.980178	rs582747	14	MARK4:AC006126.3	0	intronic	2.788	7	5	15	1	1	0
19:45711616:A:G	rs10416346	19	45711616	G	A	0.1541	1.208e-10	0.1029	0.016	0.861906	rs582747	14	MARK4:AC006126.3	0	intronic	2.897	7	5	15	1	1	0
19:45711733:C:T	rs73034875	19	45711733	C	T	0.1541	6.564e-11	0.1043	0.016	0.861906	rs582747	14	MARK4:AC006126.3	0	intronic	0.946	7	5	15	1	1	0
19:45712303:G:GT	rs60192586	19	45712303	GT	G	0.162	NA	NA	NA	0.795786	rs582747	14	MARK4:AC006126.3	0	intronic	0.611	NA	1	15	1	0	0
19:45712550:A:G	rs139330969	19	45712550	G	A	0.01988	8.947e-14	0.3241	0.0435	0.751578	rs182645183	14	MARK4:AC006126.3	0	intronic	6.764	5	5	15	1	0	0
19:45712679:A:G	rs73566293	19	45712679	G	A	0.02187	3.459e-14	0.3273	0.0432	0.858283	rs182645183	14	MARK4:AC006126.3	0	intronic	0.848	5	5	15	1	0	0
19:45712969:A:G	rs149249954	19	45712969	G	A	0.01988	4.398e-15	-0.366	0.0467	0.948037	rs182645183	14	MARK4:AC006126.3	0	intronic	2.55	7	5	15	1	0	0
19:45712970:C:T	rs182645183	19	45712970	C	T	0.01889	4.32e-15	-0.3727	0.0475	1	rs182645183	14	MARK4:AC006126.3	0	intronic	2.579	7	5	15	1	0	0
19:45712980:A:G	rs187642654	19	45712980	A	G	0.01988	NA	NA	NA	0.751578	rs182645183	14	MARK4:AC006126.3	0	intronic	2.756	7	5	15	1	0	0
19:45713116:A:C	rs183110257	19	45713116	C	A	0.01392	1.052e-16	-0.3798	0.0458	1	rs183110257	14	MARK4:AC006126.3	0	intronic	6.874	6	5	15	1	0	0
19:45713298:C:T	rs56845483	19	45713298	C	T	0.02187	3.757e-14	-0.3256	0.043	0.858283	rs182645183	14	MARK4:AC006126.3	0	intronic	2.045	7	5	14	1	0	0
19:45713514:C:G	rs184356341	19	45713514	G	C	0.01988	NA	NA	NA	0.751578	rs182645183	14	MARK4:AC006126.3	0	intronic	2.052	6	5	14	1	0	0
19:45714184:C:CAT	rs201524314	19	45714184	CAT	C	0.01988	NA	NA	NA	0.751578	rs182645183	14	MARK4:AC006126.3	0	intronic	12.2	NA	5	14	1	0	0
19:45714275:C:T	rs346738	19	45714275	C	T	0.3966	1.834e-11	-0.0957	0.0142	0.832728	rs8102712	14	MARK4:AC006126.3	0	intronic	3.752	4	5	14	1	1	0
19:45714525:C:T	rs346739	19	45714525	C	T	0.3956	3.361e-10	0.0895	0.0142	0.835681	rs8102712	14	MARK4:AC006126.3	0	intronic	2.462	7	5	14	1	1	0
19:45714579:A:G	rs8112823	19	45714579	G	A	0.3787	4.112e-10	-0.0912	0.0146	0.897959	rs8102712	14	MARK4:AC006126.3	0	intronic	6.091	7	5	14	1	1	0
19:45714583:C:T	rs8112710	19	45714583	C	T	0.3787	6.602e-11	-0.0949	0.0145	0.897959	rs8102712	14	MARK4:AC006126.3	0	intronic	1.008	7	5	14	1	1	0
19:45714929:C:CAGGAA	rs10537416	19	45714929	CAGGAA	C	0.3718	NA	NA	NA	0.941031	rs8102712	14	MARK4:AC006126.3	0	intronic	0.872	NA	2	14	1	1	0
19:45714978:A:C	rs6509201	19	45714978	C	A	0.3718	4.484e-10	0.0895	0.0144	0.941031	rs8102712	14	MARK4:AC006126.3	0	intronic	7.059	5	2	14	1	1	0
19:45715484:A:G	rs10405928	19	45715484	G	A	0.4781	0.0001596	0.0514	0.0136	0.68592	rs8102712	14	MARK4:AC006126.3	0	intronic	5.779	4	2	14	1	1	0
19:45715490:C:T	rs11083766	19	45715490	C	T	0.3867	1.296e-12	0.1001	0.0141	1	rs8102712	14	MARK4:AC006126.3	0	intronic	6.383	4	2	14	1	1	0
19:45715680:C:T	rs11083767	19	45715680	C	T	0.3877	1.264e-12	0.1001	0.0141	0.99588	rs8102712	14	MARK4:AC006126.3	0	intronic	15.69	4	4	14	1	1	0
19:45715717:C:T	rs8102712	19	45715717	C	T	0.3867	1.014e-12	-0.1008	0.0141	1	rs8102712	14	MARK4:AC006126.3	0	intronic	9.142	5	4	14	1	1	0
19:45715856:C:CTTT	rs530736333	19	45715856	CTTT	C	0.3986	NA	NA	NA	0.890067	rs8102712	14	MARK4:AC006126.3	0	intronic	3.896	NA	4	14	1	0	0
19:45715976:A:G	rs3803906	19	45715976	G	A	0.3867	2.111e-12	0.0991	0.0141	1	rs8102712	14	MARK4:AC006126.3:EXOC3L2	0	UTR3	7.934	7	4	14	1	1	0
19:45716192:C:G	rs11667509	19	45716192	G	C	0.4135	1.768e-12	-0.0974	0.0138	0.890859	rs8102712	14	MARK4:AC006126.3:EXOC3L2	0	UTR3	1.893	5	4	14	1	1	0
19:45716197:A:G	rs11667430	19	45716197	G	A	0.4334	1.128e-06	0.0664	0.0136	0.827966	rs8102712	14	MARK4:AC006126.3:EXOC3L2	0	UTR3	6.318	5	4	14	1	1	0
19:45716364:C:T	rs189063316	19	45716364	C	T	0.01988	1.431e-13	0.3244	0.0439	0.751578	rs182645183	14	MARK4:AC006126.3:EXOC3L2	0	exonic	16.13	5	1	14	1	0	0
19:45717248:C:G	rs151046811	19	45717248	G	C	0.01988	2.451e-13	-0.3214	0.0439	0.751578	rs182645183	14	MARK4:AC006126.3:EXOC3L2	0	intronic	0.17	5	4	14	1	0	0
19:45717296:C:T	rs142428371	19	45717296	C	T	0.01988	2.451e-13	0.3214	0.0439	0.751578	rs182645183	14	MARK4:AC006126.3:EXOC3L2	0	intronic	0.354	5	4	14	1	0	0
19:45717785:C:T	rs144670664	19	45717785	C	T	0.01988	5.056e-13	0.3126	0.0433	0.751578	rs182645183	14	MARK4:AC006126.3:EXOC3L2	0	intronic	1.013	6	4	14	1	0	0
19:45717943:A:G	rs187458474	19	45717943	G	A	0.01988	3.252e-13	0.3145	0.0432	0.751578	rs182645183	14	MARK4:AC006126.3:EXOC3L2	0	intronic	1.792	6	4	14	1	0	0
19:45719871:A:G	rs531153059	19	45719871	A	G	0.000994	NA	NA	NA	1	rs12981350	14	MARK4:AC006126.3:EXOC3L2	0	intronic	3.791	NA	4	13	1	0	0
19:45722616:C:T	rs144640143	19	45722616	C	T	0.01988	NA	NA	NA	0.751578	rs182645183	14	MARK4:EXOC3L2	0	intronic	2.128	5	4	14	1	0	1
19:45723570:G:T	rs12461138	19	45723570	G	T	0.166	0.0002268	0.0665	0.018	0.617208	rs12461144	14	MARK4:EXOC3L2	0	intronic	0.018	6	4	14	1	1	1
19:45723706:C:T	rs12461144	19	45723706	C	T	0.1272	4.058e-09	0.1095	0.0186	1	rs12461144	14	MARK4:EXOC3L2	0	intronic	0.63	7	4	14	1	0	1
19:45724692:C:T	rs28645301	19	45724692	C	T	0.04771	2.697e-10	-0.1585	0.0251	0.895211	rs185904773	14	MARK4:EXOC3L2	0	intronic	3.063	5	4	14	1	1	1
19:45724743:A:G	rs28607628	19	45724743	G	A	0.0666	2.485e-07	0.1207	0.0234	0.64046	rs185904773	14	MARK4:EXOC3L2	0	intronic	2.026	7	4	14	1	1	1
19:45724868:A:G	rs28564302	19	45724868	A	G	0.04871	NA	NA	NA	0.914376	rs185904773	14	MARK4:EXOC3L2	0	intronic	3.373	6	4	14	1	1	1
19:45724961:G:T	rs61079153	19	45724961	G	T	0.04771	5.656e-10	-0.1604	0.0259	0.934631	rs185904773	14	MARK4:EXOC3L2	0	intronic	0.531	7	4	14	1	1	1
19:45724963:C:T	rs60269219	19	45724963	C	T	0.04771	NA	NA	NA	0.934631	rs185904773	14	MARK4:EXOC3L2	0	intronic	2.273	7	4	14	1	1	1
19:45725081:C:T	rs144619413	19	45725081	C	T	0.01988	3.767e-11	-0.2815	0.0426	0.661894	rs182645183	14	MARK4:EXOC3L2	0	intronic	6.657	6	4	14	1	0	1
19:45725127:C:T	rs59356929	19	45725127	C	T	0.04771	3.639e-10	-0.158	0.0252	0.934631	rs185904773	14	MARK4:EXOC3L2	0	intronic	2.174	6	4	14	1	1	1
19:45725149:C:T	rs141681064	19	45725149	C	T	0.01988	4.217e-11	0.2808	0.0426	0.661894	rs182645183	14	MARK4:EXOC3L2	0	intronic	2.312	7	4	14	1	0	1
19:45725185:G:T	rs58213824	19	45725185	G	T	0.04771	2.908e-10	0.1582	0.0251	0.934631	rs185904773	14	MARK4:EXOC3L2	0	intronic	5.387	6	4	14	1	1	1
19:45725448:C:G	rs346757	19	45725448	G	C	0.08946	1.782e-15	0.1628	0.0205	0.856973	rs346773	14	MARK4:EXOC3L2	0	intronic	1.611	5	4	14	1	1	1
19:45725481:A:G	rs57294488	19	45725481	G	A	0.04771	NA	NA	NA	0.934631	rs185904773	14	MARK4:EXOC3L2	0	intronic	0.032	7	4	14	1	0	1
19:45725739:A:G	rs346758	19	45725739	G	A	0.08946	1.399e-15	-0.1634	0.0205	0.856973	rs346773	14	MARK4:EXOC3L2	0	intronic	1.222	6	4	14	1	1	1
19:45725975:A:G	rs73568222	19	45725975	G	A	0.04771	2.945e-10	-0.1579	0.0251	0.934631	rs185904773	14	MARK4:EXOC3L2	0	intronic	1.756	5	4	14	1	1	1
19:45726106:C:T	rs10422797	19	45726106	C	T	0.04771	3.096e-10	-0.1577	0.0251	0.934631	rs185904773	14	MARK4:EXOC3L2	0	intronic	4.112	5	4	14	1	1	1
19:45726224:G:T	rs10423031	19	45726224	G	T	0.04771	3.056e-10	-0.1578	0.0251	0.934631	rs185904773	14	MARK4:EXOC3L2	0	intronic	2.337	5	4	14	1	1	1
19:45726458:C:T	rs10421938	19	45726458	C	T	0.04771	2.728e-10	0.1582	0.0251	0.934631	rs185904773	14	MARK4:EXOC3L2	0	intronic	2.212	5	4	14	1	1	1
19:45726563:C:T	rs10423753	19	45726563	C	T	0.04771	3.136e-10	-0.1577	0.0251	0.934631	rs185904773	14	MARK4:EXOC3L2	0	intronic	2.779	6	4	14	1	1	1
19:45726624:G:GA	rs200493394	19	45726624	GA	G	0.04771	NA	NA	NA	0.934631	rs185904773	14	MARK4:EXOC3L2	0	intronic	0.362	NA	4	14	1	0	1
19:45726654:A:G	rs113728460	19	45726654	G	A	0.04771	3.056e-10	0.1578	0.0251	0.934631	rs185904773	14	MARK4:EXOC3L2	0	intronic	2.399	6	4	14	1	1	1
19:45726745:C:T	rs142415915	19	45726745	C	T	0.04771	2.638e-10	-0.1592	0.0252	0.934631	rs185904773	14	MARK4:EXOC3L2	0	intronic	3.734	6	4	14	1	1	1
19:45726758:A:G	rs146871722	19	45726758	G	A	0.04771	1.816e-10	-0.1617	0.0254	0.934631	rs185904773	14	MARK4:EXOC3L2	0	intronic	3.74	6	4	14	1	1	1
19:45726821:A:G	rs113045530	19	45726821	G	A	0.04771	1.629e-10	-0.1613	0.0252	0.934631	rs185904773	14	MARK4:EXOC3L2	0	intronic	4.356	5	4	14	1	0	1
19:45726845:C:G	rs112759099	19	45726845	G	C	0.04771	4.233e-10	-0.1561	0.025	0.934631	rs185904773	14	MARK4:EXOC3L2	0	intronic	6.73	5	4	14	1	1	1
19:45726869:A:G	rs143154520	19	45726869	G	A	0.04771	NA	NA	NA	0.934631	rs185904773	14	MARK4:EXOC3L2	0	intronic	13.92	5	4	14	1	1	1
19:45726964:G:T	rs111691933	19	45726964	G	T	0.04771	1.673e-10	-0.1655	0.0259	0.934631	rs185904773	14	MARK4:EXOC3L2	0	intronic	2.584	6	4	14	1	1	1
19:45726968:A:G	rs112909419	19	45726968	G	A	0.04771	1.415e-10	0.1664	0.0259	0.934631	rs185904773	14	MARK4:EXOC3L2	0	intronic	1.907	6	4	14	1	1	1
19:45726976:A:G	rs112668741	19	45726976	A	G	0.04771	NA	NA	NA	0.934631	rs185904773	14	MARK4:EXOC3L2	0	intronic	2.475	7	4	14	1	1	1
19:45727074:A:ACAC	rs201155179	19	45727074	ACAC	A	0.04771	NA	NA	NA	0.934631	rs185904773	14	MARK4:EXOC3L2	0	intronic	0.595	NA	4	14	1	0	1
19:45727167:A:G	rs111462669	19	45727167	G	A	0.04771	1.441e-10	0.1607	0.0251	0.934631	rs185904773	14	MARK4:EXOC3L2	0	intronic	0.528	6	4	14	1	1	1
19:45727275:C:T	rs115000917	19	45727275	C	T	0.04771	7.767e-11	0.17	0.0261	0.934631	rs185904773	14	MARK4:EXOC3L2	0	intronic	1.062	5	4	14	1	1	1
19:45727276:A:G	rs114034486	19	45727276	G	A	0.04771	7.767e-11	-0.17	0.0261	0.934631	rs185904773	14	MARK4:EXOC3L2	0	intronic	0.246	5	4	14	1	1	1
19:45727362:C:T	rs11881161	19	45727362	C	T	0.04771	2.115e-10	-0.1592	0.0251	0.934631	rs185904773	14	MARK4:EXOC3L2	0	intronic	7.935	5	4	14	1	1	1
19:45727447:A:AG	rs34197043	19	45727447	A	AG	0.04771	NA	NA	NA	0.934631	rs185904773	14	MARK4:EXOC3L2	0	intronic	0.386	NA	4	14	1	0	1
19:45727622:A:T	rs10405194	19	45727622	T	A	0.04473	6.707e-11	0.1661	0.0255	1	rs185904773	14	MARK4:EXOC3L2	0	intronic	0.81	5	4	14	1	1	1
19:45727671:C:T	rs10403626	19	45727671	C	T	0.04473	7.245e-11	0.1658	0.0255	1	rs185904773	14	MARK4:EXOC3L2	0	intronic	4.798	5	4	14	1	1	1
19:45727930:A:G	rs10409909	19	45727930	G	A	0.04473	6.541e-11	0.1662	0.0255	1	rs185904773	14	MARK4:EXOC3L2	0	intronic	12.48	5	4	14	1	1	1
19:45728059:C:T	rs10411314	19	45728059	C	T	0.04473	7.059e-11	-0.1659	0.0255	1	rs185904773	14	MARK4:EXOC3L2	0	exonic	15.7	4	4	14	1	1	1
19:45728123:C:T	rs10410003	19	45728123	C	T	0.04473	6.529e-11	0.1662	0.0255	1	rs185904773	14	MARK4:EXOC3L2	0	exonic	9.369	4	4	14	1	1	1
19:45728231:A:G	rs10410561	19	45728231	G	A	0.04473	5.514e-11	0.1669	0.0255	1	rs185904773	14	MARK4:EXOC3L2	0	intronic	2.764	5	4	14	1	1	1
19:45728238:C:T	rs10411743	19	45728238	C	T	0.04473	5.514e-11	-0.1669	0.0255	1	rs185904773	14	MARK4:EXOC3L2	0	intronic	2.421	5	4	14	1	1	1
19:45728355:T:TG	rs57260076	19	45728355	T	TG	0.04473	NA	NA	NA	1	rs185904773	14	MARK4:EXOC3L2	0	intronic	0.336	NA	4	14	1	0	1
19:45728406:C:T	rs10412154	19	45728406	T	C	0.04473	NA	NA	NA	1	rs185904773	14	MARK4:EXOC3L2	0	intronic	4.328	6	4	14	1	1	1
19:45728440:A:AG	rs72123962	19	45728440	AG	A	0.04473	NA	NA	NA	1	rs185904773	14	MARK4:EXOC3L2	0	intronic	0.911	NA	4	14	1	0	1
19:45728576:C:G	rs346761	19	45728576	C	G	0.04573	NA	NA	NA	0.976125	rs185904773	14	MARK4:EXOC3L2	0	intronic	0.343	6	4	14	1	1	1
19:45728595:C:T	rs10412614	19	45728595	C	T	0.04473	4.264e-11	-0.169	0.0256	1	rs185904773	14	MARK4:EXOC3L2	0	intronic	3.536	6	4	14	1	1	1
19:45728695:G:T	rs10412857	19	45728695	G	T	0.04473	1.445e-10	-0.1637	0.0255	1	rs185904773	14	MARK4:EXOC3L2	0	intronic	2.304	6	4	14	1	0	1
19:45728806:A:G	rs59741163	19	45728806	G	A	0.04473	1.218e-11	-0.1735	0.0256	1	rs185904773	14	MARK4:EXOC3L2	0	intronic	3.341	7	4	14	1	1	1
19:45728880:C:T	rs57343467	19	45728880	T	C	0.04473	NA	NA	NA	1	rs185904773	14	MARK4:EXOC3L2	0	intronic	4.405	6	4	14	1	0	1
19:45728942:A:G	rs57403313	19	45728942	G	A	0.04473	3.548e-11	0.1693	0.0256	1	rs185904773	14	MARK4:EXOC3L2	0	intronic	0.203	6	4	14	1	1	1
19:45729123:C:T	rs346762	19	45729123	C	T	0.04573	4.956e-12	-0.1746	0.0253	0.976125	rs185904773	14	MARK4:EXOC3L2	0	intronic	0.519	7	4	14	1	1	1
19:45729200:C:T	rs35087817	19	45729200	C	T	0.04473	2.794e-11	0.1706	0.0256	1	rs185904773	14	MARK4:EXOC3L2	0	intronic	0.856	6	4	14	1	1	1
19:45729275:A:G	rs346763	19	45729275	G	A	0.04573	2.095e-12	0.1764	0.0251	0.976125	rs185904773	14	MARK4:EXOC3L2	0	intronic	9.302	7	4	14	1	1	1
19:45729533:A:G	rs346764	19	45729533	G	A	0.07256	1.28e-09	0.136	0.0224	0.873564	rs346773	14	MARK4:EXOC3L2	0	intronic	2.273	5	4	14	1	1	1
19:45729587:A:C	rs8109063	19	45729587	C	A	0.04473	2.058e-11	-0.1718	0.0256	1	rs185904773	14	MARK4:EXOC3L2	0	intronic	0.323	5	4	14	1	1	1
19:45729813:G:T	rs8112342	19	45729813	G	T	0.04473	1.98e-11	0.1722	0.0257	1	rs185904773	14	MARK4:EXOC3L2	0	intronic	1.043	6	4	14	1	1	1
19:45729948:A:C	rs10424245	19	45729948	C	A	0.04473	1.475e-11	0.1733	0.0257	1	rs185904773	14	MARK4:EXOC3L2	0	intronic	2.013	6	4	14	1	1	1
19:45730238:C:T	rs112405270	19	45730238	C	T	0.04473	NA	NA	NA	1	rs185904773	14	MARK4:EXOC3L2	0	intronic	1.306	7	4	14	1	1	1
19:45730322:C:CTCTT	rs71845111	19	45730322	CTCTT	C	0.04473	NA	NA	NA	1	rs185904773	14	MARK4:EXOC3L2	0	intronic	0.357	NA	4	14	1	0	1
19:45730383:C:CT	rs369813237	19	45730383	CT	C	0.05169	NA	NA	NA	0.858112	rs185904773	14	MARK4:EXOC3L2	0	intronic	0.463	NA	4	14	1	0	1
19:45730470:A:G	rs61463967	19	45730470	G	A	0.04473	1.275e-11	0.174	0.0257	1	rs185904773	14	MARK4:EXOC3L2	0	intronic	1.091	7	4	14	1	1	1
19:45730795:C:T	rs141492594	19	45730795	C	T	0.01988	9.434e-11	0.2744	0.0424	0.661894	rs182645183	14	MARK4:EXOC3L2	0	intronic	4.01	5	4	14	1	0	1
19:45731564:A:G	rs56187099	19	45731564	G	A	0.04473	1.071e-11	0.1742	0.0256	1	rs185904773	14	MARK4:EXOC3L2	0	intronic	0.065	5	4	14	1	1	1
19:45732165:T:TAAAAAC	rs575731825	19	45732165	T	TAAAAAC	0.04473	NA	NA	NA	1	rs185904773	14	MARK4:EXOC3L2	0	intronic	NA	NA	5	14	1	0	1
19:45732661:A:G	rs140013593	19	45732661	G	A	0.04473	NA	NA	NA	1	rs185904773	14	MARK4:EXOC3L2	0	intronic	0.514	6	5	14	1	0	1
19:45732725:C:T	rs58258155	19	45732725	C	T	0.04473	5.903e-12	0.1761	0.0256	1	rs185904773	14	MARK4:EXOC3L2	0	intronic	0.613	7	5	14	1	0	1
19:45732839:C:T	rs346771	19	45732839	C	T	0.07952	3.388e-19	-0.1862	0.0208	0.972907	rs346773	14	MARK4:EXOC3L2	0	intronic	1.594	7	4	14	1	1	1
19:45732972:A:G	rs148613044	19	45732972	G	A	0.04473	3.732e-12	0.1871	0.0269	1	rs185904773	14	MARK4:EXOC3L2	0	intronic	0.526	6	4	14	1	1	1
19:45733136:C:CTATAA	rs201034192	19	45733136	CTATAA	C	0.04473	NA	NA	NA	1	rs185904773	14	MARK4:EXOC3L2	0	intronic	0.24	NA	4	14	1	0	1
19:45733201:C:T	rs346773	19	45733201	C	T	0.07753	3.24e-19	0.1863	0.0208	1	rs346773	14	MARK4:EXOC3L2	0	intronic	0.615	6	4	14	1	1	1
19:45733214:C:T	rs8110977	19	45733214	C	T	0.04573	5.201e-12	0.1766	0.0256	0.976125	rs185904773	14	MARK4:EXOC3L2	0	intronic	0.623	6	4	14	1	1	1
19:45733897:A:G	rs10402739	19	45733897	G	A	0.04473	2.974e-12	0.1798	0.0258	1	rs185904773	14	MARK4:EXOC3L2	0	intronic	5.843	7	4	14	1	1	1
19:45733971:G:GT	rs143789863	19	45733971	G	GT	0.04473	NA	NA	NA	1	rs185904773	14	MARK4:EXOC3L2	0	intronic	8.128	NA	4	14	1	0	1
19:45734195:A:T	rs185904773	19	45734195	T	A	0.04473	8.161e-13	-0.1892	0.0264	1	rs185904773	14	MARK4:EXOC3L2	0	intronic	4.863	6	4	14	1	0	1
19:45749194:C:G	rs188141221	19	45749194	G	C	0.000994	NA	NA	NA	1	rs12981350	14	MARK4	0	intronic	4.6	5	2	14	1	0	1
19:45803471:C:T	rs149628060	19	45803471	C	T	0.005964	1.481e-14	0.4223	0.0549	1	rs149628060	14	MARK4	0	intronic	4.933	6	4	5	1	1	1
19:45806553:C:T	rs183442275	19	45806553	C	T	0.005964	1.594e-14	0.4167	0.0543	1	rs149628060	14	MARK4	0	UTR3	16.1	5	4	5	1	1	1
19:45818117:A:G	rs144645090	19	45818117	G	A	0.02087	3.367e-10	0.2577	0.041	1	rs144645090	14	CKM	0	intronic	0.363	6	4	14	1	1	1
19:45820238:C:G	rs12983944	19	45820238	G	C	0.2903	1.581e-06	0.063	0.0131	0.798623	rs7247937	14	CKM	0	intronic	2.961	5	4	14	1	1	1
19:45822684:G:GC	rs34906823	19	45822684	G	GC	0.2763	NA	NA	NA	0.634594	rs7247937	14	CKM	0	intronic	2.1	NA	2	14	1	0	1
19:45822684:C:G	rs568403379	19	45822684	G	C	0.000994	NA	NA	NA	0.634594	rs7247937	14	CKM	0	NA	0.054	NA	2	14	1	0	1
19:45824218:A:G	rs6509208	19	45824218	G	A	0.3847	1.308e-08	-0.0691	0.0122	0.822993	rs123187	14	CKM	0	intronic	1.926	6	1	14	1	1	1
19:45825480:C:G	rs10410448	19	45825480	G	C	0.3857	3.439e-08	0.0671	0.0122	0.827501	rs123187	14	CKM	0	intronic	8.657	2b	1	14	1	1	1
19:45827863:C:G	rs7247937	19	45827863	G	C	0.2843	4.022e-08	-0.0729	0.0133	1	rs7247937	14	CKM	1627	intergenic	14.87	5	1	13	1	1	1
19:45829382:A:G	rs344792	19	45829382	G	A	0.4274	9.579e-06	-0.0518	0.0117	0.819245	rs123187	14	CKM	3146	intergenic	2.899	4	2	14	1	1	1
19:45829794:C:G	rs344791	19	45829794	G	C	0.4274	1.699e-05	-0.0503	0.0117	0.819245	rs123187	14	CKM	3558	intergenic	2.808	4	1	7	1	1	1
19:45830314:C:CAA	rs533475871	19	45830314	CAA	C	0.4195	NA	NA	NA	0.789225	rs123187	14	CKM	4078	intergenic	0.527	NA	1	15	1	0	1
19:45830763:A:C	rs344790	19	45830763	C	A	0.4274	1.273e-05	-0.051	0.0117	0.819245	rs123187	14	CKM	4527	intergenic	3.512	4	5	15	1	1	1
19:45830947:A:G	rs123187	19	45830947	G	A	0.3767	3.759e-09	-0.0702	0.0119	1	rs123187	14	CKM	4711	intergenic	0.678	6	5	15	1	1	1
19:45833430:T:TTTCCTTCCTTCCTTCC	rs201248686	19	45833430	TTTCCTTCCTTCCTTCC	T	0.3539	NA	NA	NA	0.770222	rs123187	14	RPS16P9	2525	intergenic	0.259	NA	5	15	1	0	1
19:45833649:A:G	rs344788	19	45833649	G	A	0.3887	1.542e-05	-0.0515	0.0119	0.654948	rs123187	14	RPS16P9	2306	intergenic	0.821	6	5	15	1	1	1
19:45834784:A:C	rs11083769	19	45834784	C	A	0.3897	1.605e-05	-0.0514	0.0119	0.658105	rs123187	14	RPS16P9	1171	intergenic	2.892	4	5	15	1	1	1
19:45834975:C:T	rs74606069	19	45834975	C	T	0.006958	2.355e-13	0.4142	0.0565	0.855418	rs149628060	14	RPS16P9	980	downstream	0.013	2b	5	15	1	1	1
19:45835544:C:G	rs10408907	19	45835544	C	G	0.3936	NA	NA	NA	0.917449	rs123187	14	RPS16P9	411	downstream	2.346	6	5	15	1	1	1
19:45835586:A:AT	rs11415392	19	45835586	A	AT	0.3926	NA	NA	NA	0.921312	rs123187	14	RPS16P9	369	downstream	1.729	NA	5	15	1	1	1
19:45835983:A:G	rs12972151	19	45835983	G	A	0.3907	1.665e-05	0.0513	0.0119	0.642518	rs123187	14	RPS16P9	0	ncRNA_exonic	8.784	5	5	15	1	1	1
19:45836204:A:G	rs12973246	19	45836204	G	A	0.3917	4.215e-09	-0.0696	0.0118	0.916728	rs123187	14	RPS16P9	0	ncRNA_exonic	7.303	5	5	15	1	1	1
19:45836313:C:G	rs12973496	19	45836313	G	C	0.4294	8.679e-06	-0.0518	0.0116	0.806085	rs123187	14	RPS16P9	0	ncRNA_exonic	5.623	7	5	15	1	1	1
19:45836447:A:ATTT	rs573469243	19	45836447	ATTT	A	0.3817	NA	NA	NA	0.875605	rs123187	14	RPS16P9	64	upstream	1.748	NA	5	15	1	0	1
19:45836520:C:T	rs12973593	19	45836520	C	T	0.3549	9.583e-09	-0.0697	0.0122	0.760604	rs123187	14	RPS16P9	137	upstream	2.097	7	5	15	1	1	1
19:45836525:C:T	rs12975413	19	45836525	C	T	0.3549	1.78e-08	0.069	0.0123	0.760604	rs123187	14	RPS16P9	142	upstream	3.254	7	5	15	1	1	1
19:45837269:C:T	rs1793978	19	45837269	C	T	0.4314	9.954e-06	0.0512	0.0116	0.801464	rs123187	14	KLC3	0	UTR5	2.173	NA	5	15	1	1	1
19:45837283:A:G	rs12981382	19	45837283	G	A	0.3559	1.227e-08	0.0692	0.0122	0.76374	rs123187	14	KLC3	0	UTR5	7.383	1b	5	15	1	1	1
19:45839253:T:TCCTCCTGCCTCAG	rs111617648	19	45839253	T	TCCTCCTGCCTCAG	0.3618	NA	NA	NA	0.813543	rs123187	14	KLC3	0	UTR5	1.716	NA	5	14	1	1	1
19:45839511:G:T	rs7252037	19	45839511	G	T	0.3926	4.803e-09	-0.0693	0.0118	0.91285	rs123187	14	KLC3	0	intronic	0.161	5	5	14	1	1	1
19:45840335:C:T	rs9304647	19	45840335	C	T	0.4414	1.028e-05	0.0514	0.0116	0.766642	rs123187	14	KLC3	0	intronic	0.742	5	5	14	1	1	1
19:45840398:C:T	rs62111442	19	45840398	C	T	0.3638	1.662e-08	-0.0686	0.0122	0.731904	rs123187	14	KLC3	0	intronic	9.78	5	5	14	1	1	1
19:45841686:T:TA	rs71173153	19	45841686	TA	T	0.4563	NA	NA	NA	0.705093	rs123187	14	KLC3	0	intronic	0.774	NA	1	14	1	0	1
19:45843315:G:T	rs12972985	19	45843315	G	T	0.3648	1.875e-08	-0.069	0.0123	0.727876	rs123187	14	KLC3	0	intronic	5.262	6	5	14	1	1	1
19:45854503:C:CCCTCA	rs143201119	19	45854503	CCCTCA	C	0.3638	NA	NA	NA	0.632197	rs123187	14	KLC3:ERCC2	0	UTR3	3.831	NA	3	4	1	1	1
19:45854508:A:C	rs200327565	19	45854508	A	C	0.3598	NA	NA	NA	0.619664	rs123187	14	KLC3:ERCC2	0	UTR3	1.865	NA	3	4	1	1	1
19:45854919:G:T	rs13181	19	45854919	G	T	0.3638	5.013e-06	0.0545	0.0119	0.638826	rs123187	14	ERCC2	0	exonic	18.08	1f	3	4	1	1	1
19:45855060:C:G	rs1799790	19	45855060	G	C	0.3608	3.191e-06	0.0558	0.012	0.637063	rs123187	14	ERCC2	0	intronic	0.192	5	3	4	1	1	1
19:45855262:G:T	rs238418	19	45855262	G	T	0.3757	9.327e-06	-0.0527	0.0119	0.69211	rs123187	14	ERCC2	0	intronic	1.286	NA	3	4	1	1	1
19:45859692:A:G	rs76121493	19	45859692	G	A	0.007952	2.023e-13	0.4158	0.0566	0.746982	rs149628060	14	ERCC2	0	intronic	0.219	5	4	4	1	1	1
19:45988206:C:T	rs187241192	19	45988206	C	T	0.000994	NA	NA	NA	1	rs12981350	14	RTN2	340	downstream	3.056	7	5	15	1	0	1
19:46027411:A:G	rs187934760	19	46027411	G	A	0.000994	NA	NA	NA	1	rs12981350	14	VASP	0	intronic	2.895	2b	4	4	1	0	1
uniqID : Unique ID of SNPs consists of chr:position:allele1:allele2 where alleles are alphabetically ordered
rsID : rsID of SNPs as provided in the VD GWAS, otherwise extracted from the specified reference panel
chr : chromosome
pos : position on GRCh37
MAF : Minor allele frequency computed based on the reference panel
gwasP : P-value provided in VD GWAS
or : Odds ratio provided in the VD GWAS
beta : Beta provided in the VD GWAS
se : Standard error provided in the VD GWAS
r2 : The maximum r2 of the SNP with one of the independent significant SNP (this doesn't have to be top lead SNPs in the genomic loci)
IndSigSNP : rsID of a independent significant SNP which has the maximum r2 of the SNP
Genomic locus : Index of the genomic risk loci
nearestGene : The nearest Gene of the SNP based on ANNOVAR annotations(Genes are encoded in symbol, if it is available, otherwise Ensembl ID)
dist : Distance to the nearest gene. SNPs which are locating in the gene body or 1kb up- or down-stream of TSS or TES have 0
func : Functional consequence of the SNP on the gene obtained from ANNOVAR
CADD : combined annotation-dependent score. 'NA' if not available
RDB : RegulomeDB score which is the categorical score (from 1a to 7). 1a is the highest score that the SNP has the most biological evidence to be regulatory element
minChrState : The minimum 15-core chromatin state across 127 tissue/cell type
commonChrState : The most common 15-core chromatin state across 127 tissue/cell types
posMapFilt : Whether the SNP was used for positional mapping or not. 1 is used, otherwise 0. When positional mapping is not performed, all SNPs have 0.
eqtlMapFilt : Whether the SNP was used for eQTL mapping or not. 1 is used, otherwise 0. When eQTL mapping is not performed, all SNPs have 0
ciMapFilt : Whether the SNP was used for chromatin interaction mapping or not. 1 is used, otherwise 0. When chromatin interaction mapping is not performed, all SNPs have 0
NA: which do not exist in VD GWAS but are extracted from the reference panel have "NA" instead.

### Sheet: Supplementary Table 33
Supplementary Table 31. The prioritized genes of AD_VD GWAS mapped by eQTL mapping and positional mapping using FUMA.
ensg	symbol	chr	start	end	strand	type	entrezID	HUGO	pLI	ncRVIS	posMapSNPs	posMapMaxCADD	eqtlMapSNPs	eqtlMapminP	eqtlMapminQ	eqtlMapts	eqtlDirection	ciMap	ciMapts	minGwasP	IndSigSNPs	GenomicLocus
ENSG00000163531	NFASC	1	204797779	204991950	1	protein_coding	23114	NFASC	0.998763	-0.694459	0	0	0	NA	NA	NA	NA	Yes	IMR90	2.583e-14	rs17617:rs679515	1
ENSG00000143486	EIF2D	1	206744620	206785904	-1	protein_coding	1939	EIF2D	6.59631e-06	0.451545	0	0	0	NA	NA	NA	NA	Yes	Fetal_Cortex:Liver:GM12878:Mesendoderm	2.583e-14	rs17617:rs679515:rs11118328	1
ENSG00000143479	DYRK3	1	206808881	206857764	1	protein_coding	8444	DYRK3	0.000220922	-0.114702	0	0	0	NA	NA	NA	NA	Yes	Adult_Cortex:Mesendoderm:Trophoblast-like_Cell	1.003e-15	rs17617:rs679515:rs11576522:rs11118328	1
ENSG00000162889	MAPKAPK2	1	206858289	206907628	1	protein_coding	9261	MAPKAPK2	0.996185	-0.404625	0	0	0	NA	NA	NA	NA	Yes	GM12878	2.583e-14	rs17617:rs679515	1
ENSG00000136634	IL10	1	206940947	206945839	-1	protein_coding	3586	IL10	0.0291622	-0.00532221	0	0	0	NA	NA	NA	NA	Yes	GM12878:Mesendoderm:Trophoblast-like_Cell:hESC	1.003e-15	rs17617:rs679515:rs11576522:rs11118328	1
ENSG00000142224	IL19	1	206972215	207016324	1	protein_coding	29949	IL19	0.0203202	0.229322	0	0	0	NA	NA	NA	NA	Yes	Mesenchymal_Stem_Cell:Mesendoderm:Trophoblast-like_Cell:hESC	1.003e-15	rs17617:rs679515:rs11576522:rs11118328	1
ENSG00000162891	IL20	1	207038699	207042568	1	protein_coding	50604	IL20	0.00253918	0.0148653	0	0	0	NA	NA	NA	NA	Yes	Mesendoderm	2.341e-11	rs11118328	1
ENSG00000162892	IL24	1	207070788	207077484	1	protein_coding	11009	IL24	0.00271589	-0.152676	0	0	0	NA	NA	NA	NA	Yes	Mesendoderm	2.341e-11	rs11118328	1
ENSG00000162894	FAIM3	1	207077731	207096592	-1	protein_coding	9214	FAIM3	0.000560564	-0.49368	0	0	0	NA	NA	NA	NA	Yes	IMR90:Mesendoderm	2.583e-14	rs17617:rs679515	1
ENSG00000162896	PIGR	1	207101863	207119811	-1	protein_coding	5284	PIGR	0.650096	0.0581351	0	0	0	NA	NA	NA	NA	Yes	Left_Ventricle:IMR90:Mesenchymal_Stem_Cell:Mesendoderm:hESC	2.583e-14	rs11118328:rs17617:rs679515	1
ENSG00000162897	FCAMR	1	207131310	207143970	-1	protein_coding	83953	FCAMR	8.00343e-06	-0.247047	0	0	0	NA	NA	NA	NA	Yes	Left_Ventricle:IMR90:Mesenchymal_Stem_Cell:Mesendoderm:hESC	2.583e-14	rs11118328:rs17617:rs679515	1
ENSG00000182795	C1orf116	1	207191866	207206101	-1	protein_coding	79098	C1orf116	0.371958	-0.290448	0	0	0	NA	NA	NA	NA	Yes	Hippocampus:Left_Ventricle:Liver:GM12878:IMR90:Mesenchymal_Stem_Cell:Mesendoderm:Neural_Progenitor_Cell:Trophoblast-like_Cell:hESC	1.695e-16	rs17617:rs679515:rs11118328:rs11576522	1
ENSG00000180667	YOD1	1	207217194	207226325	-1	protein_coding	55432	YOD1	0.543401	-0.12709	0	0	12	NA	0.049	CMC_SVA_cis	+	Yes	Adult_Cortex:Fetal_Cortex:Hippocampus:Left_Ventricle:Liver:GM12878:IMR90:Mesenchymal_Stem_Cell:Mesendoderm:Neural_Progenitor_Cell:Trophoblast-like_Cell:hESC	1.695e-16	rs11576522;rs679515:rs11576522:rs17617:rs11118328	1
ENSG00000123836	PFKFB2	1	207222801	207254369	1	protein_coding	5208	PFKFB2	0.00108863	-0.541608	0	0	0	NA	NA	NA	NA	Yes	Adult_Cortex:Fetal_Cortex:Hippocampus:Left_Ventricle:Liver:GM12878:IMR90:Mesenchymal_Stem_Cell:Mesendoderm:Neural_Progenitor_Cell:Trophoblast-like_Cell:hESC	1.695e-16	rs679515:rs11576522:rs17617:rs11118328	1
ENSG00000123843	C4BPB	1	207262187	207273338	1	protein_coding	725	C4BPB	2.57854e-06	-0.112843	0	0	1	5.2585e-06	0.0151237	eQTLGen_cis_eQTLs	-	Yes	Left_Ventricle:Liver:Spleen:GM12878:IMR90:Mesenchymal_Stem_Cell:Mesendoderm:Trophoblast-like_Cell:hESC	1.695e-16	rs17617;rs17617:rs679515:rs11118328:rs11576522	1
ENSG00000123838	C4BPA	1	207277607	207318317	1	protein_coding	722	C4BPA	0.0127394	-0.1961	0	0	20	2.7511e-09	2.60163e-05	eQTLGen_cis_eQTLs	-	Yes	Left_Ventricle:Liver:Spleen:GM12878:IMR90:Mesenchymal_Stem_Cell:Mesendoderm:Trophoblast-like_Cell:hESC	1.695e-16	rs17617;rs679515;rs11118328;rs17617:rs679515:rs11118328:rs11576522	1
ENSG00000196352	CD55	1	207494853	207534311	1	protein_coding	1604	CD55	2.49092e-07	-0.685451	0	0	38	1.7674e-93	0	eQTLcatalogue/Lepik_2017_ge_blood:eQTLGen_cis_eQTLs:BIOSQTL/BIOS_eQTL_geneLevel:GTEx/v8/Adrenal_Gland:GTEx/v8/Whole_Blood:GTEx/v8/Colon_Sigmoid:GTEx/v8/Esophagus_Muscularis	-	Yes	Mesendoderm:hESC	1.695e-16	rs17617;rs679515;rs11576522;rs11118328;rs17617:rs679515:rs11576522:rs11118328	1
ENSG00000117322	CR2	1	207627575	207663240	1	protein_coding	1380	CR2	2.1654e-11	-0.533724	1	10.07	24	8.5937e-12	0	PsychENCODE_eQTLs:eQTLGen_cis_eQTLs	+	Yes	GM12878:IMR90:Mesenchymal_Stem_Cell:Mesendoderm:hESC	1.695e-16	rs17617;rs679515;rs11118328;rs11576522;rs17617:rs679515:rs11118328:rs11576522	1
ENSG00000203710	CR1	1	207669492	207813992	1	protein_coding	1378	CR1	9.34033e-08	-0.190559	39	10.48	39	1.53376e-45	0	eQTLcatalogue/Lepik_2017_ge_blood:PsychENCODE_eQTLs:eQTLGen_cis_eQTLs:BIOSQTL/BIOS_eQTL_geneLevel:CMC_SVA_cis:CMC_NoSVA_cis:BRAINEAC/WHMT:GTEx/v8/Adipose_Subcutaneous:GTEx/v8/Brain_Caudate_basal_ganglia:GTEx/v8/Brain_Cortex:GTEx/v8/Brain_Frontal_Cortex_BA9:GTEx/v8/Brain_Hippocampus:GTEx/v8/Brain_Nucleus_accumbens_basal_ganglia:GTEx/v8/Brain_Putamen_basal_ganglia:GTEx/v8/Colon_Sigmoid:GTEx/v8/Esophagus_Gastroesophageal_Junction:GTEx/v8/Esophagus_Muscularis	+	Yes	Mesenchymal_Stem_Cell:Mesendoderm:hESC	1.695e-16	rs679515;rs11576522;rs11118328;rs17617;rs11118328:rs679515:rs11576522	1
ENSG00000197721	CR1L	1	207818458	207911761	1	protein_coding	1379	CR1L	3.5571e-15	0.116486	2	8.867	32	6.03132e-14	0	eQTLGen_cis_eQTLs:BIOSQTL/BIOS_eQTL_geneLevel	-	Yes	Adult_Cortex:Fetal_Cortex:Left_Ventricle:Liver:GM12878:IMR90:Mesenchymal_Stem_Cell:Mesendoderm:Trophoblast-like_Cell:hESC	1.695e-16	rs11118328;rs11576522;rs17617;rs679515;rs17617:rs679515:rs11576522:rs11118328	1
ENSG00000117335	CD46	1	207925402	207968858	1	protein_coding	4179	CD46	0.000191603	-0.601552	0	0	1	8.00023e-05	0.00693094	PsychENCODE_eQTLs	-	Yes	IMR90:Mesenchymal_Stem_Cell:Mesendoderm:hESC	2.341e-11	rs11118328	1
ENSG00000174059	CD34	1	208057594	208084747	-1	protein_coding	947	CD34	0.00344957	0.632375	0	0	0	NA	NA	NA	NA	Yes	IMR90:Mesenchymal_Stem_Cell	1.003e-15	rs11118328:rs679515:rs11576522	1
ENSG00000076356	PLXNA2	1	208195587	208417665	-1	protein_coding	5362	PLXNA2	0.993981	0.644433	0	0	0	NA	NA	NA	NA	Yes	Mesenchymal_Stem_Cell	2.341e-11	rs11118328	1
ENSG00000008118	CAMK1G	1	209757062	209787283	1	protein_coding	57172	CAMK1G	0.101614	-0.553408	0	0	0	NA	NA	NA	NA	Yes	Mesenchymal_Stem_Cell	2.341e-11	rs11118328	1
ENSG00000196878	LAMB3	1	209788215	209825811	-1	protein_coding	3914	LAMB3	1.36402e-09	0.440564	0	0	0	NA	NA	NA	NA	Yes	Mesendoderm	2.341e-11	rs11118328	1
ENSG00000123689	G0S2	1	209848765	209849733	1	protein_coding	50486	G0S2	0.15369	0.405653	0	0	0	NA	NA	NA	NA	Yes	Mesenchymal_Stem_Cell	2.341e-11	rs11118328	1
ENSG00000117594	HSD11B1	1	209859510	209908295	1	protein_coding	3290	HSD11B1	0.691555	-0.271619	0	0	0	NA	NA	NA	NA	Yes	Mesenchymal_Stem_Cell	2.341e-11	rs11118328	1
ENSG00000009790	TRAF3IP3	1	209929377	209955668	1	protein_coding	80342	TRAF3IP3	1.37649e-06	0.998575	0	0	0	NA	NA	NA	NA	Yes	Mesenchymal_Stem_Cell	2.341e-11	rs11118328	1
ENSG00000162757	C1orf74	1	209955661	209957904	-1	protein_coding	148304	C1orf74	0.489345	-0.717379	0	0	0	NA	NA	NA	NA	Yes	Mesenchymal_Stem_Cell	2.341e-11	rs11118328	1
ENSG00000117595	IRF6	1	209959036	209979465	-1	protein_coding	3664	IRF6	0.975119	1.21214	0	0	0	NA	NA	NA	NA	Yes	Mesenchymal_Stem_Cell	2.341e-11	rs11118328	1
ENSG00000117597	DIEXF	1	210001352	210030910	1	protein_coding	27042	DIEXF	0.0492349	2.01449	0	0	0	NA	NA	NA	NA	Yes	Mesenchymal_Stem_Cell	2.583e-14	rs17617:rs679515:rs11118328	1
ENSG00000082497	SERTAD4	1	210406144	210419976	1	protein_coding	56256	SERTAD4	0.641279	-0.0567872	0	0	0	NA	NA	NA	NA	Yes	Mesenchymal_Stem_Cell	2.341e-11	rs11118328	1
ENSG00000136717	BIN1	2	127805603	127864931	-1	protein_coding	274	BIN1	0.474193	NA	50	13	114	3.27170000000001e-310	0	eQTLcatalogue/Lepik_2017_ge_blood:eQTLcatalogue/TwinsUK_ge_blood:eQTLGen_cis_eQTLs:BIOSQTL/BIOS_eQTL_geneLevel:GTEx/v8/Adipose_Subcutaneous:GTEx/v8/Adrenal_Gland:GTEx/v8/Whole_Blood:GTEx/v8/Artery_Aorta:GTEx/v8/Artery_Tibial:GTEx/v8/Brain_Cerebellar_Hemisphere:GTEx/v8/Brain_Cerebellum:GTEx/v8/Brain_Nucleus_accumbens_basal_ganglia:GTEx/v8/Colon_Sigmoid:GTEx/v8/Colon_Transverse:GTEx/v8/Esophagus_Gastroesophageal_Junction:GTEx/v8/Esophagus_Mucosa:GTEx/v8/Esophagus_Muscularis:GTEx/v8/Heart_Atrial_Appendage:GTEx/v8/Heart_Left_Ventricle:GTEx/v8/Liver:GTEx/v8/Lung:GTEx/v8/Muscle_Skeletal:GTEx/v8/Nerve_Tibial:GTEx/v8/Pancreas:GTEx/v8/Pituitary:GTEx/v8/Skin_Not_Sun_Exposed_Suprapubic:GTEx/v8/Skin_Sun_Exposed_Lower_leg:GTEx/v8/Spleen:GTEx/v8/Stomach:GTEx/v8/Testis:GTEx/v8/Thyroid	-	Yes	Promoter_anchored_loops	3.492e-30	rs1060743;rs55646068;rs4494685;rs35103166;rs11680911;rs6710467;rs13025717;rs6733839;rs719054;rs745717;rs55646068:rs4494685:rs35103166:rs11680911:rs6710467	2
ENSG00000186684	CYP27C1	2	127941696	127977654	-1	protein_coding	339761	CYP27C1	0.000184567	1.07107	0	0	0	NA	NA	NA	NA	Yes	IMR90	3.492e-30	rs55646068:rs719054;rs4494685:rs6710467:rs35103166:rs719054:rs13025717:rs11680911;rs55646068:rs11680911:rs6733839:rs6733839;rs35103166:rs745717	2
ENSG00000163161	ERCC3	2	128014866	128051752	-1	protein_coding	2071	ERCC3	2.05509e-05	0.288711	0	0	7	3.8907e-15	0	eQTLGen_cis_eQTLs:BIOSQTL/BIOS_eQTL_geneLevel	-	Yes	IMR90:Mesenchymal_Stem_Cell:Mesendoderm:Trophoblast-like_Cell:hESC	3.492e-30	rs719054;rs4494685;rs11680911;rs55646068;rs745717;rs55646068:rs719054;rs4494685:rs6710467:rs35103166:rs719054:rs13025717:rs11680911;rs55646068:rs11680911:rs6733839:rs6733839;rs35103166:rs745717	2
ENSG00000169967	MAP3K2	2	128056306	128146041	-1	protein_coding	10746	MAP3K2	0.999561	-1.31838	0	0	1	1.3552e-05	0.0378626	eQTLGen_cis_eQTLs	+	Yes	Mesenchymal_Stem_Cell	3.492e-30	rs1060743;rs55646068:rs719054;rs4494685:rs6710467:rs35103166:rs719054:rs13025717:rs11680911;rs55646068:rs11680911:rs6733839:rs6733839;rs35103166:rs745717	2
ENSG00000115718	PROC	2	128176003	128186822	1	protein_coding	5624	PROC	0.0324754	0.404689	0	0	5	3.9766e-06	0.0114715	eQTLGen_cis_eQTLs	+	Yes	Mesenchymal_Stem_Cell	3.492e-30	rs55646068;rs55646068:rs719054;rs4494685:rs6710467:rs35103166:rs719054:rs13025717:rs11680911;rs55646068:rs11680911:rs6733839:rs6733839;rs35103166:rs745717	2
ENSG00000072163	LIMS2	2	128395956	128439360	-1	protein_coding	55679	LIMS2	1.1399e-05	-0.0801285	0	0	2	9.3971e-06	4.91903e-05	eQTLGen_cis_eQTLs:GTEx/v8/Thyroid	+	No	NA	7.305e-08	rs35103166;rs6710467	2
ENSG00000144230	GPR17	2	128403439	128410213	1	protein_coding	2840	GPR17	1.06559e-05	0.907937	0	0	1	3.2163e-06	5.8949e-80	GTEx/v8/Artery_Tibial:GTEx/v8/Colon_Transverse:GTEx/v8/Esophagus_Mucosa:GTEx/v8/Nerve_Tibial:GTEx/v8/Ovary:GTEx/v8/Thyroid	+	No	NA	2.241e-10	rs745717	2
ENSG00000136709	WDR33	2	128458596	128568761	-1	protein_coding	84826	WDR33	0.999998	-0.822812	0	0	6	5.34655e-05	0.0484777	GTEx/v8/Whole_Blood	+	No	NA	1.26e-09	rs55646068	2
ENSG00000173349	SFT2D3	2	128458597	128461385	1	protein_coding	84826	SFT2D3	NA	0.0379252	0	0	0	NA	NA	NA	NA	Yes	IMR90	3.492e-30	rs55646068:rs719054;rs4494685:rs6710467:rs35103166:rs719054:rs13025717:rs11680911;rs55646068:rs11680911:rs6733839:rs6733839;rs35103166:rs745717	2
ENSG00000144231	POLR2D	2	128603840	128615731	-1	protein_coding	5433	POLR2D	0.470738	0.400144	0	0	1	1.5434e-05	0.0425703	eQTLGen_cis_eQTLs	-	No	NA	1.326e-07	rs55646068	2
ENSG00000196277	GRM7	3	6811688	7783215	1	protein_coding	100996542	GRM7	0.999169	-0.0788648	1	0.727	0	NA	NA	NA	NA	No	NA	3.367e-08	rs62233878	3
ENSG00000204516	MICB	6	31462658	31478901	1	protein_coding	4277	MICB	0.000284377	0.724392	0	0	4	2.1222e-14	0	eQTLGen_cis_eQTLs:GTEx/v8/Esophagus_Mucosa:GTEx/v8/Lung:GTEx/v8/Cells_Cultured_fibroblasts	-	No	NA	1.822e-09	rs3135348	4
ENSG00000213760	ATP6V1G2	6	31512239	31516204	-1	protein_coding	534	ATP6V1G2	0.22479	0.5586	0	0	3	1.399e-09	1.30916e-05	eQTLGen_cis_eQTLs	-	No	NA	1.822e-09	rs3135348	4
ENSG00000232810	TNF	6	31543344	31546113	1	protein_coding	7124	TNF	0.272829	-0.462056	0	0	3	5.8471e-07	0.00190259	eQTLGen_cis_eQTLs	+	No	NA	7.168e-09	rs3135348	4
ENSG00000204475	NCR3	6	31556672	31560762	-1	protein_coding	259197	NCR3	0.00146131	0.872155	0	0	1	0.000105515	0.00826501	GTEx/v8/Heart_Atrial_Appendage	NA	No	NA	NA	rs3135348	4
ENSG00000204463	BAG6	6	31606805	31620482	-1	protein_coding	7917	BAG6	0.999988	-0.32119	0	0	16	2.4503e-13	0	eQTLGen_cis_eQTLs:CMC_SVA_cis:GTEx/v8/Adipose_Subcutaneous:GTEx/v8/Whole_Blood:GTEx/v8/Esophagus_Gastroesophageal_Junction:GTEx/v8/Esophagus_Muscularis:GTEx/v8/Nerve_Tibial	-	No	NA	1.822e-09	rs3135348;rs9270599;rs9271375	4
ENSG00000204438	GPANK1	6	31629006	31634060	-1	protein_coding	7918	GPANK1	0.000931901	0.994021	0	0	4	2.6118e-06	1.6032e-06	eQTLGen_cis_eQTLs:GTEx/v8/Whole_Blood:GTEx/v8/Colon_Sigmoid	+	No	NA	9.227e-09	rs9271375;rs9270599	4
ENSG00000204435	CSNK2B	6	31633013	31638120	1	protein_coding	1460	CSNK2B	0.943857	0.192574	0	0	1	1.81866e-06	0.0090933	eQTLcatalogue/TwinsUK_ge_blood	NA	No	NA	NA	rs3135348	4
ENSG00000240053	LY6G5B	6	31637944	31641553	1	protein_coding	58496	LY6G5B	0.000871194	0.370528	0	0	17	9.79981e-06	7.95969e-38	eQTLGen_cis_eQTLs:GTEx/v8/Artery_Aorta:GTEx/v8/Heart_Atrial_Appendage:GTEx/v8/Thyroid	+	No	NA	7.168e-09	rs3135348	4
ENSG00000204428	LY6G5C	6	31644461	31651817	-1	protein_coding	80741	LY6G5C	0.61467	0.183113	0	0	3	7.1167e-08	0.000289983	eQTLGen_cis_eQTLs	+	Yes	Promoter_anchored_loops	7.168e-09	rs3135348;rs9271375;rs9271375:rs3135348	4
ENSG00000204422	XXbac-BPG32J3.20	6	31654739	31681849	-1	protein_coding	NA	NA	NA	NA	0	0	0	NA	NA	NA	NA	Yes	Promoter_anchored_loops	NA	rs3135348	4
ENSG00000255552	LY6G6E	6	31679548	31681842	-1	protein_coding	NA	LY6G6E	NA	NA	0	0	0	NA	NA	NA	NA	Yes	Promoter_anchored_loops	NA	rs3135348	4
ENSG00000244355	LY6G6D	6	31683133	31685581	1	protein_coding	259215	LY6G6D	0.542858	0.0652801	0	0	0	NA	NA	NA	NA	Yes	Promoter_anchored_loops	NA	rs3135348	4
ENSG00000204420	C6orf25	6	31686371	31694491	1	protein_coding	80739	C6orf25	0.00403769	-0.298211	0	0	0	NA	NA	NA	NA	Yes	Promoter_anchored_loops	NA	rs3135348	4
ENSG00000204421	LY6G6C	6	31686425	31689622	-1	protein_coding	80740	LY6G6C	0.0016527	-0.0629606	0	0	1	1.53299e-05	3.53452e-41	GTEx/v8/Esophagus_Mucosa	-	Yes	Promoter_anchored_loops	9.227e-09	rs9271375;rs3135348	4
ENSG00000213722	DDAH2	6	31694815	31698394	-1	protein_coding	23564	DDAH2	0.842139	-0.370986	0	0	7	4.4369e-16	0	eQTLGen_cis_eQTLs:GTEx/v8/Cells_Cultured_fibroblasts	+	No	NA	1.822e-09	rs3135348;rs9270599	4
ENSG00000213719	CLIC1	6	31698358	31707540	-1	protein_coding	1192	CLIC1	0.0124562	0.517818	0	0	7	0.000106974	4.46771e-05	GTEx/v8/Esophagus_Mucosa	NA	No	NA	NA	rs3135348	4
ENSG00000204388	HSPA1B	6	31795512	31798031	1	protein_coding	3304	HSPA1B	NA	0.733333	0	0	0	NA	NA	NA	NA	Yes	Promoter_anchored_loops	9.227e-09	rs9271375:rs3135348	4
ENSG00000204385	SLC44A4	6	31830969	31846823	-1	protein_coding	80736	SLC44A4	8.2783e-08	0.141295	0	0	0	NA	NA	NA	NA	Yes	Promoter_anchored_loops	NA	rs3135348:rs9270599	4
ENSG00000204371	EHMT2	6	31847536	31865464	-1	protein_coding	10919	EHMT2	0.0644715	-0.142114	0	0	1	0.000242591	0.0203931	GTEx/v8/Thyroid	+	No	NA	1.822e-09	rs3135348	4
ENSG00000166278	C2	6	31865562	31913449	1	protein_coding	717	C2	1.37889e-06	-0.608182	0	0	5	2.2767e-07	0.000747524	eQTLGen_cis_eQTLs	-	No	NA	2.297e-09	rs3135348;rs9270599;rs9271375	4
ENSG00000204366	ZBTB12	6	31867384	31869769	-1	protein_coding	221527	ZBTB12	0.807401	NA	0	0	2	0.000134086	0.0156492	GTEx/v8/Artery_Tibial	+	No	NA	9.227e-09	rs9271375	4
ENSG00000243649	CFB	6	31895475	31919861	1	protein_coding	629	CFB	0.000978859	-0.355687	0	0	3	1.2235e-05	0.00463776	GTEx/v8/Artery_Aorta	+	Yes	Right_Ventricle	1.822e-09	rs3135348	4
ENSG00000244255	CFB	6	31895475	31919825	1	protein_coding	NA	NA	NA	-0.355687	0	0	0	NA	NA	NA	NA	Yes	Right_Ventricle	1.822e-09	rs3135348	4
ENSG00000204356	NELFE	6	31919864	31926887	-1	protein_coding	100302242	NELFE	0.756273	-0.0686102	0	0	0	NA	NA	NA	NA	Yes	Promoter_anchored_loops	NA	rs3135348	4
ENSG00000204351	SKIV2L	6	31926857	31937532	1	protein_coding	6499	SKIV2L	1.11012e-15	-0.360101	0	0	2	2.4555e-14	0	eQTLGen_cis_eQTLs:GTEx/v8/Esophagus_Gastroesophageal_Junction:GTEx/v8/Lung:GTEx/v8/Thyroid	+	Yes	Promoter_anchored_loops	1.936e-05	rs9271375;rs3135348	4
ENSG00000204348	DXO	6	31937587	31940069	-1	protein_coding	1797	DXO	4.9848e-10	NA	0	0	0	NA	NA	NA	NA	Yes	Promoter_anchored_loops	4.234e-08	rs9270599:rs3135348	4
ENSG00000204344	STK19	6	31938868	31950598	1	protein_coding	8859	STK19	0.00461708	-0.316128	0	0	5	3.87986e-06	5.60603e-17	GTEx/v8/Nerve_Tibial	+	Yes	Promoter_anchored_loops	1.822e-09	rs3135348;rs9270599:rs3135348	4
ENSG00000244731	C4A	6	31949801	31970458	1	protein_coding	721	C4A	NA	-0.318572	0	0	19	8.8577e-62	0	eQTLcatalogue/BrainSeq_ge_brain:eQTLGen_cis_eQTLs:xQTLServer_eQTLs:CMC_SVA_cis:CMC_NoSVA_cis:GTEx/v8/Adipose_Subcutaneous:GTEx/v8/Adipose_Visceral_Omentum:GTEx/v8/Whole_Blood:GTEx/v8/Artery_Aorta:GTEx/v8/Artery_Tibial:GTEx/v8/Brain_Cerebellum:GTEx/v8/Colon_Sigmoid:GTEx/v8/Colon_Transverse:GTEx/v8/Esophagus_Gastroesophageal_Junction:GTEx/v8/Esophagus_Mucosa:GTEx/v8/Esophagus_Muscularis:GTEx/v8/Heart_Atrial_Appendage:GTEx/v8/Heart_Left_Ventricle:GTEx/v8/Liver:GTEx/v8/Lung:GTEx/v8/Muscle_Skeletal:GTEx/v8/Nerve_Tibial:GTEx/v8/Prostate:GTEx/v8/Cells_Cultured_fibroblasts:GTEx/v8/Skin_Not_Sun_Exposed_Suprapubic:GTEx/v8/Skin_Sun_Exposed_Lower_leg:GTEx/v8/Stomach:GTEx/v8/Testis:GTEx/v8/Thyroid	+	Yes	Promoter_anchored_loops	1.822e-09	rs3135348;rs9270599;rs9271375;rs9270599:rs3135348	4
ENSG00000224389	C4B	6	31982539	32003195	1	protein_coding	100293534	C4B	NA	-0.318572	0	0	15	1.4528e-58	0	eQTLGen_cis_eQTLs:GTEx/v8/Whole_Blood:GTEx/v8/Nerve_Tibial:GTEx/v8/Cells_Cultured_fibroblasts:GTEx/v8/Skin_Not_Sun_Exposed_Suprapubic:GTEx/v8/Skin_Sun_Exposed_Lower_leg:GTEx/v8/Thyroid	-	No	NA	1.822e-09	rs3135348;rs9270599;rs9271375	4
ENSG00000231852	CYP21A2	6	32006042	32009447	1	protein_coding	1589	CYP21A2	0.672307	0.394527	0	0	14	2.6793e-35	0	eQTLGen_cis_eQTLs:GTEx/v8/Adipose_Subcutaneous:GTEx/v8/Whole_Blood:GTEx/v8/Artery_Tibial:GTEx/v8/Brain_Cerebellum:GTEx/v8/Brain_Putamen_basal_ganglia:GTEx/v8/Colon_Sigmoid:GTEx/v8/Colon_Transverse:GTEx/v8/Esophagus_Gastroesophageal_Junction:GTEx/v8/Nerve_Tibial:GTEx/v8/Cells_Cultured_fibroblasts:GTEx/v8/Skin_Not_Sun_Exposed_Suprapubic:GTEx/v8/Thyroid	-	No	NA	1.822e-09	rs3135348;rs9270599;rs9271375	4
ENSG00000168477	TNXB	6	32008931	32083111	-1	protein_coding	7148	TNXB	0.774154	-0.827101	0	0	11	1.7206e-09	1.30642e-05	eQTLGen_cis_eQTLs:CMC_SVA_cis	-	No	NA	1.822e-09	rs3135348;rs9270599;rs9271375	4
ENSG00000213676	ATF6B	6	32065953	32096030	-1	protein_coding	1388	ATF6B	1.67701e-06	0.204046	0	0	16	1.072e-25	0	eQTLGen_cis_eQTLs:GTEx/v8/Adipose_Subcutaneous:GTEx/v8/Adipose_Visceral_Omentum:GTEx/v8/Artery_Aorta:GTEx/v8/Artery_Tibial:GTEx/v8/Breast_Mammary_Tissue:GTEx/v8/Colon_Transverse:GTEx/v8/Esophagus_Mucosa:GTEx/v8/Heart_Atrial_Appendage:GTEx/v8/Heart_Left_Ventricle:GTEx/v8/Muscle_Skeletal:GTEx/v8/Nerve_Tibial:GTEx/v8/Pancreas:GTEx/v8/Cells_Cultured_fibroblasts:GTEx/v8/Skin_Not_Sun_Exposed_Suprapubic:GTEx/v8/Skin_Sun_Exposed_Lower_leg	-	No	NA	1.822e-09	rs3135348;rs9270599;rs9271375	4
ENSG00000204315	FKBPL	6	32096484	32098068	-1	protein_coding	63943	FKBPL	5.35499e-05	0.348686	0	0	5	8.1561e-09	5.79785e-05	eQTLGen_cis_eQTLs	+	No	NA	2.297e-09	rs9270599;rs9271375	4
ENSG00000204314	PRRT1	6	32116136	32122150	-1	protein_coding	100507547	PRRT1	0.407946	-0.838939	0	0	13	2.13272e-09	1.45267e-29	GTEx/v8/Adipose_Subcutaneous:GTEx/v8/Esophagus_Mucosa:GTEx/v8/Skin_Not_Sun_Exposed_Suprapubic:GTEx/v8/Skin_Sun_Exposed_Lower_leg:GTEx/v8/Thyroid	-	Yes	Promoter_anchored_loops	1.822e-09	rs3135348;rs9270599;rs9271375	4
ENSG00000221988	PPT2	6	32121218	32134011	1	protein_coding	80864	PPT2	0.772683	-0.617997	0	0	5	2.2541e-06	0.00661002	eQTLGen_cis_eQTLs:GTEx/v8/Artery_Tibial	+	Yes	Promoter_anchored_loops	7.095e-09	rs9270599;rs3135348	4
ENSG00000258388	PPT2-EGFL8	6	32121622	32139755	1	protein_coding	NA	PPT2-EGFL8	NA	NA	0	0	1	4.04315e-05	0.0242858	BIOSQTL/BIOS_eQTL_geneLevel	+	Yes	Promoter_anchored_loops	1.527e-08	rs3135348	4
ENSG00000241404	EGFL8	6	32132360	32136058	1	protein_coding	80864	EGFL8	3.51577e-06	0.257304	0	0	1	4.04315e-05	0.0242858	BIOSQTL/BIOS_eQTL_geneLevel	+	Yes	Promoter_anchored_loops	1.527e-08	rs3135348	4
ENSG00000204310	AGPAT1	6	32135989	32145873	-1	protein_coding	10554	AGPAT1	0.984454	-0.0942702	0	0	12	1.24923e-08	2.77394e-16	GTEx/v8/Heart_Left_Ventricle:GTEx/v8/Liver:GTEx/v8/Nerve_Tibial	-	No	NA	1.822e-09	rs9270599;rs3135348;rs9271375	4
ENSG00000204308	RNF5	6	32146131	32151930	1	protein_coding	6048	RNF5	0.00299042	0.00681417	0	0	27	1.7738e-12	0	eQTLGen_cis_eQTLs:GTEx/v8/Whole_Blood:GTEx/v8/Artery_Tibial	+	No	NA	1.822e-09	rs3135348;rs9270599;rs9271375	4
ENSG00000204305	AGER	6	32148745	32152101	-1	protein_coding	177	AGER	1.46448e-10	-0.301869	0	0	17	1.26488e-07	6.66044e-36	eQTLcatalogue/BrainSeq_ge_brain:GTEx/v8/Adipose_Subcutaneous:GTEx/v8/Breast_Mammary_Tissue:GTEx/v8/Esophagus_Muscularis:GTEx/v8/Muscle_Skeletal:GTEx/v8/Nerve_Tibial:GTEx/v8/Cells_Cultured_fibroblasts:GTEx/v8/Skin_Sun_Exposed_Lower_leg:GTEx/v8/Small_Intestine_Terminal_Ileum	NA	No	NA	NA	rs3135348	4
ENSG00000204304	PBX2	6	32152512	32157963	-1	protein_coding	5089	PBX2	0.889707	-0.473698	0	0	1	4.01916e-05	0.00475318	GTEx/v8/Skin_Sun_Exposed_Lower_leg	NA	No	NA	NA	rs3135348	4
ENSG00000204301	NOTCH4	6	32162620	32191844	-1	protein_coding	4855	NOTCH4	1.19532e-10	0.0113186	0	0	10	1.72621e-10	9.69029e-43	eQTLGen_cis_eQTLs:GTEx/v8/Adipose_Subcutaneous:GTEx/v8/Adipose_Visceral_Omentum:GTEx/v8/Artery_Tibial:GTEx/v8/Breast_Mammary_Tissue:GTEx/v8/Colon_Sigmoid:GTEx/v8/Esophagus_Gastroesophageal_Junction:GTEx/v8/Esophagus_Mucosa:GTEx/v8/Esophagus_Muscularis:GTEx/v8/Heart_Atrial_Appendage:GTEx/v8/Heart_Left_Ventricle:GTEx/v8/Lung:GTEx/v8/Muscle_Skeletal:GTEx/v8/Skin_Not_Sun_Exposed_Suprapubic:GTEx/v8/Skin_Sun_Exposed_Lower_leg	+	No	NA	2.297e-09	rs3135348;rs9270599	4
ENSG00000204296	C6orf10	6	32256303	32339684	-1	protein_coding	10665	C6orf10	1.22807e-13	1.35799	0	0	0	NA	NA	NA	NA	Yes	GM12878:IMR90	1.822e-09	rs3135348	4
ENSG00000204290	BTNL2	6	32361740	32374905	-1	protein_coding	56244	BTNL2	2.02726e-07	NA	6	7.953	4	6.01134e-06	0.000320878	GTEx/v8/Brain_Caudate_basal_ganglia	+	Yes	Left_Ventricle:Liver:Right_Ventricle:Spleen:GM12878:IMR90:Mesenchymal_Stem_Cell:Mesendoderm:Trophoblast-like_Cell:hESC	1.822e-09	rs3135348;rs3135348:rs9270599:rs9271375	4
ENSG00000204287	HLA-DRA	6	32407619	32412823	1	protein_coding	3122	HLA-DRA	0.700165	2.60729	2	12.09	13	1.7599e-16	0	eQTLGen_cis_eQTLs:BIOSQTL/BIOS_eQTL_geneLevel:CMC_SVA_cis:GTEx/v8/Adipose_Subcutaneous:GTEx/v8/Brain_Frontal_Cortex_BA9:GTEx/v8/Muscle_Skeletal:GTEx/v8/Prostate:GTEx/v8/Skin_Not_Sun_Exposed_Suprapubic:GTEx/v8/Skin_Sun_Exposed_Lower_leg:GTEx/v8/Thyroid	+	Yes	Left_Ventricle:Liver:Right_Ventricle:Spleen:GM12878:IMR90:Mesenchymal_Stem_Cell:Mesendoderm:hESC	1.822e-09	rs3135348;rs9271375;rs9270599;rs9271375:rs3135348:rs9270599	4
ENSG00000198502	HLA-DRB5	6	32485120	32498064	-1	protein_coding	3127	HLA-DRB5	0.00322727	NA	0	0	20	0	0	eQTLcatalogue/BrainSeq_ge_brain:eQTLcatalogue/Lepik_2017_ge_blood:eQTLcatalogue/TwinsUK_ge_blood:eQTLGen_cis_eQTLs:BIOSQTL/BIOS_eQTL_geneLevel:xQTLServer_eQTLs:GTEx/v8/Adipose_Subcutaneous:GTEx/v8/Adipose_Visceral_Omentum:GTEx/v8/Adrenal_Gland:GTEx/v8/Cells_EBV-transformed_lymphocytes:GTEx/v8/Whole_Blood:GTEx/v8/Artery_Aorta:GTEx/v8/Artery_Coronary:GTEx/v8/Artery_Tibial:GTEx/v8/Brain_Amygdala:GTEx/v8/Brain_Anterior_cingulate_cortex_BA24:GTEx/v8/Brain_Caudate_basal_ganglia:GTEx/v8/Brain_Cerebellar_Hemisphere:GTEx/v8/Brain_Cerebellum:GTEx/v8/Brain_Cortex:GTEx/v8/Brain_Frontal_Cortex_BA9:GTEx/v8/Brain_Hippocampus:GTEx/v8/Brain_Hypothalamus:GTEx/v8/Brain_Nucleus_accumbens_basal_ganglia:GTEx/v8/Brain_Putamen_basal_ganglia:GTEx/v8/Brain_Spinal_cord_cervical_c-1:GTEx/v8/Brain_Substantia_nigra:GTEx/v8/Breast_Mammary_Tissue:GTEx/v8/Colon_Sigmoid:GTEx/v8/Colon_Transverse:GTEx/v8/Esophagus_Gastroesophageal_Junction:GTEx/v8/Esophagus_Mucosa:GTEx/v8/Esophagus_Muscularis:GTEx/v8/Heart_Atrial_Appendage:GTEx/v8/Heart_Left_Ventricle:GTEx/v8/Kidney_Cortex:GTEx/v8/Liver:GTEx/v8/Lung:GTEx/v8/Muscle_Skeletal:GTEx/v8/Nerve_Tibial:GTEx/v8/Ovary:GTEx/v8/Pancreas:GTEx/v8/Pituitary:GTEx/v8/Prostate:GTEx/v8/Minor_Salivary_Gland:GTEx/v8/Cells_Cultured_fibroblasts:GTEx/v8/Skin_Not_Sun_Exposed_Suprapubic:GTEx/v8/Skin_Sun_Exposed_Lower_leg:GTEx/v8/Small_Intestine_Terminal_Ileum:GTEx/v8/Spleen:GTEx/v8/Stomach:GTEx/v8/Testis:GTEx/v8/Thyroid:GTEx/v8/Uterus:GTEx/v8/Vagina	+	Yes	Promoter_anchored_loops:Aorta:Bladder:Left_Ventricle:Liver:Right_Ventricle:Spleen:GM12878:IMR90:Neural_Progenitor_Cell:Trophoblast-like_Cell	1.822e-09	rs3135348;rs9270599;rs9271375;rs3135348:rs9270599	4
ENSG00000196126	HLA-DRB1	6	32546546	32557625	-1	protein_coding	100996809	HLA-DRB1	5.62353e-05	10.1544	11	10.74	18	3.88387e-41	0	eQTLcatalogue/BrainSeq_ge_brain:eQTLcatalogue/Lepik_2017_ge_blood:eQTLcatalogue/TwinsUK_ge_blood:eQTLGen_cis_eQTLs:BIOSQTL/BIOS_eQTL_geneLevel:CMC_SVA_cis:CMC_NoSVA_cis:GTEx/v8/Adipose_Subcutaneous:GTEx/v8/Adipose_Visceral_Omentum:GTEx/v8/Cells_EBV-transformed_lymphocytes:GTEx/v8/Whole_Blood:GTEx/v8/Artery_Aorta:GTEx/v8/Artery_Coronary:GTEx/v8/Artery_Tibial:GTEx/v8/Brain_Amygdala:GTEx/v8/Brain_Anterior_cingulate_cortex_BA24:GTEx/v8/Brain_Caudate_basal_ganglia:GTEx/v8/Brain_Cerebellar_Hemisphere:GTEx/v8/Brain_Cerebellum:GTEx/v8/Brain_Cortex:GTEx/v8/Brain_Frontal_Cortex_BA9:GTEx/v8/Brain_Hippocampus:GTEx/v8/Brain_Hypothalamus:GTEx/v8/Brain_Nucleus_accumbens_basal_ganglia:GTEx/v8/Brain_Putamen_basal_ganglia:GTEx/v8/Brain_Spinal_cord_cervical_c-1:GTEx/v8/Breast_Mammary_Tissue:GTEx/v8/Colon_Sigmoid:GTEx/v8/Colon_Transverse:GTEx/v8/Esophagus_Gastroesophageal_Junction:GTEx/v8/Esophagus_Mucosa:GTEx/v8/Esophagus_Muscularis:GTEx/v8/Heart_Atrial_Appendage:GTEx/v8/Heart_Left_Ventricle:GTEx/v8/Liver:GTEx/v8/Lung:GTEx/v8/Muscle_Skeletal:GTEx/v8/Nerve_Tibial:GTEx/v8/Pancreas:GTEx/v8/Pituitary:GTEx/v8/Prostate:GTEx/v8/Minor_Salivary_Gland:GTEx/v8/Cells_Cultured_fibroblasts:GTEx/v8/Skin_Not_Sun_Exposed_Suprapubic:GTEx/v8/Skin_Sun_Exposed_Lower_leg:GTEx/v8/Spleen:GTEx/v8/Stomach:GTEx/v8/Testis:GTEx/v8/Thyroid	+	Yes	Aorta:Bladder:Left_Ventricle:Liver:Right_Ventricle:Spleen:GM12878:IMR90:Mesenchymal_Stem_Cell:Mesendoderm:Neural_Progenitor_Cell:Trophoblast-like_Cell:hESC	1.822e-09	rs3135348;rs9270599;rs9271375;rs3135348:rs9270599:rs9271375	4
ENSG00000196735	HLA-DQA1	6	32595956	32614839	1	protein_coding	100509457	HLA-DQA1	0.166625	NA	8	15.57	19	3.27170000000001e-310	0	eQTLcatalogue/BrainSeq_ge_brain:eQTLcatalogue/Lepik_2017_ge_blood:eQTLcatalogue/TwinsUK_ge_blood:eQTLGen_cis_eQTLs:BIOSQTL/BIOS_eQTL_geneLevel:CMC_SVA_cis:CMC_NoSVA_cis:GTEx/v8/Adipose_Subcutaneous:GTEx/v8/Adipose_Visceral_Omentum:GTEx/v8/Whole_Blood:GTEx/v8/Artery_Aorta:GTEx/v8/Artery_Coronary:GTEx/v8/Artery_Tibial:GTEx/v8/Brain_Caudate_basal_ganglia:GTEx/v8/Brain_Putamen_basal_ganglia:GTEx/v8/Breast_Mammary_Tissue:GTEx/v8/Colon_Sigmoid:GTEx/v8/Colon_Transverse:GTEx/v8/Esophagus_Gastroesophageal_Junction:GTEx/v8/Esophagus_Mucosa:GTEx/v8/Esophagus_Muscularis:GTEx/v8/Heart_Atrial_Appendage:GTEx/v8/Heart_Left_Ventricle:GTEx/v8/Liver:GTEx/v8/Lung:GTEx/v8/Muscle_Skeletal:GTEx/v8/Nerve_Tibial:GTEx/v8/Pancreas:GTEx/v8/Pituitary:GTEx/v8/Prostate:GTEx/v8/Skin_Not_Sun_Exposed_Suprapubic:GTEx/v8/Skin_Sun_Exposed_Lower_leg:GTEx/v8/Small_Intestine_Terminal_Ileum:GTEx/v8/Spleen:GTEx/v8/Stomach:GTEx/v8/Testis:GTEx/v8/Thyroid:GTEx/v8/Vagina	+	Yes	Left_Ventricle:Right_Ventricle:GM12878:IMR90:Mesendoderm:hESC	1.822e-09	rs9271375;rs3135348;rs9270599;rs3135348:rs9270599:rs9271375	4
ENSG00000179344	HLA-DQB1	6	32627244	32636160	-1	protein_coding	101060835	HLA-DQB1	0.353015	22.5355	4	14.59	20	3.27170000000001e-310	0	eQTLcatalogue/BrainSeq_ge_brain:eQTLcatalogue/Lepik_2017_ge_blood:eQTLcatalogue/TwinsUK_ge_blood:eQTLGen_cis_eQTLs:BIOSQTL/BIOS_eQTL_geneLevel:BRAINEAC/HIPP:BRAINEAC/MEDU:BRAINEAC/WHMT:GTEx/v8/Adipose_Subcutaneous:GTEx/v8/Adipose_Visceral_Omentum:GTEx/v8/Adrenal_Gland:GTEx/v8/Cells_EBV-transformed_lymphocytes:GTEx/v8/Whole_Blood:GTEx/v8/Artery_Aorta:GTEx/v8/Artery_Coronary:GTEx/v8/Artery_Tibial:GTEx/v8/Brain_Amygdala:GTEx/v8/Brain_Anterior_cingulate_cortex_BA24:GTEx/v8/Brain_Caudate_basal_ganglia:GTEx/v8/Brain_Cerebellar_Hemisphere:GTEx/v8/Brain_Cerebellum:GTEx/v8/Brain_Hippocampus:GTEx/v8/Brain_Hypothalamus:GTEx/v8/Brain_Nucleus_accumbens_basal_ganglia:GTEx/v8/Brain_Putamen_basal_ganglia:GTEx/v8/Brain_Spinal_cord_cervical_c-1:GTEx/v8/Brain_Substantia_nigra:GTEx/v8/Breast_Mammary_Tissue:GTEx/v8/Colon_Sigmoid:GTEx/v8/Colon_Transverse:GTEx/v8/Esophagus_Gastroesophageal_Junction:GTEx/v8/Esophagus_Mucosa:GTEx/v8/Esophagus_Muscularis:GTEx/v8/Heart_Atrial_Appendage:GTEx/v8/Heart_Left_Ventricle:GTEx/v8/Kidney_Cortex:GTEx/v8/Liver:GTEx/v8/Lung:GTEx/v8/Muscle_Skeletal:GTEx/v8/Nerve_Tibial:GTEx/v8/Ovary:GTEx/v8/Pancreas:GTEx/v8/Pituitary:GTEx/v8/Prostate:GTEx/v8/Minor_Salivary_Gland:GTEx/v8/Cells_Cultured_fibroblasts:GTEx/v8/Skin_Not_Sun_Exposed_Suprapubic:GTEx/v8/Skin_Sun_Exposed_Lower_leg:GTEx/v8/Small_Intestine_Terminal_Ileum:GTEx/v8/Spleen:GTEx/v8/Stomach:GTEx/v8/Testis:GTEx/v8/Thyroid:GTEx/v8/Uterus:GTEx/v8/Vagina	+	Yes	Promoter_anchored_loops:Left_Ventricle:Right_Ventricle:Spleen:GM12878:IMR90:Mesenchymal_Stem_Cell:Mesendoderm:Trophoblast-like_Cell:hESC	1.822e-09	rs3135348;rs9271375;rs9270599;rs3135348:rs9270599:rs9271375	4
ENSG00000237541	HLA-DQA2	6	32709119	32714992	1	protein_coding	3118	HLA-DQA2	0.00504406	3.37251	2	4.854	18	8.91502e-267	0	eQTLcatalogue/Lepik_2017_ge_blood:eQTLcatalogue/TwinsUK_ge_blood:eQTLGen_cis_eQTLs:BIOSQTL/BIOS_eQTL_geneLevel:BRAINEAC/MEDU:BRAINEAC/SNIG:GTEx/v8/Adipose_Subcutaneous:GTEx/v8/Adipose_Visceral_Omentum:GTEx/v8/Adrenal_Gland:GTEx/v8/Cells_EBV-transformed_lymphocytes:GTEx/v8/Whole_Blood:GTEx/v8/Artery_Aorta:GTEx/v8/Artery_Coronary:GTEx/v8/Artery_Tibial:GTEx/v8/Brain_Amygdala:GTEx/v8/Brain_Anterior_cingulate_cortex_BA24:GTEx/v8/Brain_Caudate_basal_ganglia:GTEx/v8/Brain_Cerebellar_Hemisphere:GTEx/v8/Brain_Cerebellum:GTEx/v8/Brain_Cortex:GTEx/v8/Brain_Frontal_Cortex_BA9:GTEx/v8/Brain_Hippocampus:GTEx/v8/Brain_Hypothalamus:GTEx/v8/Brain_Nucleus_accumbens_basal_ganglia:GTEx/v8/Brain_Putamen_basal_ganglia:GTEx/v8/Brain_Spinal_cord_cervical_c-1:GTEx/v8/Brain_Substantia_nigra:GTEx/v8/Breast_Mammary_Tissue:GTEx/v8/Colon_Sigmoid:GTEx/v8/Colon_Transverse:GTEx/v8/Esophagus_Gastroesophageal_Junction:GTEx/v8/Esophagus_Mucosa:GTEx/v8/Esophagus_Muscularis:GTEx/v8/Heart_Atrial_Appendage:GTEx/v8/Heart_Left_Ventricle:GTEx/v8/Liver:GTEx/v8/Lung:GTEx/v8/Muscle_Skeletal:GTEx/v8/Nerve_Tibial:GTEx/v8/Ovary:GTEx/v8/Pancreas:GTEx/v8/Pituitary:GTEx/v8/Prostate:GTEx/v8/Minor_Salivary_Gland:GTEx/v8/Skin_Not_Sun_Exposed_Suprapubic:GTEx/v8/Skin_Sun_Exposed_Lower_leg:GTEx/v8/Small_Intestine_Terminal_Ileum:GTEx/v8/Spleen:GTEx/v8/Stomach:GTEx/v8/Testis:GTEx/v8/Thyroid:GTEx/v8/Uterus:GTEx/v8/Vagina	-	Yes	Left_Ventricle:Liver:Right_Ventricle:Spleen:GM12878:IMR90:Mesenchymal_Stem_Cell:Mesendoderm:Trophoblast-like_Cell:hESC	1.822e-09	rs3135348;rs9270599;rs9271375	4
ENSG00000232629	HLA-DQB2	6	32723875	32731311	-1	protein_coding	3120	HLA-DQB2	0.00935593	2.05644	0	0	19	3.27170000000001e-310	0	eQTLcatalogue/Lepik_2017_ge_blood:eQTLcatalogue/TwinsUK_ge_blood:eQTLGen_cis_eQTLs:BIOSQTL/BIOS_eQTL_geneLevel:GTEx/v8/Adipose_Subcutaneous:GTEx/v8/Adipose_Visceral_Omentum:GTEx/v8/Adrenal_Gland:GTEx/v8/Cells_EBV-transformed_lymphocytes:GTEx/v8/Whole_Blood:GTEx/v8/Artery_Aorta:GTEx/v8/Artery_Coronary:GTEx/v8/Artery_Tibial:GTEx/v8/Brain_Amygdala:GTEx/v8/Brain_Anterior_cingulate_cortex_BA24:GTEx/v8/Brain_Caudate_basal_ganglia:GTEx/v8/Brain_Cerebellar_Hemisphere:GTEx/v8/Brain_Cerebellum:GTEx/v8/Brain_Cortex:GTEx/v8/Brain_Frontal_Cortex_BA9:GTEx/v8/Brain_Hippocampus:GTEx/v8/Brain_Hypothalamus:GTEx/v8/Brain_Nucleus_accumbens_basal_ganglia:GTEx/v8/Brain_Putamen_basal_ganglia:GTEx/v8/Brain_Spinal_cord_cervical_c-1:GTEx/v8/Brain_Substantia_nigra:GTEx/v8/Breast_Mammary_Tissue:GTEx/v8/Colon_Sigmoid:GTEx/v8/Colon_Transverse:GTEx/v8/Esophagus_Gastroesophageal_Junction:GTEx/v8/Esophagus_Mucosa:GTEx/v8/Esophagus_Muscularis:GTEx/v8/Heart_Atrial_Appendage:GTEx/v8/Heart_Left_Ventricle:GTEx/v8/Liver:GTEx/v8/Lung:GTEx/v8/Muscle_Skeletal:GTEx/v8/Nerve_Tibial:GTEx/v8/Ovary:GTEx/v8/Pancreas:GTEx/v8/Pituitary:GTEx/v8/Prostate:GTEx/v8/Minor_Salivary_Gland:GTEx/v8/Small_Intestine_Terminal_Ileum:GTEx/v8/Spleen:GTEx/v8/Stomach:GTEx/v8/Testis:GTEx/v8/Thyroid:GTEx/v8/Uterus	-	Yes	Promoter_anchored_loops:Aorta:Left_Ventricle:Liver:Lung:Right_Ventricle:Spleen:GM12878:IMR90:Mesenchymal_Stem_Cell:Mesendoderm:Trophoblast-like_Cell:hESC	1.822e-09	rs3135348;rs9270599;rs9271375;rs3135348:rs9271375:rs9270599	4
ENSG00000241106	HLA-DOB	6	32780540	32784825	-1	protein_coding	3112	HLA-DOB	9.08752e-05	1.30943	0	0	14	1.933e-11	0	eQTLcatalogue/BrainSeq_ge_brain:eQTLGen_cis_eQTLs:BIOSQTL/BIOS_eQTL_geneLevel:GTEx/v8/Adipose_Subcutaneous:GTEx/v8/Artery_Aorta:GTEx/v8/Artery_Tibial:GTEx/v8/Brain_Cerebellum:GTEx/v8/Esophagus_Gastroesophageal_Junction:GTEx/v8/Esophagus_Muscularis:GTEx/v8/Muscle_Skeletal:GTEx/v8/Nerve_Tibial:GTEx/v8/Cells_Cultured_fibroblasts:GTEx/v8/Skin_Sun_Exposed_Lower_leg	-	Yes	Promoter_anchored_loops:Adrenal:Aorta:Dorsolateral_Prefrontal_Cortex:Hippocampus:Left_Ventricle:Liver:Lung:Pancreas:Psoas:Right_Ventricle:Spleen:GM12878:IMR90:Mesenchymal_Stem_Cell:Mesendoderm:Neural_Progenitor_Cell:Trophoblast-like_Cell:hESC	1.822e-09	rs3135348;rs9270599;rs9271375;rs3135348:rs9270599:rs9271375	4
ENSG00000250264	TAP2	6	32781544	32806599	-1	protein_coding	NA	NA	NA	1.68723	0	0	10	3.28875e-36	0	BIOSQTL/BIOS_eQTL_geneLevel	+	Yes	Promoter_anchored_loops:Right_Ventricle:Spleen:GM12878:IMR90:Mesenchymal_Stem_Cell:Mesendoderm:Trophoblast-like_Cell	1.822e-09	rs9270599;rs9271375;rs3135348	4
ENSG00000204267	TAP2	6	32789610	32806557	-1	protein_coding	6891	TAP2	0.00171342	1.68723	0	0	17	2.6107e-40	0	eQTLGen_cis_eQTLs:BIOSQTL/BIOS_eQTL_geneLevel:CMC_SVA_cis:CMC_NoSVA_cis:GTEx/v8/Whole_Blood:GTEx/v8/Spleen:GTEx/v8/Testis	+	Yes	Promoter_anchored_loops:Right_Ventricle:Spleen:GM12878:IMR90:Mesenchymal_Stem_Cell:Mesendoderm:Trophoblast-like_Cell	1.822e-09	rs3135348;rs9270599;rs9271375	4
ENSG00000204264	PSMB8	6	32808494	32812480	-1	protein_coding	5696	PSMB8	0.0120032	-0.438663	0	0	2	1.40144e-06	0.00117348	eQTLGen_cis_eQTLs:BIOSQTL/BIOS_eQTL_geneLevel	-	Yes	Right_Ventricle:Spleen:GM12878:IMR90:Mesenchymal_Stem_Cell:Mesendoderm:Trophoblast-like_Cell	1.822e-09	rs9271375;rs3135348	4
ENSG00000240065	PSMB9	6	32811913	32827362	1	protein_coding	5698	PSMB9	0.225647	0.235564	0	0	17	1.98898e-21	0	eQTLcatalogue/TwinsUK_ge_blood:eQTLGen_cis_eQTLs:BIOSQTL/BIOS_eQTL_geneLevel:CMC_SVA_cis:GTEx/v8/Adipose_Visceral_Omentum:GTEx/v8/Whole_Blood:GTEx/v8/Breast_Mammary_Tissue:GTEx/v8/Esophagus_Mucosa:GTEx/v8/Heart_Atrial_Appendage:GTEx/v8/Muscle_Skeletal:GTEx/v8/Skin_Not_Sun_Exposed_Suprapubic:GTEx/v8/Thyroid	-	Yes	Right_Ventricle:Spleen:GM12878:IMR90:Mesenchymal_Stem_Cell:Mesendoderm:Trophoblast-like_Cell	1.822e-09	rs9270599;rs3135348;rs9271375	4
ENSG00000168394	TAP1	6	32812986	32821755	-1	protein_coding	6890	TAP1	0.28665	0.342219	0	0	12	2.05556e-07	1.42706e-15	GTEx/v8/Testis:GTEx/v8/Thyroid	+	Yes	Right_Ventricle:Spleen:GM12878:IMR90:Mesenchymal_Stem_Cell:Mesendoderm:Trophoblast-like_Cell	1.822e-09	rs3135348;rs9270599;rs9271375	4
ENSG00000242574	HLA-DMB	6	32902406	32908847	-1	protein_coding	3109	HLA-DMB	0.00490511	0.554261	0	0	2	2.2298e-06	0.00654404	eQTLGen_cis_eQTLs	-	Yes	Left_Ventricle:Right_Ventricle:GM12878:IMR90:Mesenchymal_Stem_Cell:Mesendoderm:Trophoblast-like_Cell:hESC	1.822e-09	rs3135348	4
ENSG00000248993	XXbac-BPG181M17.5	6	32905141	32920899	-1	protein_coding	NA	NA	NA	NA	0	0	0	NA	NA	NA	NA	Yes	Left_Ventricle:Liver:Right_Ventricle:GM12878:IMR90:Mesenchymal_Stem_Cell:Mesendoderm:Trophoblast-like_Cell:hESC	1.822e-09	rs3135348:rs9271375:rs9270599	4
ENSG00000204257	HLA-DMA	6	32916390	32936871	-1	protein_coding	3108	HLA-DMA	0.687978	0.302076	0	0	5	4.21317e-06	7.11305e-65	eQTLcatalogue/BrainSeq_ge_brain:CMC_SVA_cis:GTEx/v8/Thyroid	-	Yes	Left_Ventricle:Liver:Right_Ventricle:GM12878:IMR90:Mesenchymal_Stem_Cell:Mesendoderm:Trophoblast-like_Cell:hESC	1.822e-09	rs3135348;rs9270599;rs9271375;rs3135348:rs9271375:rs9270599	4
ENSG00000204256	BRD2	6	32936437	32949282	1	protein_coding	6046	BRD2	0.999531	1.25274	0	0	3	0.000118576	0.000302617	GTEx/v8/Nerve_Tibial	-	Yes	Left_Ventricle:Liver:Right_Ventricle:GM12878:IMR90:Mesenchymal_Stem_Cell:Mesendoderm:Trophoblast-like_Cell:hESC	1.822e-09	rs3135348;rs3135348:rs9271375:rs9270599	4
ENSG00000204252	HLA-DOA	6	32971955	32977389	-1	protein_coding	3111	HLA-DOA	1.88487e-05	3.6107	0	0	0	NA	NA	NA	NA	Yes	Right_Ventricle	1.822e-09	rs3135348	4
ENSG00000231389	HLA-DPA1	6	33032346	33048552	-1	protein_coding	3113	HLA-DPA1	0.000185717	6.04782	0	0	0	NA	NA	NA	NA	Yes	Liver:Right_Ventricle:GM12878:Mesenchymal_Stem_Cell	1.822e-09	rs3135348	4
ENSG00000223865	HLA-DPB1	6	33043703	33054978	1	protein_coding	3115	HLA-DPB1	7.18466e-09	7.10368	0	0	0	NA	NA	NA	NA	Yes	Liver:Right_Ventricle:GM12878:Mesenchymal_Stem_Cell	1.822e-09	rs3135348	4
ENSG00000204248	COL11A2	6	33130458	33160276	-1	protein_coding	1302	COL11A2	0.999999	-0.865131	0	0	1	1.0549e-05	0.0297516	eQTLGen_cis_eQTLs	+	No	NA	2.297e-09	rs9270599	4
ENSG00000204228	HSD17B8	6	33172419	33174608	1	protein_coding	7923	HSD17B8	0.744498	0.0599447	0	0	1	5.35436e-05	2.69773e-14	GTEx/v8/Skin_Not_Sun_Exposed_Suprapubic	NA	No	NA	NA	rs3135348	4
ENSG00000197283	SYNGAP1	6	33387847	33421466	1	protein_coding	8831	SYNGAP1	0.999998	-1.10912	0	0	2	0.00017762	0.0242741	GTEx/v8/Skin_Sun_Exposed_Lower_leg	-	No	NA	1.822e-09	rs3135348	4
ENSG00000204188	GGNBP1	6	33551515	33556803	1	protein_coding	NA	GGNBP1	NA	NA	0	0	0	NA	NA	NA	NA	Yes	Promoter_anchored_loops	NA	rs3135348	4
ENSG00000112164	GLP1R	6	39016574	39055519	1	protein_coding	2740	GLP1R	0.064078	0.773211	0	0	0	NA	NA	NA	NA	Yes	IMR90:Mesenchymal_Stem_Cell:Mesendoderm:Trophoblast-like_Cell:hESC	3.056e-14	rs77579690:rs114812713:rs75932628;rs77579690	5
ENSG00000112167	SAYSD1	6	39071840	39082965	-1	protein_coding	55776	SAYSD1	0.000747904	0.210121	0	0	0	NA	NA	NA	NA	Yes	Fetal_Cortex:Mesenchymal_Stem_Cell	4.264e-09	rs114812713	5
ENSG00000124780	KCNK17	6	39266777	39282329	-1	protein_coding	89822	KCNK17	3.39348e-06	-0.153162	0	0	0	NA	NA	NA	NA	Yes	Left_Ventricle:IMR90:Mesenchymal_Stem_Cell:Mesendoderm:Trophoblast-like_Cell:hESC	3.056e-14	rs77579690:rs75932628;rs77579690:rs114812713	5
ENSG00000095981	KCNK16	6	39282474	39290744	-1	protein_coding	83795	KCNK16	0.0113619	0.347992	0	0	0	NA	NA	NA	NA	Yes	Left_Ventricle:IMR90:Mesenchymal_Stem_Cell:Mesendoderm:Trophoblast-like_Cell:hESC	3.056e-14	rs77579690:rs75932628;rs77579690:rs114812713	5
ENSG00000146122	DAAM2	6	39760142	39872648	1	protein_coding	23500	DAAM2	0.998286	0.571965	0	0	0	NA	NA	NA	NA	Yes	Adult_Cortex:Fetal_Cortex:Left_Ventricle:IMR90:Mesenchymal_Stem_Cell:Mesendoderm:hESC	3.056e-14	rs114812713:rs77579690:rs75932628;rs77579690	5
ENSG00000124615	MOCS1	6	39867354	39902290	-1	protein_coding	4337	MOCS1	0.000969834	1.77835	0	0	0	NA	NA	NA	NA	Yes	Fetal_Cortex:IMR90:Mesenchymal_Stem_Cell:Mesendoderm:hESC	8.735e-13	rs114812713:rs75932628;rs77579690:rs77579690	5
ENSG00000156564	LRFN2	6	40359325	40555204	-1	protein_coding	57497	LRFN2	0.117461	-0.504985	0	0	0	NA	NA	NA	NA	Yes	IMR90:Mesenchymal_Stem_Cell:Mesendoderm:hESC	2.553e-12	rs77579690:rs114812713	5
ENSG00000124602	UNC5CL	6	40994772	41006928	-1	protein_coding	222643	UNC5CL	1.66664e-07	-0.312134	0	0	0	NA	NA	NA	NA	Yes	Left_Ventricle:Liver:Lung:IMR90:Mesenchymal_Stem_Cell:Mesendoderm:Trophoblast-like_Cell:hESC	3.056e-14	rs77579690:rs114812713:rs75932628;rs77579690	5
ENSG00000124596	OARD1	6	41001366	41065526	-1	protein_coding	221443	OARD1	0.123751	-1.47014	2	1.827	0	NA	NA	NA	NA	Yes	Liver:IMR90:Mesenchymal_Stem_Cell:Mesendoderm:Trophoblast-like_Cell:hESC	1.996e-14	rs114812713;rs114812713:rs75932628:rs77579690:rs75932628;rs77579690	5
ENSG00000112212	TSPO2	6	41010293	41012076	1	protein_coding	222642	TSPO2	4.28516e-07	0.433003	0	0	0	NA	NA	NA	NA	Yes	Adult_Cortex:Fetal_Cortex:Left_Ventricle:Liver:Lung:IMR90:Mesenchymal_Stem_Cell:Mesendoderm:Trophoblast-like_Cell:hESC	3.056e-14	rs114812713:rs77579690:rs75932628;rs77579690	5
ENSG00000124701	APOBEC2	6	41021043	41032250	1	protein_coding	10930	APOBEC2	0.132007	-0.0159679	1	0.022	0	NA	NA	NA	NA	Yes	Left_Ventricle:Liver:Lung:IMR90:Mesenchymal_Stem_Cell:Mesendoderm:Trophoblast-like_Cell:hESC	3.056e-14	rs114812713;rs77579690:rs114812713:rs75932628;rs77579690	5
ENSG00000001167	NFYA	6	41040684	41067715	1	protein_coding	4800	NFYA	0.0220593	-1.83545	2	1.827	0	NA	NA	NA	NA	Yes	Liver:IMR90:Mesenchymal_Stem_Cell:Mesendoderm:Trophoblast-like_Cell:hESC	1.996e-14	rs114812713;rs114812713:rs75932628:rs77579690:rs75932628;rs77579690	5
ENSG00000161911	TREML1	6	41117080	41122075	-1	protein_coding	340205	TREML1	1.00255e-05	0.0579731	1	26.2	0	NA	NA	NA	NA	Yes	Liver:IMR90:Mesenchymal_Stem_Cell:Mesendoderm:Trophoblast-like_Cell:hESC	1.996e-14	rs75932628;rs114812713	5
ENSG00000095970	TREM2	6	41126244	41130924	-1	protein_coding	54209	TREM2	2.35317e-08	-0.0383386	1	26.2	0	NA	NA	NA	NA	Yes	Liver:IMR90:Mesenchymal_Stem_Cell:Mesendoderm:Trophoblast-like_Cell:hESC	1.996e-14	rs75932628;rs114812713	5
ENSG00000112195	TREML2	6	41158015	41168932	-1	protein_coding	79865	TREML2	1.29204e-07	1.90527	0	0	0	NA	NA	NA	NA	Yes	Mesendoderm	NA	rs114812713	5
ENSG00000188056	TREML4	6	41196062	41206620	1	protein_coding	285852	TREML4	2.78304e-05	3.90551	0	0	0	NA	NA	NA	NA	Yes	Mesendoderm	NA	rs114812713	5
ENSG00000124731	TREM1	6	41235664	41254457	-1	protein_coding	54210	TREM1	0.000343966	0.911954	0	0	0	NA	NA	NA	NA	Yes	Liver:Spleen:GM12878:IMR90:Mesenchymal_Stem_Cell:Mesendoderm:Trophoblast-like_Cell:hESC	1.996e-14	rs114812713:rs75932628	5
ENSG00000096264	NCR2	6	41303393	41318625	1	protein_coding	9436	NCR2	0.000163783	0.00593449	0	0	0	NA	NA	NA	NA	Yes	Mesendoderm	NA	rs114812713	5
ENSG00000096088	PGC	6	41704449	41721847	-1	protein_coding	5225	PGC	3.3013e-06	0.769426	0	0	0	NA	NA	NA	NA	Yes	Mesendoderm:hESC	NA	rs114812713	5
ENSG00000137218	FRS3	6	41737914	41754280	-1	protein_coding	10817	FRS3	0.808551	NA	0	0	0	NA	NA	NA	NA	Yes	Fetal_Cortex:Mesendoderm:hESC	4.264e-09	rs114812713	5
ENSG00000124593	PRICKLE4	6	41748087	41757879	1	protein_coding	100188893	PRICKLE4	7.00665e-06	NA	0	0	0	NA	NA	NA	NA	Yes	Adult_Cortex:Fetal_Cortex:Mesendoderm:hESC	4.264e-09	rs114812713	5
ENSG00000214736	TOMM6	6	41755400	41757636	1	protein_coding	100188893	TOMM6	NA	0.00267806	0	0	0	NA	NA	NA	NA	Yes	Fetal_Cortex:Mesendoderm:hESC	4.264e-09	rs114812713	5
ENSG00000180113	TDRD6	6	46655612	46672056	1	protein_coding	221400	TDRD6	6.46494e-23	-0.368328	0	0	0	NA	NA	NA	NA	Yes	Mesenchymal_Stem_Cell	9.888e-06	rs1385742	6
ENSG00000112818	MEP1A	6	46761127	46807515	1	protein_coding	4224	MEP1A	5.76709e-07	0.316333	0	0	0	NA	NA	NA	NA	Yes	Mesenchymal_Stem_Cell	3.19e-08	rs1385742	6
ENSG00000069122	GPR116	6	46820249	46922680	-1	protein_coding	221395	GPR116	0.990815	-0.0492382	0	0	0	NA	NA	NA	NA	Yes	Mesenchymal_Stem_Cell	9.888e-06	rs1385742	6
ENSG00000153292	GPR110	6	46965440	47010099	-1	protein_coding	266977	GPR110	4.78542e-11	0.796317	0	0	0	NA	NA	NA	NA	Yes	IMR90:Mesenchymal_Stem_Cell:Mesendoderm:hESC	3.19e-08	rs1385742	6
ENSG00000146072	TNFRSF21	6	47199268	47277641	-1	protein_coding	27242	TNFRSF21	0.656653	-0.435033	0	0	0	NA	NA	NA	NA	Yes	Adult_Cortex:Mesenchymal_Stem_Cell:Mesendoderm:hESC	9.888e-06	rs1385742	6
ENSG00000198087	CD2AP	6	47445525	47594999	1	protein_coding	23607	CD2AP	0.813221	0.233036	93	13.99	88	3.4967e-57	0	PsychENCODE_eQTLs:eQTLGen_cis_eQTLs:CMC_SVA_cis:GTEx/v8/Brain_Spinal_cord_cervical_c-1:GTEx/v8/Colon_Transverse:GTEx/v8/Esophagus_Mucosa:GTEx/v8/Lung:GTEx/v8/Muscle_Skeletal:GTEx/v8/Pancreas:GTEx/v8/Pituitary:GTEx/v8/Cells_Cultured_fibroblasts:GTEx/v8/Skin_Sun_Exposed_Lower_leg	+	Yes	Fetal_Cortex:GM12878:IMR90:Mesenchymal_Stem_Cell:Mesendoderm:hESC	1.985e-08	rs1385742	6
ENSG00000164393	GPR111	6	47624172	47665533	1	protein_coding	222611	GPR111	2.1438e-11	NA	0	0	84	4.15695e-15	2.79266e-41	GTEx/v8/Artery_Tibial:GTEx/v8/Esophagus_Mucosa:GTEx/v8/Skin_Not_Sun_Exposed_Suprapubic:GTEx/v8/Skin_Sun_Exposed_Lower_leg	+	No	NA	3.19e-08	rs1385742	6
ENSG00000153294	GPR115	6	47653600	47689757	1	protein_coding	221393	GPR115	3.91035e-06	-0.866418	0	0	82	2.48675e-06	6.7289e-20	GTEx/v8/Artery_Tibial	+	Yes	Adult_Cortex:Fetal_Cortex:Left_Ventricle:IMR90:Mesenchymal_Stem_Cell:Mesendoderm:hESC	3.19e-08	rs1385742	6
ENSG00000124818	OPN5	6	47749718	47800516	1	protein_coding	221391	OPN5	0.948753	0.472855	0	0	0	NA	NA	NA	NA	Yes	Left_Ventricle:GM12878:IMR90:Mesenchymal_Stem_Cell:Mesendoderm:Trophoblast-like_Cell:hESC	1.985e-08	rs1385742	6
ENSG00000244694	PTCHD4	6	47845764	48036425	-1	protein_coding	442213	PTCHD4	0.0027606	NA	0	0	0	NA	NA	NA	NA	Yes	Mesenchymal_Stem_Cell:Mesendoderm:hESC	9.888e-06	rs1385742	6
ENSG00000146085	MUT	6	49398073	49430904	-1	protein_coding	4594	MUT	5.92437e-18	-0.57475	0	0	0	NA	NA	NA	NA	Yes	Adult_Cortex:Left_Ventricle:Liver:GM12878:IMR90:Mesenchymal_Stem_Cell:Mesendoderm:Neural_Progenitor_Cell:Trophoblast-like_Cell:hESC	1.985e-08	rs1385742	6
ENSG00000031691	CENPQ	6	49431091	49460820	1	protein_coding	55166	CENPQ	6.26745e-07	0.209947	0	0	0	NA	NA	NA	NA	Yes	Adult_Cortex:Left_Ventricle:Liver:GM12878:IMR90:Mesenchymal_Stem_Cell:Mesendoderm:Neural_Progenitor_Cell:Trophoblast-like_Cell:hESC	1.985e-08	rs1385742	6
ENSG00000203972	GLYATL3	6	49467671	49494760	1	protein_coding	389396	GLYATL3	NA	0.397469	0	0	0	NA	NA	NA	NA	Yes	IMR90:Mesenchymal_Stem_Cell	3.19e-08	rs1385742	6
ENSG00000112077	RHAG	6	49572871	49604552	-1	protein_coding	6005	RHAG	0.340299	-0.294311	0	0	0	NA	NA	NA	NA	Yes	Mesenchymal_Stem_Cell	9.888e-06	rs1385742	6
ENSG00000124490	CRISP2	6	49660073	49681274	-1	protein_coding	7180	CRISP2	7.5532e-10	0.12935	0	0	0	NA	NA	NA	NA	Yes	Mesenchymal_Stem_Cell:hESC	9.888e-06	rs1385742	6
ENSG00000096006	CRISP3	6	49695097	49712150	-1	protein_coding	10321	CRISP3	0.000109838	-0.308514	0	0	0	NA	NA	NA	NA	Yes	Mesenchymal_Stem_Cell:hESC	9.888e-06	rs1385742	6
ENSG00000170950	PGK2	6	49753366	49755053	-1	protein_coding	5232	PGK2	9.50693e-06	-0.239828	0	0	0	NA	NA	NA	NA	Yes	Mesenchymal_Stem_Cell:hESC	9.888e-06	rs1385742	6
ENSG00000214643	DEFB133	6	49913814	49917157	-1	protein_coding	403339	DEFB133	NA	NA	0	0	0	NA	NA	NA	NA	Yes	Mesenchymal_Stem_Cell:Mesendoderm:hESC	9.888e-06	rs1385742	6
ENSG00000104765	BNIP3L	8	26240414	26363152	1	protein_coding	665	BNIP3L	0.330818	-0.772237	0	0	0	NA	NA	NA	NA	Yes	Mesenchymal_Stem_Cell	8.545e-08	rs73223431	7
ENSG00000120907	ADRA1A	8	26605667	26724790	-1	protein_coding	148	ADRA1A	4.17187e-07	-0.509098	0	0	6	NA	0.049	CMC_SVA_cis	+	No	NA	3.671e-08	rs73223431	7
ENSG00000104228	TRIM35	8	27142404	27168836	-1	protein_coding	23087	TRIM35	0.000940308	-0.967121	0	0	14	3.453e-78	0	PsychENCODE_eQTLs:eQTLGen_cis_eQTLs:BIOSQTL/BIOS_eQTL_geneLevel:CMC_SVA_cis:GTEx/v8/Whole_Blood	-	Yes	Fetal_Cortex:Left_Ventricle:Liver:Spleen:GM12878:IMR90:Mesenchymal_Stem_Cell:Mesendoderm:Trophoblast-like_Cell:hESC	1.602e-23	rs73223431;rs2640724;rs7982:rs7831810:rs9331908:rs536332:rs73223431	7
ENSG00000120899	PTK2B	8	27168999	27316903	1	protein_coding	2185	PTK2B	0.984521	-0.296269	15	5.891	13	3.27170000000001e-310	0	eQTLcatalogue/Lepik_2017_ge_blood:eQTLcatalogue/TwinsUK_ge_blood:eQTLGen_cis_eQTLs:BIOSQTL/BIOS_eQTL_geneLevel:GTEx/v8/Whole_Blood:GTEx/v8/Heart_Left_Ventricle:GTEx/v8/Lung	+	Yes	Fetal_Cortex:Left_Ventricle:Liver:Spleen:GM12878:IMR90:Mesenchymal_Stem_Cell:Mesendoderm:Trophoblast-like_Cell:hESC	1.602e-23	rs73223431;rs7982:rs7831810:rs9331908:rs536332:rs73223431	7
ENSG00000120903	CHRNA2	8	27317279	27337400	-1	protein_coding	1135	CHRNA2	0.00176648	2.5642	0	0	20	4.2533e-08	0.000164828	eQTLGen_cis_eQTLs:BIOSQTL/BIOS_eQTL_geneLevel:CMC_SVA_cis	+	Yes	Promoter_anchored_loops:Fetal_Cortex:Mesenchymal_Stem_Cell:Mesendoderm:hESC	1.602e-23	rs73223431;rs7831810;rs9331908:rs7982:rs7831810:rs536332	7
ENSG00000120915	EPHX2	8	27348296	27403081	1	protein_coding	2053	EPHX2	4.92249e-13	1.72964	0	0	30	2.8017e-58	0	eQTLcatalogue/Lepik_2017_ge_blood:eQTLGen_cis_eQTLs:BIOSQTL/BIOS_eQTL_geneLevel:GTEx/v8/Whole_Blood:GTEx/v8/Artery_Tibial:GTEx/v8/Esophagus_Mucosa:GTEx/v8/Heart_Atrial_Appendage:GTEx/v8/Muscle_Skeletal:GTEx/v8/Pituitary:GTEx/v8/Cells_Cultured_fibroblasts:GTEx/v8/Skin_Sun_Exposed_Lower_leg	+	Yes	Promoter_anchored_loops:Mesenchymal_Stem_Cell:Mesendoderm:hESC	1.602e-23	rs7831810;rs9331908;rs73223431;rs536332;rs7831810:rs7982:rs9331908:rs536332	7
ENSG00000120885	CLU	8	27454434	27472548	-1	protein_coding	1191	CLU	NA	0.0733593	28	10.81	50	6.46089e-11	3.36607e-07	eQTLGen_cis_eQTLs:BIOSQTL/BIOS_eQTL_geneLevel:GTEx/v8/Adipose_Subcutaneous:GTEx/v8/Heart_Atrial_Appendage:GTEx/v8/Heart_Left_Ventricle:GTEx/v8/Muscle_Skeletal:GTEx/v8/Skin_Not_Sun_Exposed_Suprapubic:GTEx/v8/Skin_Sun_Exposed_Lower_leg	+	Yes	Left_Ventricle:Liver:Spleen:GM12878:IMR90:Mesenchymal_Stem_Cell:Mesendoderm:Trophoblast-like_Cell:hESC	1.602e-23	rs7831810;rs7982;rs9331908;rs536332;rs2640724;rs73223431	7
ENSG00000168077	SCARA3	8	27491385	27534293	1	protein_coding	51435	SCARA3	1.62407e-07	1.37033	20	13.11	35	3.71364e-10	4.70632e-45	PsychENCODE_eQTLs:CMC_SVA_cis:GTEx/v8/Adipose_Subcutaneous:GTEx/v8/Artery_Aorta:GTEx/v8/Colon_Sigmoid:GTEx/v8/Colon_Transverse:GTEx/v8/Esophagus_Muscularis:GTEx/v8/Pancreas:GTEx/v8/Spleen:GTEx/v8/Testis:GTEx/v8/Thyroid	+	No	NA	2.283e-23	rs536332;rs9331908;rs7982	7
ENSG00000147419	CCDC25	8	27590835	27630170	-1	protein_coding	55246	CCDC25	0.051834	0.653982	0	0	23	6.3882e-39	0	eQTLcatalogue/Lepik_2017_ge_blood:eQTLGen_cis_eQTLs:BIOSQTL/BIOS_eQTL_geneLevel:GTEx/v8/Whole_Blood:GTEx/v8/Nerve_Tibial	-	Yes	EP_links_oneway:Promoter_anchored_loops:Adult_Cortex:IMR90:Mesenchymal_Stem_Cell:Mesendoderm:Trophoblast-like_Cell:hESC	1.602e-23	rs536332;rs7982;rs9331908:rs7982:rs536332:rs7831810	7
ENSG00000171320	ESCO2	8	27629466	27670157	1	protein_coding	157570	ESCO2	0.178964	0.412854	0	0	5	4.74393e-05	0.0362454	GTEx/v8/Thyroid	-	Yes	EP_links_oneway:Promoter_anchored_loops:Adult_Cortex:IMR90:Mesenchymal_Stem_Cell:Mesendoderm:Trophoblast-like_Cell:hESC	1.602e-23	rs536332;rs9331908:rs7982:rs536332:rs7831810	7
ENSG00000168078	PBK	8	27667137	27695612	-1	protein_coding	55872	PBK	4.09216e-05	-0.528856	0	0	0	NA	NA	NA	NA	Yes	IMR90	1.602e-23	rs7831810:rs7982:rs9331908:rs536332	7
ENSG00000168079	SCARA5	8	27727399	27850244	-1	protein_coding	286133	SCARA5	0.0669918	2.52169	0	0	21	2.3028e-12	0	eQTLGen_cis_eQTLs	+	No	NA	1.037e-09	rs7831810;rs536332	7
ENSG00000189233	NUGGC	8	27879481	27941388	-1	protein_coding	389643	NUGGC	1.95613e-07	0.500533	0	0	0	NA	NA	NA	NA	Yes	Adult_Cortex	1.602e-23	rs9331908:rs7982	7
ENSG00000134014	ELP3	8	27947190	28048673	1	protein_coding	55140	ELP3	3.92611e-07	-0.149156	0	0	1	2.4338e-06	0.00709435	eQTLGen_cis_eQTLs	+	Yes	Adult_Cortex	1.602e-23	rs9331908;rs9331908:rs7982	7
ENSG00000168081	PNOC	8	28174503	28200872	1	protein_coding	5368	PNOC	0.151495	-0.0220423	0	0	0	NA	NA	NA	NA	Yes	Adult_Cortex	1.602e-23	rs9331908:rs7982	7
ENSG00000148429	USP6NL	10	11495945	11653753	-1	protein_coding	100507213	USP6NL	0.102393	-0.64663	0	0	0	NA	NA	NA	NA	Yes	Adult_Cortex:Fetal_Cortex:GM12878	1.24e-08	rs12416487	8
ENSG00000134463	ECHDC3	10	11784365	11806069	1	protein_coding	79746	ECHDC3	0.000536786	NA	0	0	5	1.194e-30	0	eQTLGen_cis_eQTLs:BIOSQTL/BIOS_eQTL_geneLevel	+	No	NA	1.24e-08	rs12416487	8
ENSG00000151461	UPF2	10	11962021	12085169	-1	protein_coding	26019	UPF2	0.999998	-0.698292	0	0	0	NA	NA	NA	NA	Yes	Fetal_Cortex	1.24e-08	rs12416487	8
ENSG00000110492	MDK	11	46402306	46405375	1	protein_coding	4192	MDK	0.0224328	-0.438483	0	0	1	2.49066e-05	0.000461256	GTEx/v8/Esophagus_Mucosa	+	No	NA	4.432e-09	rs3740688	9
ENSG00000180423	HARBI1	11	46624411	46639459	-1	protein_coding	283254	HARBI1	0.00570134	-0.629323	0	0	18	9.3523e-07	0.00294154	eQTLGen_cis_eQTLs	-	No	NA	8.477e-11	rs11604825	9
ENSG00000175220	ARHGAP1	11	46698630	46722165	-1	protein_coding	392	ARHGAP1	0.185565	-0.389142	0	0	1	1.1999e-05	0.033786	eQTLGen_cis_eQTLs	+	No	NA	2.648e-10	rs11604825	9
ENSG00000175216	CKAP5	11	46764598	46867847	-1	protein_coding	9793	CKAP5	1	-0.360017	0	0	0	NA	NA	NA	NA	Yes	IMR90	4.432e-09	rs11604825:rs3740688	9
ENSG00000134569	LRP4	11	46878419	46940193	-1	protein_coding	4038	LRP4	0.100209	0.314362	0	0	173	4.15244e-08	7.95622e-54	GTEx/v8/Nerve_Tibial:GTEx/v8/Pancreas:GTEx/v8/Spleen	+	Yes	Promoter_anchored_loops	6.877e-11	rs11604825	9
ENSG00000149179	C11orf49	11	46958240	47185936	1	protein_coding	79096	C11orf49	5.45468e-07	0.564558	0	0	191	8.48875e-07	1.12368e-54	CMC_SVA_cis:GTEx/v8/Artery_Tibial:GTEx/v8/Nerve_Tibial:GTEx/v8/Testis	+	No	NA	6.877e-11	rs11604825;rs3740688	9
ENSG00000149182	ARFGAP2	11	47185848	47198676	-1	protein_coding	84364	ARFGAP2	0.562991	-0.150782	0	0	0	NA	NA	NA	NA	Yes	Promoter_anchored_loops	1.453e-10	rs11604825	9
ENSG00000165912	PACSIN3	11	47199076	47207994	-1	protein_coding	29763	PACSIN3	0.016793	-0.514939	0	0	20	9.36028e-05	2.04977e-21	PsychENCODE_eQTLs:GTEx/v8/Thyroid	+	Yes	Promoter_anchored_loops	1.453e-10	rs11604825;rs3740688	9
ENSG00000134574	DDB2	11	47236493	47260767	1	protein_coding	1643	DDB2	0.00511791	0.677015	0	0	196	1.1008e-33	0	eQTLcatalogue/BrainSeq_ge_brain:eQTLGen_cis_eQTLs:BIOSQTL/BIOS_eQTL_geneLevel	-	Yes	Promoter_anchored_loops	6.877e-11	rs11604825;rs3740688	9
ENSG00000134575	ACP2	11	47260853	47270457	-1	protein_coding	53	ACP2	0.000525977	-0.370782	0	0	190	2.0208e-149	0	eQTLcatalogue/Lepik_2017_ge_blood:eQTLGen_cis_eQTLs:BIOSQTL/BIOS_eQTL_geneLevel:GTEx/v8/Adipose_Subcutaneous:GTEx/v8/Whole_Blood:GTEx/v8/Artery_Tibial:GTEx/v8/Brain_Cerebellum:GTEx/v8/Esophagus_Mucosa:GTEx/v8/Heart_Atrial_Appendage:GTEx/v8/Muscle_Skeletal:GTEx/v8/Nerve_Tibial:GTEx/v8/Pancreas:GTEx/v8/Pituitary:GTEx/v8/Cells_Cultured_fibroblasts:GTEx/v8/Skin_Not_Sun_Exposed_Suprapubic:GTEx/v8/Skin_Sun_Exposed_Lower_leg:GTEx/v8/Spleen:GTEx/v8/Thyroid	-	Yes	Promoter_anchored_loops:Adult_Cortex:Fetal_Cortex:GM12878:IMR90	6.877e-11	rs11604825;rs3740688;rs11604825:rs3740688	9
ENSG00000025434	NR1H3	11	47269851	47290396	1	protein_coding	10062	NR1H3	0.856186	0.657584	0	0	184	2.1564e-204	0	eQTLcatalogue/Lepik_2017_ge_blood:eQTLGen_cis_eQTLs:BIOSQTL/BIOS_eQTL_geneLevel:GTEx/v8/Whole_Blood:GTEx/v8/Brain_Cerebellar_Hemisphere:GTEx/v8/Muscle_Skeletal:GTEx/v8/Nerve_Tibial:GTEx/v8/Skin_Not_Sun_Exposed_Suprapubic	-	Yes	Promoter_anchored_loops:Adult_Cortex:Fetal_Cortex:GM12878:IMR90	6.877e-11	rs11604825;rs3740688;rs11604825:rs3740688	9
ENSG00000110514	MADD	11	47290712	47351582	1	protein_coding	8567	MADD	0.000901823	-0.37505	0	0	184	2.1375e-98	0	eQTLcatalogue/Lepik_2017_ge_blood:PsychENCODE_eQTLs:eQTLGen_cis_eQTLs:BIOSQTL/BIOS_eQTL_geneLevel:CMC_SVA_cis:GTEx/v8/Adipose_Subcutaneous:GTEx/v8/Whole_Blood:GTEx/v8/Brain_Cerebellar_Hemisphere:GTEx/v8/Brain_Cerebellum:GTEx/v8/Breast_Mammary_Tissue:GTEx/v8/Esophagus_Mucosa:GTEx/v8/Heart_Left_Ventricle:GTEx/v8/Lung:GTEx/v8/Pituitary:GTEx/v8/Cells_Cultured_fibroblasts:GTEx/v8/Skin_Sun_Exposed_Lower_leg:GTEx/v8/Testis:GTEx/v8/Thyroid	-	Yes	Adult_Cortex:Fetal_Cortex:GM12878:IMR90:Mesenchymal_Stem_Cell:Mesendoderm	6.877e-11	rs3740688;rs11604825;rs11604825:rs3740688	9
ENSG00000134571	MYBPC3	11	47352957	47374253	-1	protein_coding	4607	MYBPC3	1.35054e-06	-0.432352	27	14.21	190	3.27170000000001e-310	0	eQTLcatalogue/Lepik_2017_ge_blood:eQTLcatalogue/TwinsUK_ge_blood:eQTLGen_cis_eQTLs:BIOSQTL/BIOS_eQTL_geneLevel:GTEx/v8/Adrenal_Gland:GTEx/v8/Whole_Blood:GTEx/v8/Lung:GTEx/v8/Nerve_Tibial:GTEx/v8/Spleen	+	Yes	EP_correlation_cell_type_oneway:IMR90:Mesenchymal_Stem_Cell	6.877e-11	rs11604825;rs3740688	9
ENSG00000066336	SPI1	11	47376411	47400127	-1	protein_coding	6688	SPI1	0.897231	NA	52	14.21	168	3.9232e-35	0	eQTLGen_cis_eQTLs	-	Yes	Promoter_anchored_loops:EP_correlation_cell_type_oneway:EP_correlation_organ_oneway:Adult_Cortex:IMR90:Mesenchymal_Stem_Cell	6.877e-11	rs11604825;rs3740688;rs11604825:rs3740688	9
ENSG00000165915	SLC39A13	11	47428683	47438047	1	protein_coding	91252	SLC39A13	0.011852	-0.332419	33	21.7	178	4.13876e-17	1.13327e-12	PsychENCODE_eQTLs:eQTLGen_cis_eQTLs:BRAINEAC/TCTX:GTEx/v8/Adipose_Subcutaneous:GTEx/v8/Adipose_Visceral_Omentum:GTEx/v8/Adrenal_Gland:GTEx/v8/Whole_Blood:GTEx/v8/Artery_Aorta:GTEx/v8/Artery_Tibial:GTEx/v8/Brain_Anterior_cingulate_cortex_BA24:GTEx/v8/Brain_Caudate_basal_ganglia:GTEx/v8/Brain_Cerebellum:GTEx/v8/Brain_Cortex:GTEx/v8/Brain_Frontal_Cortex_BA9:GTEx/v8/Breast_Mammary_Tissue:GTEx/v8/Colon_Sigmoid:GTEx/v8/Colon_Transverse:GTEx/v8/Esophagus_Gastroesophageal_Junction:GTEx/v8/Esophagus_Muscularis:GTEx/v8/Lung:GTEx/v8/Muscle_Skeletal:GTEx/v8/Nerve_Tibial:GTEx/v8/Testis:GTEx/v8/Thyroid	-	Yes	Promoter_anchored_loops:EP_correlation_cell_type_oneway:Adult_Cortex:Fetal_Cortex:Mesenchymal_Stem_Cell	6.877e-11	rs11604825;rs3740688;rs11604825:rs3740688	9
ENSG00000165916	PSMC3	11	47440320	47447993	-1	protein_coding	5702	PSMC3	0.9792	-0.404697	25	14.02	184	5.9835e-40	0	PsychENCODE_eQTLs:eQTLGen_cis_eQTLs:BIOSQTL/BIOS_eQTL_geneLevel:GTEx/v8/Adipose_Subcutaneous:GTEx/v8/Adipose_Visceral_Omentum:GTEx/v8/Adrenal_Gland:GTEx/v8/Artery_Aorta:GTEx/v8/Artery_Tibial:GTEx/v8/Brain_Cerebellar_Hemisphere:GTEx/v8/Brain_Cerebellum:GTEx/v8/Brain_Cortex:GTEx/v8/Breast_Mammary_Tissue:GTEx/v8/Colon_Sigmoid:GTEx/v8/Colon_Transverse:GTEx/v8/Esophagus_Gastroesophageal_Junction:GTEx/v8/Esophagus_Mucosa:GTEx/v8/Esophagus_Muscularis:GTEx/v8/Liver:GTEx/v8/Lung:GTEx/v8/Nerve_Tibial:GTEx/v8/Ovary:GTEx/v8/Pancreas:GTEx/v8/Pituitary:GTEx/v8/Cells_Cultured_fibroblasts:GTEx/v8/Skin_Not_Sun_Exposed_Suprapubic:GTEx/v8/Skin_Sun_Exposed_Lower_leg:GTEx/v8/Small_Intestine_Terminal_Ileum:GTEx/v8/Thyroid	-	Yes	Promoter_anchored_loops:IMR90:Mesenchymal_Stem_Cell	6.877e-11	rs11604825;rs3740688	9
ENSG00000165917	RAPSN	11	47459308	47470730	-1	protein_coding	5913	RAPSN	0.0326445	0.0487816	10	10.14	184	6.25851e-22	0	eQTLGen_cis_eQTLs:BIOSQTL/BIOS_eQTL_geneLevel:GTEx/v8/Adipose_Subcutaneous:GTEx/v8/Adipose_Visceral_Omentum:GTEx/v8/Brain_Caudate_basal_ganglia:GTEx/v8/Brain_Cortex:GTEx/v8/Colon_Transverse:GTEx/v8/Lung:GTEx/v8/Skin_Not_Sun_Exposed_Suprapubic:GTEx/v8/Skin_Sun_Exposed_Lower_leg:GTEx/v8/Stomach:GTEx/v8/Thyroid	+	Yes	Adult_Cortex:IMR90:Mesenchymal_Stem_Cell	6.877e-11	rs11604825;rs3740688	9
ENSG00000149187	CELF1	11	47487496	47587121	-1	protein_coding	10658	CELF1	0.998617	-0.376216	18	17.63	9	6.5134e-06	0.000461108	eQTLGen_cis_eQTLs:GTEx/v8/Artery_Tibial	-	Yes	Promoter_anchored_loops:Liver:GM12878:IMR90:Mesenchymal_Stem_Cell:Mesendoderm	8.477e-11	rs11604825;rs11604825:rs3740688	9
ENSG00000213619	NDUFS3	11	47586888	47606114	1	protein_coding	4722	NDUFS3	0.047137	-0.0123446	8	14.52	178	4.13453e-13	2.74832e-09	PsychENCODE_eQTLs:GTEx/v8/Adipose_Subcutaneous:GTEx/v8/Brain_Cerebellar_Hemisphere:GTEx/v8/Brain_Cerebellum:GTEx/v8/Esophagus_Mucosa:GTEx/v8/Cells_Cultured_fibroblasts:GTEx/v8/Thyroid	-	Yes	Promoter_anchored_loops:Liver:GM12878:IMR90:Mesenchymal_Stem_Cell:Mesendoderm	6.877e-11	rs11604825;rs3740688;rs11604825:rs3740688	9
ENSG00000110536	PTPMT1	11	47586982	47595013	1	protein_coding	114971	PTPMT1	0.459152	NA	5	11.24	167	2.1715e-12	0	PsychENCODE_eQTLs:eQTLGen_cis_eQTLs:BIOSQTL/BIOS_eQTL_geneLevel:GTEx/v8/Artery_Tibial	+	Yes	Promoter_anchored_loops:Liver:GM12878:IMR90:Mesenchymal_Stem_Cell:Mesendoderm	6.877e-11	rs11604825;rs3740688;rs11604825:rs3740688	9
ENSG00000123444	KBTBD4	11	47593749	47600567	-1	protein_coding	55709	KBTBD4	0.0180744	-0.492621	5	9.104	27	0.000292661	0.0211605	PsychENCODE_eQTLs	-	Yes	EP_links_oneway:Promoter_anchored_loops:Adult_Cortex:Fetal_Cortex:GM12878:IMR90:Mesenchymal_Stem_Cell:Mesendoderm:Trophoblast-like_Cell:hESC	6.877e-11	rs11604825;rs3740688;rs11604825:rs3740688	9
ENSG00000231880	KBTBD4	11	47599277	47599823	1	protein_coding	NA	NA	NA	-0.492621	4	9.104	0	NA	NA	NA	NA	Yes	EP_links_oneway:Adult_Cortex:Fetal_Cortex:Liver:GM12878:IMR90:Mesenchymal_Stem_Cell:Mesendoderm	8.477e-11	rs11604825;rs11604825:rs3740688	9
ENSG00000196666	FAM180B	11	47608198	47610746	1	protein_coding	399888	FAM180B	0.315838	NA	5	14.52	208	1.27218e-20	6.3609e-17	eQTLcatalogue/BrainSeq_ge_brain:PsychENCODE_eQTLs:GTEx/v8/Brain_Caudate_basal_ganglia:GTEx/v8/Brain_Cerebellar_Hemisphere:GTEx/v8/Brain_Cerebellum:GTEx/v8/Brain_Cortex:GTEx/v8/Brain_Frontal_Cortex_BA9:GTEx/v8/Brain_Nucleus_accumbens_basal_ganglia:GTEx/v8/Brain_Putamen_basal_ganglia:GTEx/v8/Skin_Sun_Exposed_Lower_leg:GTEx/v8/Thyroid	-	Yes	Promoter_anchored_loops:Adult_Cortex:Fetal_Cortex:GM12878:IMR90:Mesenchymal_Stem_Cell:Mesendoderm:Trophoblast-like_Cell:hESC	6.877e-11	rs11604825;rs3740688;rs11604825:rs3740688	9
ENSG00000172247	C1QTNF4	11	47611216	47616211	-1	protein_coding	114900	C1QTNF4	0.679081	NA	9	14.52	185	3.27170000000001e-310	0	eQTLcatalogue/TwinsUK_ge_blood:PsychENCODE_eQTLs:eQTLGen_cis_eQTLs:BIOSQTL/BIOS_eQTL_geneLevel:xQTLServer_eQTLs:CMC_SVA_cis:GTEx/v8/Adipose_Subcutaneous:GTEx/v8/Adipose_Visceral_Omentum:GTEx/v8/Adrenal_Gland:GTEx/v8/Cells_EBV-transformed_lymphocytes:GTEx/v8/Whole_Blood:GTEx/v8/Artery_Aorta:GTEx/v8/Artery_Coronary:GTEx/v8/Artery_Tibial:GTEx/v8/Brain_Caudate_basal_ganglia:GTEx/v8/Brain_Cerebellar_Hemisphere:GTEx/v8/Brain_Cerebellum:GTEx/v8/Brain_Cortex:GTEx/v8/Breast_Mammary_Tissue:GTEx/v8/Colon_Sigmoid:GTEx/v8/Colon_Transverse:GTEx/v8/Esophagus_Gastroesophageal_Junction:GTEx/v8/Esophagus_Mucosa:GTEx/v8/Esophagus_Muscularis:GTEx/v8/Heart_Atrial_Appendage:GTEx/v8/Heart_Left_Ventricle:GTEx/v8/Liver:GTEx/v8/Lung:GTEx/v8/Muscle_Skeletal:GTEx/v8/Nerve_Tibial:GTEx/v8/Pancreas:GTEx/v8/Cells_Cultured_fibroblasts:GTEx/v8/Skin_Not_Sun_Exposed_Suprapubic:GTEx/v8/Skin_Sun_Exposed_Lower_leg:GTEx/v8/Small_Intestine_Terminal_Ileum:GTEx/v8/Spleen:GTEx/v8/Stomach:GTEx/v8/Testis:GTEx/v8/Thyroid:GTEx/v8/Vagina	+	Yes	Adult_Cortex:Fetal_Cortex:GM12878:IMR90:Mesenchymal_Stem_Cell:Mesendoderm:Trophoblast-like_Cell:hESC	6.877e-11	rs11604825;rs3740688;rs11604825:rs3740688	9
ENSG00000109919	MTCH2	11	47638867	47664175	-1	protein_coding	23788	MTCH2	0.166788	0.0369336	17	25	199	0	0	eQTLcatalogue/BrainSeq_ge_brain:PsychENCODE_eQTLs:eQTLGen_cis_eQTLs:BIOSQTL/BIOS_eQTL_geneLevel:xQTLServer_eQTLs:BRAINEAC/CRBL:GTEx/v8/Adipose_Subcutaneous:GTEx/v8/Brain_Amygdala:GTEx/v8/Brain_Anterior_cingulate_cortex_BA24:GTEx/v8/Brain_Caudate_basal_ganglia:GTEx/v8/Brain_Cerebellar_Hemisphere:GTEx/v8/Brain_Cerebellum:GTEx/v8/Brain_Cortex:GTEx/v8/Brain_Frontal_Cortex_BA9:GTEx/v8/Brain_Hippocampus:GTEx/v8/Brain_Hypothalamus:GTEx/v8/Brain_Nucleus_accumbens_basal_ganglia:GTEx/v8/Brain_Putamen_basal_ganglia:GTEx/v8/Esophagus_Muscularis:GTEx/v8/Heart_Atrial_Appendage:GTEx/v8/Lung:GTEx/v8/Muscle_Skeletal:GTEx/v8/Nerve_Tibial:GTEx/v8/Skin_Not_Sun_Exposed_Suprapubic:GTEx/v8/Skin_Sun_Exposed_Lower_leg:GTEx/v8/Testis	-	Yes	Adult_Cortex:Fetal_Cortex:IMR90:Mesenchymal_Stem_Cell	6.877e-11	rs11604825;rs3740688;rs11604825:rs3740688	9
ENSG00000165923	AGBL2	11	47681143	47736941	-1	protein_coding	79841	AGBL2	6.81051e-12	-0.765874	13	7.718	0	NA	NA	NA	NA	Yes	Adult_Cortex:Left_Ventricle:Liver:GM12878:IMR90:Mesenchymal_Stem_Cell:Mesendoderm:Trophoblast-like_Cell:hESC	6.877e-11	rs11604825;rs11604825:rs3740688	9
ENSG00000109920	FNBP4	11	47738072	47788995	-1	protein_coding	23360	FNBP4	0.999993	-0.713792	19	7.718	184	4.8076e-31	0	eQTLGen_cis_eQTLs:BIOSQTL/BIOS_eQTL_geneLevel:GTEx/v8/Esophagus_Mucosa:GTEx/v8/Muscle_Skeletal:GTEx/v8/Cells_Cultured_fibroblasts	-	Yes	Promoter_anchored_loops:Liver:GM12878:IMR90:Mesenchymal_Stem_Cell:Mesendoderm:Trophoblast-like_Cell:hESC	6.877e-11	rs11604825;rs3740688	9
ENSG00000030066	NUP160	11	47799639	47870107	-1	protein_coding	23279	NUP160	0.0239792	-0.345694	25	11.78	175	1.2721e-14	0	eQTLGen_cis_eQTLs:GTEx/v8/Whole_Blood:GTEx/v8/Muscle_Skeletal:GTEx/v8/Skin_Not_Sun_Exposed_Suprapubic	-	Yes	Promoter_anchored_loops:Adult_Cortex:Fetal_Cortex:GM12878:IMR90:Mesenchymal_Stem_Cell:Mesendoderm:Trophoblast-like_Cell:hESC	6.877e-11	rs11604825;rs3740688;rs11604825:rs3740688	9
ENSG00000149177	PTPRJ	11	48002113	48189670	1	protein_coding	5795	PTPRJ	2.38654e-05	NA	0	0	184	9.9919e-19	0	eQTLGen_cis_eQTLs:BIOSQTL/BIOS_eQTL_geneLevel:GTEx/v8/Artery_Tibial:GTEx/v8/Esophagus_Mucosa:GTEx/v8/Nerve_Tibial:GTEx/v8/Pancreas:GTEx/v8/Skin_Sun_Exposed_Lower_leg	+	Yes	Adult_Cortex:GM12878:IMR90	6.877e-11	rs11604825;rs3740688	9
ENSG00000197786	OR5B17	11	58125597	58126542	-1	protein_coding	219965	OR5B17	0.0772363	0.11037	0	0	0	NA	NA	NA	NA	Yes	Mesenchymal_Stem_Cell	8.748e-13	rs2583476:rs1582763;rs2583476	10
ENSG00000149124	GLYAT	11	58407899	58499447	-1	protein_coding	10249	GLYAT	8.03824e-05	-0.431791	0	0	0	NA	NA	NA	NA	Yes	Mesenchymal_Stem_Cell	1.733e-15	rs2583476:rs1582763;rs2583476:rs10897024:rs1582763;rs72924659	10
ENSG00000110042	DTX4	11	58938903	58976060	1	protein_coding	23220	DTX4	0.594144	-1.15628	0	0	83	1.37273e-05	0.00118711	GTEx/v8/Thyroid	+	No	NA	9.211e-14	rs2583476;rs1582763	10
ENSG00000197629	MPEG1	11	58975983	58980424	-1	protein_coding	219972	MPEG1	3.45678e-12	1.26122	0	0	0	NA	NA	NA	NA	Yes	Mesenchymal_Stem_Cell:Mesendoderm:hESC	1.068e-14	rs2583476:rs1582763	10
ENSG00000176495	OR5AN1	11	59131885	59132921	1	protein_coding	390195	OR5AN1	0.00117731	0.271048	0	0	0	NA	NA	NA	NA	Yes	Mesenchymal_Stem_Cell:Mesendoderm	8.748e-13	rs2583476:rs1582763;rs2583476	10
ENSG00000172324	OR5A2	11	59189416	59190449	-1	protein_coding	219981	OR5A2	0.00140398	0.309067	0	0	0	NA	NA	NA	NA	Yes	Mesenchymal_Stem_Cell	8.748e-13	rs2583476:rs1582763;rs2583476	10
ENSG00000172320	OR5A1	11	59210617	59211667	1	protein_coding	219982	OR5A1	2.02942e-05	0.258503	0	0	0	NA	NA	NA	NA	Yes	Mesenchymal_Stem_Cell	8.748e-13	rs2583476:rs1582763;rs2583476	10
ENSG00000166884	OR4D6	11	59224411	59225464	1	protein_coding	219983	OR4D6	0.0150121	0.0481051	0	0	0	NA	NA	NA	NA	Yes	Mesenchymal_Stem_Cell	8.748e-13	rs2583476:rs1582763;rs2583476	10
ENSG00000254466	OR4D10	11	59244846	59245869	1	protein_coding	390197	OR4D10	0.0640124	0.0509104	0	0	0	NA	NA	NA	NA	Yes	Left_Ventricle:Mesenchymal_Stem_Cell:Mesendoderm	1.733e-15	rs2583476:rs1582763;rs2583476:rs1582763:rs10897024:rs1582763;rs72924659	10
ENSG00000176200	OR4D11	11	59271049	59271984	1	protein_coding	219986	OR4D11	0.000895035	0.117612	0	0	0	NA	NA	NA	NA	Yes	Left_Ventricle:Mesenchymal_Stem_Cell:Mesendoderm	1.733e-15	rs2583476:rs1582763;rs2583476:rs1582763:rs10897024:rs1582763;rs72924659	10
ENSG00000166889	PATL1	11	59404189	59436453	-1	protein_coding	219988	PATL1	0.991974	-0.367218	0	0	0	NA	NA	NA	NA	Yes	Mesenchymal_Stem_Cell:Mesendoderm:hESC	1.733e-15	rs2583476:rs1582763;rs2583476:rs10897024:rs1582763;rs72924659	10
ENSG00000172289	OR10V1	11	59480296	59481337	-1	protein_coding	390201	OR10V1	0.00168146	0.710357	0	0	0	NA	NA	NA	NA	Yes	Mesenchymal_Stem_Cell:Mesendoderm:hESC	1.733e-15	rs2583476:rs1582763;rs2583476:rs10897024:rs1582763;rs72924659	10
ENSG00000166900	STX3	11	59480929	59573354	1	protein_coding	6809	STX3	0.630609	-0.542347	0	0	0	NA	NA	NA	NA	Yes	Mesenchymal_Stem_Cell:Mesendoderm:hESC	1.733e-15	rs2583476:rs1582763;rs2583476:rs10897024:rs1582763;rs72924659	10
ENSG00000166902	MRPL16	11	59573608	59578345	-1	protein_coding	54948	MRPL16	0.00310866	0.64057	0	0	1	0.000235835	0.00337702	GTEx/v8/Muscle_Skeletal	NA	Yes	Mesenchymal_Stem_Cell:Mesendoderm:hESC	1.676e-14	rs1582763;rs72924659;rs2583476:rs1582763;rs2583476	10
ENSG00000134812	GIF	11	59596741	59612974	-1	protein_coding	2694	GIF	0.434202	-0.301439	0	0	122	1.9494e-06	0.00572036	eQTLGen_cis_eQTLs	+	Yes	Aorta:Left_Ventricle:Liver:Spleen:IMR90:Mesenchymal_Stem_Cell:Mesendoderm:Neural_Progenitor_Cell:Trophoblast-like_Cell:hESC	1.26e-15	rs2583476;rs1582763;rs72924659;rs2583476:rs1582763;rs2583476:rs1582763:rs554311:rs10897024:rs1582763;rs72924659:rs72924659	10
ENSG00000134827	TCN1	11	59620273	59634048	-1	protein_coding	6947	TCN1	3.85563e-16	-0.301972	0	0	219	2.1883e-29	0	eQTLGen_cis_eQTLs:BIOSQTL/BIOS_eQTL_geneLevel	+	Yes	Aorta:Left_Ventricle:Liver:Spleen:IMR90:Mesenchymal_Stem_Cell:Mesendoderm:Neural_Progenitor_Cell:Trophoblast-like_Cell:hESC	1.26e-15	rs554311;rs2583476;rs1582763;rs10897024;rs72924659;rs2583476:rs1582763;rs2583476:rs1582763:rs554311:rs10897024:rs1582763;rs72924659:rs72924659	10
ENSG00000214788	OOSP1	11	59705928	59712807	1	protein_coding	NA	OOSP1	NA	NA	0	0	0	NA	NA	NA	NA	Yes	Left_Ventricle:Mesenchymal_Stem_Cell:Mesendoderm:Trophoblast-like_Cell:hESC	1.733e-15	rs1582763;rs2583476:rs10897024:rs1582763;rs72924659:rs2583476:rs1582763	10
ENSG00000149507	OOSP2	11	59807748	59815517	1	protein_coding	219990	OOSP2	0.0217139	0.049937	0	0	0	NA	NA	NA	NA	Yes	Left_Ventricle:Mesenchymal_Stem_Cell:Mesendoderm:hESC	1.068e-14	rs1582763;rs2583476:rs1582763:rs2583476	10
ENSG00000149516	MS4A3	11	59824060	59838601	1	protein_coding	932	MS4A3	4.21113e-05	-0.575706	28	12.53	100	4.3921e-15	0	eQTLGen_cis_eQTLs:BIOSQTL/BIOS_eQTL_geneLevel:GTEx/v8/Testis	-	Yes	Left_Ventricle:Mesenchymal_Stem_Cell:Mesendoderm:hESC	1.26e-15	rs554311;rs1582763;rs2583476;rs2583476:rs1582763:rs2583476	10
ENSG00000149534	MS4A2	11	59855734	59863444	1	protein_coding	2206	MS4A2	6.49875e-05	0.294741	36	12.53	235	4.2682e-70	0	eQTLGen_cis_eQTLs:BIOSQTL/BIOS_eQTL_geneLevel:GTEx/v8/Adipose_Subcutaneous:GTEx/v8/Adipose_Visceral_Omentum:GTEx/v8/Colon_Transverse:GTEx/v8/Esophagus_Mucosa:GTEx/v8/Esophagus_Muscularis:GTEx/v8/Pancreas:GTEx/v8/Skin_Not_Sun_Exposed_Suprapubic:GTEx/v8/Skin_Sun_Exposed_Lower_leg:GTEx/v8/Stomach	-	Yes	Left_Ventricle:Mesenchymal_Stem_Cell:Mesendoderm:hESC	1.26e-15	rs554311;rs2583476;rs1582763;rs10897024;rs72924659;rs2583476:rs1582763	10
ENSG00000110077	MS4A6A	11	59939081	59952139	-1	protein_coding	64231	MS4A6A	1.49232e-09	0.437293	36	11.31	237	3.27170000000001e-310	0	eQTLcatalogue/Lepik_2017_ge_blood:eQTLcatalogue/TwinsUK_ge_blood:eQTLGen_cis_eQTLs:BIOSQTL/BIOS_eQTL_geneLevel:GTEx/v8/Adipose_Subcutaneous:GTEx/v8/Adipose_Visceral_Omentum:GTEx/v8/Whole_Blood:GTEx/v8/Artery_Tibial:GTEx/v8/Lung:GTEx/v8/Muscle_Skeletal:GTEx/v8/Spleen:GTEx/v8/Testis	+	Yes	Aorta:Left_Ventricle:Liver:GM12878:IMR90:Mesenchymal_Stem_Cell:Mesendoderm:Trophoblast-like_Cell:hESC	1.26e-15	rs1582763;rs2583476;rs554311;rs10897024;rs72924659;rs2583476:rs1582763;rs2583476:rs1582763:rs554311:rs10897024:rs1582763	10
ENSG00000214787	MS4A4E	11	59968726	60010561	-1	protein_coding	643680	MS4A4E	0.51584	NA	63	13.78	195	1.93056e-09	9.6528e-06	eQTLcatalogue/Lepik_2017_ge_blood:BIOSQTL/BIOS_eQTL_geneLevel:GTEx/v8/Adipose_Visceral_Omentum:GTEx/v8/Lung:GTEx/v8/Nerve_Tibial:GTEx/v8/Pancreas:GTEx/v8/Spleen	+	Yes	Left_Ventricle:GM12878:Mesenchymal_Stem_Cell:Mesendoderm:Trophoblast-like_Cell:hESC	1.26e-15	rs1582763;rs2583476;rs554311;rs72924659;rs10897024;rs2583476:rs1582763;rs2583476:rs1582763:rs10897024:rs1582763	10
ENSG00000110079	MS4A4A	11	60048014	60076445	1	protein_coding	51338	MS4A4A	0.000743082	-0.23827	11	8.291	235	2.2539e-213	0	eQTLcatalogue/Lepik_2017_ge_blood:eQTLGen_cis_eQTLs:BIOSQTL/BIOS_eQTL_geneLevel:GTEx/v8/Adipose_Subcutaneous:GTEx/v8/Whole_Blood:GTEx/v8/Artery_Tibial:GTEx/v8/Pancreas	+	Yes	Liver:GM12878:IMR90:Mesenchymal_Stem_Cell:Mesendoderm:Trophoblast-like_Cell:hESC	1.26e-15	rs1582763;rs2583476;rs10897024;rs72924659;rs554311;rs72924659:rs72924659:rs1582763;rs2583476:rs1582763:rs2583476	10
ENSG00000166926	MS4A6E	11	60102304	60164069	1	protein_coding	245802	MS4A6E	0.720551	0.373918	5	12.13	156	9.81734e-15	0	BIOSQTL/BIOS_eQTL_geneLevel	+	Yes	Liver:GM12878:Mesenchymal_Stem_Cell:Mesendoderm:Trophoblast-like_Cell:hESC	1.26e-15	rs1582763;rs72924659;rs2583476;rs10897024;rs2583476:rs10897024:rs1582763	10
ENSG00000166927	MS4A7	11	60145955	60163424	1	protein_coding	58475	MS4A7	9.27325e-06	0.410095	0	0	1	2.152e-06	0.00625493	eQTLGen_cis_eQTLs	+	No	NA	6.509e-15	rs1582763;rs2583476	10
ENSG00000166928	MS4A14	11	60146003	60185161	1	protein_coding	84689	MS4A14	2.18828e-16	0.0612127	0	0	169	9.2917e-14	0	eQTLGen_cis_eQTLs:GTEx/v8/Adipose_Subcutaneous	-	No	NA	3.864e-15	rs2583476;rs1582763;rs10897024	10
ENSG00000166930	MS4A5	11	60197062	60222687	1	protein_coding	64232	MS4A5	0.00920454	0.260054	0	0	0	NA	NA	NA	NA	Yes	IMR90:Mesenchymal_Stem_Cell:Mesendoderm:Trophoblast-like_Cell:hESC	1.26e-15	rs2583476:rs1582763;rs2583476:rs10897024:rs1582763;rs72924659:rs1582763:rs72924659	10
ENSG00000156738	MS4A1	11	60223225	60238233	1	protein_coding	931	MS4A1	0.0153882	0.269177	0	0	0	NA	NA	NA	NA	Yes	GM12878	3.163e-13	rs1582763;rs72924659:rs72924659	10
ENSG00000071203	MS4A12	11	60260251	60274903	1	protein_coding	54860	MS4A12	4.95569e-05	0.550316	0	0	0	NA	NA	NA	NA	Yes	Liver:GM12878:IMR90:Mesenchymal_Stem_Cell:Mesendoderm:Trophoblast-like_Cell:hESC	1.26e-15	rs1582763;rs2583476:rs10897024:rs1582763;rs72924659:rs72924659:rs1582763:rs2583476	10
ENSG00000204979	MS4A13	11	60282886	60310194	1	protein_coding	503497	MS4A13	0.0538658	0.232759	0	0	0	NA	NA	NA	NA	Yes	GM12878:Mesenchymal_Stem_Cell:Mesendoderm:Trophoblast-like_Cell:hESC	1.26e-15	rs1582763;rs2583476:rs10897024:rs1582763;rs72924659:rs2583476:rs1582763:rs72924659	10
ENSG00000166959	MS4A8	11	60467047	60483284	1	protein_coding	83661	MS4A8	0.00260921	0.141742	0	0	0	NA	NA	NA	NA	Yes	GM12878:IMR90:Mesenchymal_Stem_Cell:Mesendoderm:Trophoblast-like_Cell:hESC	1.26e-15	rs1582763;rs2583476:rs10897024:rs1582763;rs72924659:rs72924659:rs2583476:rs1582763	10
ENSG00000214782	MS4A18	11	60496789	60511685	1	protein_coding	NA	MS4A18	NA	NA	0	0	0	NA	NA	NA	NA	Yes	Mesendoderm:hESC	1.733e-15	rs1582763;rs2583476:rs10897024:rs1582763;rs72924659	10
ENSG00000166961	MS4A15	11	60524426	60544205	1	protein_coding	219995	MS4A15	0.0384682	-0.122458	0	0	0	NA	NA	NA	NA	Yes	GM12878:Mesenchymal_Stem_Cell:Mesendoderm:Trophoblast-like_Cell:hESC	1.26e-15	rs1582763;rs2583476:rs10897024:rs1582763;rs72924659:rs72924659:rs2583476:rs1582763	10
ENSG00000172689	MS4A10	11	60552821	60568778	1	protein_coding	341116	MS4A10	1.79435e-08	3.12367	0	0	0	NA	NA	NA	NA	Yes	GM12878:Mesenchymal_Stem_Cell:Mesendoderm:Trophoblast-like_Cell:hESC	1.26e-15	rs1582763;rs2583476:rs10897024:rs1582763;rs72924659:rs72924659:rs2583476:rs1582763	10
ENSG00000110107	PRPF19	11	60658202	60674060	-1	protein_coding	27339	PRPF19	0.998567	-0.241204	0	0	0	NA	NA	NA	NA	Yes	Mesenchymal_Stem_Cell	1.733e-15	rs1582763;rs2583476:rs10897024:rs1582763;rs72924659	10
ENSG00000137502	RAB30	11	82684175	82782965	-1	protein_coding	27314	RAB30	0.959124	-0.177824	0	0	0	NA	NA	NA	NA	Yes	GM12878	5.949e-15	rs17745409:rs3851179	11
ENSG00000165494	PCF11	11	82868030	82898493	1	protein_coding	51585	PCF11	1	0.235265	0	0	0	NA	NA	NA	NA	Yes	GM12878	6.711e-18	rs17745409:rs3851179:rs3851179;rs7938634:rs3844143	11
ENSG00000150672	DLG2	11	83166055	85338966	-1	protein_coding	1740	DLG2	0.673545	0.0167291	0	0	4	0.000111201	0.0447991	GTEx/v8/Skin_Sun_Exposed_Lower_leg	+	Yes	IMR90:Mesendoderm:hESC	3.961e-15	rs3844143;rs17745409:rs3851179	11
ENSG00000171204	TMEM126B	11	85339629	85347580	1	protein_coding	55863	TMEM126B	0.000531076	0.407304	0	0	0	NA	NA	NA	NA	Yes	IMR90:Mesendoderm:hESC	3.961e-15	rs17745409:rs3851179	11
ENSG00000171202	TMEM126A	11	85359011	85367591	1	protein_coding	84233	TMEM126A	0.00487418	-0.183691	0	0	0	NA	NA	NA	NA	Yes	IMR90:Mesendoderm:hESC	3.961e-15	rs17745409:rs3851179	11
ENSG00000137504	CREBZF	11	85370752	85393951	-1	protein_coding	58487	CREBZF	0.0366616	-1.53059	0	0	0	NA	NA	NA	NA	Yes	Adult_Cortex:Fetal_Cortex:Left_Ventricle:GM12878:IMR90:Mesenchymal_Stem_Cell:Mesendoderm:Trophoblast-like_Cell:hESC	5.719e-20	rs3851179:rs17745409:rs3844143:rs7938634:rs3851179;rs7938634:rs7129687	11
ENSG00000179071	CCDC89	11	85394893	85397320	-1	protein_coding	220388	CCDC89	0.00582182	0.169509	0	0	9	3.01482e-06	1.16522e-05	GTEx/v8/Nerve_Tibial	-	Yes	Adult_Cortex:Fetal_Cortex:Left_Ventricle:GM12878:IMR90:Mesenchymal_Stem_Cell:Mesendoderm:Trophoblast-like_Cell:hESC	5.719e-20	rs3851179;rs3844143;rs3851179:rs17745409:rs3844143:rs7938634:rs3851179;rs7938634:rs7129687	11
ENSG00000137501	SYTL2	11	85405267	85522184	-1	protein_coding	54843	SYTL2	2.11827e-19	-0.466325	0	0	86	2.6615e-14	0	eQTLGen_cis_eQTLs:GTEx/v8/Muscle_Skeletal:GTEx/v8/Cells_Cultured_fibroblasts	+	Yes	IMR90:Mesenchymal_Stem_Cell:Mesendoderm:Trophoblast-like_Cell:hESC	5.719e-20	rs17745409;rs3851179;rs3844143;rs17745409:rs3851179:rs3844143:rs7938634:rs3851179;rs7938634:rs7129687	11
ENSG00000215504	AP000974.1	11	85563600	85565986	-1	protein_coding	NA	NA	NA	NA	0	0	94	2.35381e-19	1.24109e-16	PsychENCODE_eQTLs:CMC_SVA_cis:CMC_NoSVA_cis	-	Yes	Left_Ventricle:IMR90:Mesenchymal_Stem_Cell:Mesendoderm:Trophoblast-like_Cell:hESC	5.719e-20	rs17745409;rs3851179;rs7938634;rs3844143;rs3844143:rs17745409:rs7938634:rs3851179;rs7938634:rs3851179:rs7129687	11
ENSG00000150676	CCDC83	11	85566144	85631064	1	protein_coding	220047	CCDC83	6.83033e-07	-0.131603	0	0	7	3.05673e-05	1.39484e-35	GTEx/v8/Testis	-	Yes	Left_Ventricle:IMR90:Mesenchymal_Stem_Cell:Mesendoderm:Trophoblast-like_Cell:hESC	5.719e-20	rs3851179;rs7938634;rs3844143;rs3844143:rs17745409:rs7938634:rs3851179;rs7938634:rs3851179:rs7129687	11
ENSG00000073921	PICALM	11	85668727	85780924	-1	protein_coding	8301	PICALM	0.972083	NA	76	14.67	83	6.7692e-43	0	eQTLGen_cis_eQTLs:BIOSQTL/BIOS_eQTL_geneLevel:GTEx/v8/Adipose_Subcutaneous:GTEx/v8/Whole_Blood:GTEx/v8/Esophagus_Mucosa:GTEx/v8/Esophagus_Muscularis:GTEx/v8/Cells_Cultured_fibroblasts:GTEx/v8/Skin_Not_Sun_Exposed_Suprapubic:GTEx/v8/Skin_Sun_Exposed_Lower_leg:GTEx/v8/Thyroid	+	Yes	Promoter_anchored_loops:Adult_Cortex:GM12878:IMR90:Mesenchymal_Stem_Cell	5.719e-20	rs17745409;rs3851179;rs7938634;rs3844143;rs7129687;rs3844143:rs3851179;rs7938634:rs3851179:rs17745409:rs7938634:rs7129687	11
ENSG00000074266	EED	11	85955586	85989855	1	protein_coding	8726	EED	0.997671	-0.584695	0	0	48	9.3904e-07	0.00295992	eQTLGen_cis_eQTLs:CMC_SVA_cis:BRAINEAC/MEDU	-	Yes	Promoter_anchored_loops:EP_correlation_cell_type_oneway:Adult_Cortex:Fetal_Cortex:Aorta:Hippocampus:Left_Ventricle:Liver:Right_Ventricle:Spleen:GM12878:IMR90:Mesenchymal_Stem_Cell:Mesendoderm:Neural_Progenitor_Cell:Trophoblast-like_Cell:hESC	5.719e-20	rs3851179;rs7938634;rs3844143;rs3851179:rs17745409:rs3844143:rs3851179;rs7938634:rs7938634:rs7129687	11
ENSG00000149196	C11orf73	11	86013253	86056969	1	protein_coding	51501	C11orf73	0.769988	0.0415122	0	0	5	1.0275e-07	4.64425e-07	eQTLGen_cis_eQTLs:GTEx/v8/Cells_Cultured_fibroblasts	-	Yes	Aorta:Liver:GM12878:IMR90:Mesenchymal_Stem_Cell:Mesendoderm:Trophoblast-like_Cell:hESC	5.719e-20	rs3844143;rs7129687;rs17745409:rs3851179:rs3844143:rs7938634:rs3851179;rs7938634:rs7129687	11
ENSG00000149201	CCDC81	11	86085778	86134151	1	protein_coding	60494	CCDC81	2.78823e-09	0.377654	0	0	0	NA	NA	NA	NA	Yes	IMR90:Mesenchymal_Stem_Cell:Mesendoderm:Trophoblast-like_Cell:hESC	2.877e-15	rs17745409:rs3851179	11
ENSG00000151376	ME3	11	86152150	86383678	-1	protein_coding	10873	ME3	1.14188e-05	0.14173	0	0	22	5.1206e-16	0	eQTLGen_cis_eQTLs	-	Yes	Left_Ventricle:IMR90:Mesenchymal_Stem_Cell	6.711e-18	rs3851179;rs7938634;rs17745409:rs3851179	11
ENSG00000150687	PRSS23	11	86502101	86663952	1	protein_coding	11098	PRSS23	1.26863e-06	-0.643504	0	0	3	3.83445e-05	1.60159e-18	GTEx/v8/Nerve_Tibial	-	Yes	Fetal_Cortex:Left_Ventricle:IMR90:Mesenchymal_Stem_Cell:Trophoblast-like_Cell:hESC	5.719e-20	rs3851179;rs3851179:rs17745409	11
ENSG00000174804	FZD4	11	86656721	86666433	-1	protein_coding	8322	FZD4	0.920787	-0.243523	0	0	0	NA	NA	NA	NA	Yes	Left_Ventricle	2.877e-15	rs17745409:rs3851179	11
ENSG00000066427	ATXN3	14	92524896	92572965	-1	protein_coding	4287	ATXN3	0.176364	0.167111	0	0	0	NA	NA	NA	NA	Yes	Left_Ventricle:IMR90:Mesenchymal_Stem_Cell:Mesendoderm	6.711e-10	rs12590654	12
ENSG00000183648	NDUFB1	14	92582466	92588261	-1	protein_coding	4707	NDUFB1	0.311678	0.159781	0	0	0	NA	NA	NA	NA	Yes	Left_Ventricle:IMR90:Mesenchymal_Stem_Cell:Mesendoderm	6.711e-10	rs12590654	12
ENSG00000165934	CPSF2	14	92588281	92630755	1	protein_coding	53981	CPSF2	7.81002e-05	-0.247446	0	0	0	NA	NA	NA	NA	Yes	Left_Ventricle:IMR90:Mesenchymal_Stem_Cell:Mesendoderm	6.711e-10	rs12590654	12
ENSG00000140090	SLC24A4	14	92788925	92962596	1	protein_coding	123041	SLC24A4	3.16711e-06	-0.678266	1	9.141	1	3.27170000000001e-310	0	eQTLcatalogue/TwinsUK_ge_blood:eQTLGen_cis_eQTLs:BIOSQTL/BIOS_eQTL_geneLevel:GTEx/v8/Adipose_Subcutaneous:GTEx/v8/Adipose_Visceral_Omentum:GTEx/v8/Whole_Blood	-	Yes	Mesendoderm	6.711e-10	rs12590654	12
ENSG00000100599	RIN3	14	92980118	93155339	1	protein_coding	79890	RIN3	0.00027683	NA	0	0	1	2.761e-59	0	PsychENCODE_eQTLs:eQTLGen_cis_eQTLs:BIOSQTL/BIOS_eQTL_geneLevel:GTEx/v8/Cells_Cultured_fibroblasts	-	Yes	Left_Ventricle:IMR90:Mesenchymal_Stem_Cell:Mesendoderm:Trophoblast-like_Cell:hESC	6.711e-10	rs12590654	12
ENSG00000100600	LGMN	14	93170152	93215047	-1	protein_coding	5641	LGMN	0.000974895	-0.805785	0	0	0	NA	NA	NA	NA	Yes	IMR90	6.711e-10	rs12590654	12
ENSG00000197766	CFD	19	859453	863453	1	protein_coding	1675	CFD	0.0195669	0.507442	0	0	6	1.0033e-16	0	eQTLGen_cis_eQTLs:BIOSQTL/BIOS_eQTL_geneLevel	+	No	NA	1.711e-11	rs8100672;rs3795065;rs3764642	13
ENSG00000116014	KISS1R	19	917287	921015	1	protein_coding	84634	KISS1R	0.00397107	NA	0	0	1	7.2928e-07	0.00229857	eQTLGen_cis_eQTLs	+	No	NA	1.711e-11	rs3764642	13
ENSG00000065268	WDR18	19	983174	994569	1	protein_coding	57418	WDR18	0.901608	0.476593	0	0	27	2.9475e-39	0	eQTLGen_cis_eQTLs:BIOSQTL/BIOS_eQTL_geneLevel:GTEx/v8/Adipose_Subcutaneous:GTEx/v8/Adipose_Visceral_Omentum:GTEx/v8/Whole_Blood:GTEx/v8/Artery_Tibial:GTEx/v8/Brain_Nucleus_accumbens_basal_ganglia:GTEx/v8/Brain_Spinal_cord_cervical_c-1:GTEx/v8/Breast_Mammary_Tissue:GTEx/v8/Colon_Sigmoid:GTEx/v8/Colon_Transverse:GTEx/v8/Esophagus_Mucosa:GTEx/v8/Esophagus_Muscularis:GTEx/v8/Heart_Atrial_Appendage:GTEx/v8/Heart_Left_Ventricle:GTEx/v8/Liver:GTEx/v8/Muscle_Skeletal:GTEx/v8/Nerve_Tibial:GTEx/v8/Pituitary:GTEx/v8/Cells_Cultured_fibroblasts:GTEx/v8/Skin_Not_Sun_Exposed_Suprapubic:GTEx/v8/Skin_Sun_Exposed_Lower_leg:GTEx/v8/Stomach:GTEx/v8/Testis:GTEx/v8/Thyroid	-	No	NA	2.874e-12	rs8100672;rs111278892;rs3752231;rs3795065;rs3764642;rs12151021;rs3752246	13
ENSG00000116032	GRIN3B	19	1000418	1009731	1	protein_coding	116444	GRIN3B	0.00111371	NA	0	0	38	3.72046e-16	0	eQTLcatalogue/BrainSeq_ge_brain:eQTLGen_cis_eQTLs:BIOSQTL/BIOS_eQTL_geneLevel:GTEx/v8/Adipose_Subcutaneous:GTEx/v8/Adipose_Visceral_Omentum:GTEx/v8/Whole_Blood:GTEx/v8/Artery_Aorta:GTEx/v8/Artery_Tibial:GTEx/v8/Brain_Cerebellum:GTEx/v8/Brain_Cortex:GTEx/v8/Brain_Nucleus_accumbens_basal_ganglia:GTEx/v8/Breast_Mammary_Tissue:GTEx/v8/Colon_Transverse:GTEx/v8/Esophagus_Gastroesophageal_Junction:GTEx/v8/Esophagus_Mucosa:GTEx/v8/Esophagus_Muscularis:GTEx/v8/Heart_Atrial_Appendage:GTEx/v8/Lung:GTEx/v8/Muscle_Skeletal:GTEx/v8/Nerve_Tibial:GTEx/v8/Pituitary:GTEx/v8/Prostate:GTEx/v8/Minor_Salivary_Gland:GTEx/v8/Cells_Cultured_fibroblasts:GTEx/v8/Skin_Not_Sun_Exposed_Suprapubic:GTEx/v8/Skin_Sun_Exposed_Lower_leg:GTEx/v8/Small_Intestine_Terminal_Ileum:GTEx/v8/Spleen:GTEx/v8/Stomach:GTEx/v8/Testis:GTEx/v8/Thyroid	-	No	NA	2.874e-12	rs8100672;rs3764642;rs111278892;rs3752231;rs3795065;rs4147910;rs12151021;rs3752246	13
ENSG00000182087	TMEM259	19	1009647	1021117	-1	protein_coding	91304	TMEM259	0.89932	1.50277	3	14.82	18	9.52512e-13	0	eQTLGen_cis_eQTLs:BIOSQTL/BIOS_eQTL_geneLevel:GTEx/v8/Artery_Tibial	+	No	NA	8.474e-12	rs8100672;rs111278892;rs3752231;rs3764642;rs3752246	13
ENSG00000064666	CNN2	19	1026298	1039068	1	protein_coding	1265	CNN2	0.212309	2.87707	37	14.82	40	1.2855e-111	0	eQTLGen_cis_eQTLs:BIOSQTL/BIOS_eQTL_geneLevel:CMC_SVA_cis:GTEx/v8/Whole_Blood:GTEx/v8/Esophagus_Mucosa:GTEx/v8/Muscle_Skeletal:GTEx/v8/Cells_Cultured_fibroblasts:GTEx/v8/Skin_Not_Sun_Exposed_Suprapubic	+	No	NA	2.874e-12	rs8100672;rs111278892;rs3752231;rs3795065;rs3764642;rs4147910;rs12151021;rs3752246	13
ENSG00000064687	ABCA7	19	1040102	1065571	1	protein_coding	10347	ABCA7	1.8916e-36	0.328501	39	11.51	32	3.2703e-64	0	eQTLcatalogue/Lepik_2017_ge_blood:eQTLGen_cis_eQTLs:BIOSQTL/BIOS_eQTL_geneLevel:CMC_SVA_cis:GTEx/v8/Adipose_Subcutaneous:GTEx/v8/Adipose_Visceral_Omentum:GTEx/v8/Whole_Blood:GTEx/v8/Artery_Tibial:GTEx/v8/Brain_Cerebellar_Hemisphere:GTEx/v8/Brain_Cerebellum:GTEx/v8/Brain_Spinal_cord_cervical_c-1:GTEx/v8/Breast_Mammary_Tissue:GTEx/v8/Colon_Transverse:GTEx/v8/Esophagus_Mucosa:GTEx/v8/Esophagus_Muscularis:GTEx/v8/Heart_Atrial_Appendage:GTEx/v8/Heart_Left_Ventricle:GTEx/v8/Lung:GTEx/v8/Muscle_Skeletal:GTEx/v8/Nerve_Tibial:GTEx/v8/Pancreas:GTEx/v8/Pituitary:GTEx/v8/Cells_Cultured_fibroblasts:GTEx/v8/Skin_Not_Sun_Exposed_Suprapubic:GTEx/v8/Skin_Sun_Exposed_Lower_leg:GTEx/v8/Spleen:GTEx/v8/Stomach:GTEx/v8/Testis:GTEx/v8/Thyroid	+	No	NA	2.874e-12	rs111278892;rs3752231;rs3795065;rs3764642;rs4147910;rs12151021;rs3752246;rs8100672	13
ENSG00000180448	HMHA1	19	1065922	1086627	1	protein_coding	23526	HMHA1	0.453634	0.891153	4	6.172	34	1.8572e-23	0	eQTLGen_cis_eQTLs:BIOSQTL/BIOS_eQTL_geneLevel:GTEx/v8/Brain_Cerebellum:GTEx/v8/Nerve_Tibial:GTEx/v8/Skin_Not_Sun_Exposed_Suprapubic:GTEx/v8/Skin_Sun_Exposed_Lower_leg:GTEx/v8/Testis	+	No	NA	2.874e-12	rs3752246;rs111278892;rs3752231;rs3795065;rs3764642;rs12151021;rs4147910	13
ENSG00000099817	POLR2E	19	1086594	1095598	-1	protein_coding	5434	POLR2E	4.40649e-08	1.72864	0	0	26	1.03078e-30	0	eQTLcatalogue/BrainSeq_ge_brain:eQTLcatalogue/Lepik_2017_ge_blood:eQTLGen_cis_eQTLs:BIOSQTL/BIOS_eQTL_geneLevel:xQTLServer_eQTLs:CMC_SVA_cis:BRAINEAC/TCTX:GTEx/v8/Adipose_Subcutaneous:GTEx/v8/Adipose_Visceral_Omentum:GTEx/v8/Whole_Blood:GTEx/v8/Artery_Aorta:GTEx/v8/Artery_Tibial:GTEx/v8/Brain_Caudate_basal_ganglia:GTEx/v8/Brain_Cerebellar_Hemisphere:GTEx/v8/Brain_Cerebellum:GTEx/v8/Brain_Cortex:GTEx/v8/Brain_Frontal_Cortex_BA9:GTEx/v8/Brain_Nucleus_accumbens_basal_ganglia:GTEx/v8/Brain_Putamen_basal_ganglia:GTEx/v8/Colon_Sigmoid:GTEx/v8/Colon_Transverse:GTEx/v8/Esophagus_Gastroesophageal_Junction:GTEx/v8/Esophagus_Muscularis:GTEx/v8/Heart_Atrial_Appendage:GTEx/v8/Lung:GTEx/v8/Skin_Sun_Exposed_Lower_leg:GTEx/v8/Testis	+	No	NA	2.874e-12	rs3752246;rs111278892;rs3752231;rs3795065;rs3764642;rs12151021	13
ENSG00000167468	GPX4	19	1103936	1106787	1	protein_coding	2879	GPX4	0.0173299	NA	0	0	15	1.9106e-24	0	eQTLGen_cis_eQTLs:BIOSQTL/BIOS_eQTL_geneLevel	-	No	NA	8.474e-12	rs8100672;rs3764642;rs3752231;rs4147910;rs3752246	13
ENSG00000105352	CEACAM4	19	42125344	42133442	-1	protein_coding	1089	CEACAM4	1.6796e-06	0.380842	0	0	0	NA	NA	NA	NA	Yes	hESC	NA	rs12981350	14
ENSG00000079435	LIPE	19	42905659	42931578	-1	protein_coding	3991	LIPE	5.73251e-09	NA	0	0	0	NA	NA	NA	NA	Yes	Mesendoderm:Trophoblast-like_Cell:hESC	4.29e-14	rs12981350:rs846876	14
ENSG00000189377	CXCL17	19	42932440	42947200	-1	protein_coding	284340	CXCL17	0.0285884	0.421464	0	0	0	NA	NA	NA	NA	Yes	Mesendoderm:Trophoblast-like_Cell:hESC	4.29e-14	rs12981350:rs846876	14
ENSG00000167378	IRGQ	19	44088521	44100287	-1	protein_coding	126298	IRGQ	0.00119723	-1.83646	0	0	0	NA	NA	NA	NA	Yes	Adult_Cortex:Fetal_Cortex	3.072e-24	rs34827707:rs76271385:rs1968449:rs112481437:rs1132899:rs12981350:rs5167:rs117316645:rs8102895	14
ENSG00000124444	ZNF576	19	44100544	44105309	1	protein_coding	79177	ZNF576	0.00754575	-1.08557	0	0	0	NA	NA	NA	NA	Yes	Adult_Cortex:Fetal_Cortex	3.072e-24	rs34827707:rs76271385:rs1968449:rs112481437:rs1132899:rs12981350:rs5167:rs117316645:rs8102895	14
ENSG00000226763	SRRM5	19	44100769	44118649	1	protein_coding	100170229	SRRM5	7.19142e-06	-0.661941	0	0	0	NA	NA	NA	NA	Yes	Adult_Cortex:Fetal_Cortex	3.072e-24	rs34827707:rs76271385:rs1968449:rs112481437:rs1132899:rs12981350:rs5167:rs117316645:rs8102895	14
ENSG00000131116	ZNF428	19	44111371	44124026	-1	protein_coding	126299	ZNF428	0.720275	-0.650154	0	0	0	NA	NA	NA	NA	Yes	Fetal_Cortex:IMR90	2.134e-29	rs17643262:rs5167:rs1132899:rs76214972:rs79429216:rs12721109:rs12981350:rs117316645:rs8102895:rs75178253:rs74359223:rs2376866:rs2376866;rs4803791	14
ENSG00000105767	CADM4	19	44126520	44143991	-1	protein_coding	199731	CADM4	0.979492	NA	0	0	0	NA	NA	NA	NA	Yes	IMR90	2.134e-29	rs5167:rs1132899:rs76214972:rs79429216:rs12721109:rs12981350:rs117316645:rs8102895:rs75178253:rs74359223:rs2376866:rs2376866;rs4803791	14
ENSG00000105771	SMG9	19	44235301	44259142	-1	protein_coding	56006	SMG9	4.84811e-11	0.280821	0	0	0	NA	NA	NA	NA	Yes	IMR90:Mesendoderm:Trophoblast-like_Cell:hESC	2.842e-17	rs12981350:rs112027066:rs7260482:rs714948	14
ENSG00000104783	KCNN4	19	44270685	44285409	-1	protein_coding	3783	KCNN4	8.36466e-06	-0.0567512	0	0	52	2.4766e-23	0	eQTLGen_cis_eQTLs:GTEx/v8/Brain_Putamen_basal_ganglia:GTEx/v8/Muscle_Skeletal:GTEx/v8/Pancreas	-	Yes	GM12878:IMR90:Mesenchymal_Stem_Cell:Mesendoderm	9.076e-31	rs1727760;rs75161053;rs62118204;rs846881;rs846876;rs12459810;rs4803749;rs2965169;rs7254776;rs12981350	14
ENSG00000159871	LYPD5	19	44300081	44331358	-1	protein_coding	284348	LYPD5	9.44505e-05	1.75597	0	0	4	NA	0.009	CMC_SVA_cis	-	Yes	Aorta:Liver:GM12878:IMR90:Mesenchymal_Stem_Cell:Mesendoderm:hESC	9.79e-237	rs62118204;rs12981350:rs112027066:rs7260482:rs714948:rs11879980:rs12150984:rs2965164:rs79638902:rs111278137:rs11881756:rs73037426:rs111740474:rs7254776;rs4803749:rs7254776:rs2927438:rs4803749:rs62117206:rs62117160:rs2965169;rs7254776;rs4803749:rs1135062:rs28399637:rs28399664:rs7255063:rs10407439:rs4802238:rs56394238:rs2972555:rs78986976:rs7343130:rs143431312:rs56317818;rs4802238:rs73572039:rs12691088;rs28399664:rs55840414:rs56317818:rs149661872:rs2972566:rs73050293;rs73572039:rs111371860:rs12974942:rs77241309:rs12691088:rs57537848:rs12978931:rs2972558:rs2927468:rs4803765:rs846876	14
ENSG00000167637	ZNF283	19	44331444	44353307	1	protein_coding	284349	ZNF283	4.46247e-08	1.25985	0	0	0	NA	NA	NA	NA	Yes	Aorta:Liver:GM12878:IMR90:Mesenchymal_Stem_Cell:Mesendoderm:hESC	9.79e-237	rs12981350:rs112027066:rs7260482:rs714948:rs11879980:rs12150984:rs2965164:rs79638902:rs111278137:rs11881756:rs73037426:rs111740474:rs7254776;rs4803749:rs7254776:rs2927438:rs4803749:rs62117206:rs62117160:rs2965169;rs7254776;rs4803749:rs1135062:rs28399637:rs28399664:rs7255063:rs10407439:rs4802238:rs56394238:rs2972555:rs78986976:rs7343130:rs143431312:rs56317818;rs4802238:rs73572039:rs12691088;rs28399664:rs55840414:rs56317818:rs149661872:rs2972566:rs73050293;rs73572039:rs111371860:rs12974942:rs77241309:rs12691088:rs57537848:rs12978931:rs2972558:rs2927468:rs4803765:rs846876	14
ENSG00000176222	ZNF404	19	44376515	44405537	-1	protein_coding	342908	ZNF404	1.48959e-05	0.204291	0	0	1	6.74753e-05	0.00596824	PsychENCODE_eQTLs	-	Yes	Aorta:Left_Ventricle:Liver:GM12878:IMR90:Mesenchymal_Stem_Cell:Mesendoderm:hESC	3.498e-38	rs2972558;rs12981350:rs1727760:rs75161053:rs62118204:rs144908353:rs846881:rs846876:rs112027066:rs7260482:rs714948	14
ENSG00000124459	ZNF45	19	44416781	44439430	-1	protein_coding	7596	ZNF45	0.000102512	0.29907	0	0	18	NA	0.009	CMC_SVA_cis:CMC_NoSVA_cis	-	Yes	Aorta:Left_Ventricle:Liver:GM12878:IMR90:Mesenchymal_Stem_Cell:Mesendoderm:hESC	2.842e-17	rs1727760;rs846881;rs12981350:rs1727760:rs75161053:rs62118204:rs144908353:rs846881:rs846876:rs112027066:rs7260482:rs714948	14
ENSG00000159905	ZNF221	19	44455375	44471861	1	protein_coding	7638	ZNF221	2.58051e-09	-0.128374	0	0	0	NA	NA	NA	NA	Yes	Aorta:Dorsolateral_Prefrontal_Cortex:Left_Ventricle:Liver:Right_Ventricle:GM12878:IMR90:Mesenchymal_Stem_Cell:Mesendoderm:Neural_Progenitor_Cell:Trophoblast-like_Cell:hESC	3.084e-31	rs12981350:rs1727760:rs75161053:rs62118204:rs144908353:rs846881:rs846876:rs112027066:rs7260482:rs714948:rs11879980:rs142034848:rs111358663:rs73035597:rs12150984:rs2965164:rs79638902:rs111278137:rs11881756:rs73037426:rs111740474:rs7254776;rs4803749:rs7254776:rs2927438:rs4803749:rs62117206:rs62117160:rs2965169;rs7254776;rs4803749	14
ENSG00000204920	ZNF155	19	44472014	44502477	1	protein_coding	7711	ZNF155	1.33953e-09	0.435176	0	0	8	1.412e-05	2.4554e-68	PsychENCODE_eQTLs:GTEx/v8/Nerve_Tibial:GTEx/v8/Skin_Sun_Exposed_Lower_leg	+	Yes	Aorta:Dorsolateral_Prefrontal_Cortex:Left_Ventricle:Liver:Right_Ventricle:GM12878:IMR90:Mesenchymal_Stem_Cell:Mesendoderm:Neural_Progenitor_Cell:Trophoblast-like_Cell:hESC	1.683e-35	rs11881756;rs846876;rs2927438;rs12981350:rs1727760:rs75161053:rs62118204:rs144908353:rs846881:rs846876:rs112027066:rs7260482:rs714948:rs11879980:rs142034848:rs111358663:rs73035597:rs12150984:rs2965164:rs79638902:rs111278137:rs11881756:rs73037426:rs111740474:rs7254776;rs4803749:rs7254776:rs2927438:rs4803749:rs62117206:rs62117160:rs2965169;rs7254776;rs4803749	14
ENSG00000159882	ZNF230	19	44507100	44518078	1	protein_coding	7773	ZNF230	0.00834108	1.8805	0	0	0	NA	NA	NA	NA	Yes	Fetal_Cortex:Left_Ventricle:Liver:GM12878:IMR90:Mesenchymal_Stem_Cell:Mesendoderm:Trophoblast-like_Cell:hESC	9.79e-237	rs34827707:rs76271385:rs1968449:rs112481437:rs12981350:rs1727760:rs75161053:rs62118204:rs144908353:rs846881:rs846876:rs1135062:rs28399637:rs28399664:rs7255063:rs10407439:rs4802238:rs56394238:rs2972555:rs78986976:rs7343130:rs143431312:rs56317818;rs4802238:rs73572039:rs12691088;rs28399664:rs55840414:rs56317818:rs149661872:rs2972566:rs73050293;rs73572039:rs111371860:rs12974942:rs77241309:rs12691088:rs57537848:rs12978931:rs2972558:rs2927468:rs4803765:rs112027066:rs7260482:rs714948	14
ENSG00000159885	ZNF222	19	44529494	44537265	1	protein_coding	7673	ZNF222	9.20501e-11	0.148042	0	0	0	NA	NA	NA	NA	Yes	Left_Ventricle:Liver:IMR90:Mesenchymal_Stem_Cell:Mesendoderm:Neural_Progenitor_Cell:Trophoblast-like_Cell:hESC	2.842e-17	rs12981350:rs1727760:rs75161053:rs62118204:rs144908353:rs846881:rs846876:rs112027066:rs7260482:rs714948	14
ENSG00000267022	ZNF223	19	44529506	44591471	1	protein_coding	7766	NA	NA	0.204655	0	0	0	NA	NA	NA	NA	Yes	Left_Ventricle:Liver:IMR90:Mesenchymal_Stem_Cell:Mesendoderm:Neural_Progenitor_Cell:Trophoblast-like_Cell:hESC	2.842e-17	rs12981350:rs1727760:rs75161053:rs62118204:rs144908353:rs846881:rs846876:rs112027066:rs7260482:rs714948	14
ENSG00000178386	ZNF223	19	44555520	44572144	1	protein_coding	7766	ZNF223	5.14225e-09	0.204655	0	0	0	NA	NA	NA	NA	Yes	Left_Ventricle:Liver:IMR90:Mesenchymal_Stem_Cell:Mesendoderm:Neural_Progenitor_Cell:Trophoblast-like_Cell:hESC	2.842e-17	rs12981350:rs1727760:rs75161053:rs62118204:rs144908353:rs846881:rs846876:rs112027066:rs7260482:rs714948	14
ENSG00000186026	ZNF284	19	44576297	44593766	1	protein_coding	342909	ZNF284	7.90018e-09	0.721072	0	0	0	NA	NA	NA	NA	Yes	Left_Ventricle:Liver:GM12878:IMR90:Mesenchymal_Stem_Cell:Mesendoderm:Neural_Progenitor_Cell:Trophoblast-like_Cell:hESC	2.842e-17	rs12981350:rs112027066:rs7260482:rs714948	14
ENSG00000267680	ZNF224	19	44598492	44612479	1	protein_coding	7767	ZNF224	2.07446e-09	-0.281088	0	0	1	4.12207e-05	0.035906	GTEx/v8/Esophagus_Muscularis	-	Yes	Left_Ventricle:Liver:GM12878:IMR90:Mesenchymal_Stem_Cell:Mesendoderm:Neural_Progenitor_Cell:Trophoblast-like_Cell:hESC	3.072e-24	rs112481437;rs12981350:rs112027066:rs7260482:rs714948	14
ENSG00000256294	ZNF225	19	44616334	44637027	1	protein_coding	7768	ZNF225	3.36669e-08	0.547354	1	21.1	2	0.000101807	0.00451564	GTEx/v8/Adipose_Subcutaneous:GTEx/v8/Thyroid	NA	Yes	IMR90:Mesenchymal_Stem_Cell:Mesendoderm:hESC	0	rs12981350;rs116518981;rs2967668;rs1727760:rs75161053:rs62118204:rs144908353:rs846881:rs846876:rs112027066:rs7260482:rs714948:rs11879980:rs12150984:rs2965164:rs79638902:rs111278137:rs11881756:rs73037426:rs111740474:rs7254776;rs4803749:rs7254776:rs2927438:rs4803749:rs62117206:rs62117160:rs2965169;rs7254776;rs4803749:rs1135062:rs28399637:rs28399664:rs7255063:rs10407439:rs4802238:rs56394238:rs2972555:rs78986976:rs7343130:rs143431312:rs56317818;rs4802238:rs73572039:rs12691088;rs28399664:rs55840414:rs56317818:rs149661872:rs2972566:rs73050293;rs73572039:rs111371860:rs12974942:rs77241309:rs12691088:rs57537848:rs12978931:rs2972558:rs2927468:rs4803765:rs406315:rs365653:rs138607350:rs3112439:rs112422902:rs150639620;rs41290108:rs393584:rs41290108:rs11673139;rs150639620:rs73050293:rs365653;rs150639620:rs6859:rs150639620:rs41290120:rs3852861:rs11673139:rs79701229:rs144261139:rs7259620:rs11556505:rs1081105:rs283808:rs283810:rs283814:rs112422902;rs283808:rs429358;rs11556505:rs1081106;rs73050293:rs157580:rs429358:rs11668327:rs35568738:rs405697:rs141864196:rs449647:rs769446:rs429358;rs12721046;rs75627662;rs11556505:rs7259620;rs59325138:rs7412:rs1081106:rs75627662:rs157595:rs138235833:rs72654437:rs429358;rs75627662:rs59325138:rs72654445:rs3925681:rs12721046:rs3925681;rs59325138;rs71352239:rs429358;rs12721046:rs144311893:rs71352239:rs60049679:rs8106813:rs114533385:rs7254133	14
ENSG00000263002	ZNF234	19	44645710	44663156	1	protein_coding	10780	ZNF234	1.07737e-13	-0.0209373	1	21.1	0	NA	NA	NA	NA	Yes	Aorta:Left_Ventricle:GM12878:IMR90:Mesenchymal_Stem_Cell:Mesendoderm:Trophoblast-like_Cell:hESC	2.842e-17	rs12981350;rs12981350:rs1727760:rs75161053:rs62118204:rs144908353:rs846881:rs846876:rs112027066:rs7260482:rs714948	14
ENSG00000167380	ZNF226	19	44669226	44682534	1	protein_coding	7769	ZNF226	5.26919e-15	-0.0506554	0	0	5	NA	0.049	CMC_SVA_cis	-	Yes	Aorta:Left_Ventricle:GM12878:IMR90:Mesenchymal_Stem_Cell:Mesendoderm:Trophoblast-like_Cell:hESC	3.498e-38	rs78986976;rs2972555;rs77241309;rs12978931;rs2972558;rs12981350:rs1727760:rs75161053:rs62118204:rs144908353:rs846881:rs846876:rs112027066:rs7260482:rs714948	14
ENSG00000131115	ZNF227	19	44711700	44741421	1	protein_coding	7770	ZNF227	1.6916e-05	0.35023	0	0	0	NA	NA	NA	NA	Yes	Aorta:Left_Ventricle:Liver:IMR90:Mesenchymal_Stem_Cell:Mesendoderm:Trophoblast-like_Cell:hESC	2.842e-17	rs12981350:rs1727760:rs75161053:rs62118204:rs144908353:rs846881:rs846876:rs112027066:rs7260482:rs714948	14
ENSG00000159917	ZNF235	19	44732882	44809199	-1	protein_coding	9310	ZNF235	1.8582e-10	-0.818454	0	0	27	8.96599e-05	0.000592533	PsychENCODE_eQTLs:GTEx/v8/Artery_Tibial	+	Yes	Left_Ventricle:Liver:Right_Ventricle:IMR90:Mesenchymal_Stem_Cell:Mesendoderm:Trophoblast-like_Cell:hESC	5.89e-30	rs79638902;rs73037426;rs1132899;rs12981350:rs112027066:rs7260482:rs714948:rs11879980:rs12150984:rs2965164:rs79638902:rs111278137:rs11881756:rs73037426:rs111740474:rs7254776;rs4803749:rs7254776:rs2927438:rs4803749:rs62117206:rs62117160:rs2965169;rs7254776;rs4803749:rs1727760:rs75161053:rs62118204:rs144908353:rs846881:rs846876	14
ENSG00000159915	ZNF233	19	44754318	44779470	1	protein_coding	353355	ZNF233	3.27016e-17	-0.0669614	0	0	1	4.5681e-05	0.000442973	GTEx/v8/Adipose_Subcutaneous	-	Yes	Aorta:Left_Ventricle:Liver:GM12878:IMR90:Mesenchymal_Stem_Cell:Mesendoderm:Trophoblast-like_Cell:hESC	9.79e-237	rs1968449;rs12981350:rs1727760:rs75161053:rs62118204:rs144908353:rs846881:rs846876:rs112027066:rs7260482:rs714948:rs11879980:rs142034848:rs111358663:rs73035597:rs1135062:rs28399637:rs28399664:rs7255063:rs10407439:rs4802238:rs56394238:rs2972555:rs78986976:rs7343130:rs143431312:rs56317818;rs4802238:rs73572039:rs12691088;rs28399664:rs55840414:rs56317818:rs149661872:rs2972566:rs73050293;rs73572039:rs111371860:rs12974942:rs77241309:rs12691088:rs57537848:rs12978931:rs2972558:rs2927468:rs4803765	14
ENSG00000062370	ZNF112	19	44830708	44871377	-1	protein_coding	7771	ZNF112	0.154211	0.0382373	0	0	4	1.03653e-05	1.55788e-29	GTEx/v8/Brain_Anterior_cingulate_cortex_BA24:GTEx/v8/Esophagus_Muscularis	+	Yes	Aorta:Left_Ventricle:Liver:IMR90:Mesenchymal_Stem_Cell:Mesendoderm:Trophoblast-like_Cell:hESC	9.79e-237	rs3925681;rs59325138;rs71352239;rs111740474;rs12981350:rs1727760:rs75161053:rs62118204:rs144908353:rs846881:rs846876:rs112027066:rs7260482:rs714948:rs11879980:rs142034848:rs111358663:rs73035597:rs12150984:rs2965164:rs79638902:rs111278137:rs11881756:rs73037426:rs111740474:rs7254776;rs4803749:rs7254776:rs2927438:rs4803749:rs62117206:rs62117160:rs2965169;rs7254776;rs4803749:rs1135062:rs28399637:rs28399664:rs7255063:rs10407439:rs4802238:rs56394238:rs2972555:rs78986976:rs7343130:rs143431312:rs56317818;rs4802238:rs73572039:rs12691088;rs28399664:rs55840414:rs56317818:rs149661872:rs2972566:rs73050293;rs73572039:rs111371860:rs12974942:rs77241309:rs12691088:rs57537848:rs12978931:rs2972558:rs2927468:rs4803765	14
ENSG00000267173	CTC-512J12.6	19	44833848	44905774	-1	protein_coding	NA	NA	NA	NA	0	0	0	NA	NA	NA	NA	Yes	Left_Ventricle:Liver:IMR90:Mesenchymal_Stem_Cell:Mesendoderm:hESC	2.842e-17	rs12981350:rs112027066:rs7260482:rs714948	14
ENSG00000267508	ZNF285	19	44886459	44905774	-1	protein_coding	646915	ZNF285	0.00240306	0.299255	0	0	3	0.000104088	0.00872246	PsychENCODE_eQTLs	+	Yes	Left_Ventricle:Liver:IMR90:Mesenchymal_Stem_Cell:Mesendoderm:hESC	6.63e-141	rs7259620;rs12981350:rs112027066:rs7260482:rs714948	14
ENSG00000167383	ZNF229	19	44921685	44952766	-1	protein_coding	7772	ZNF229	6.30663e-09	2.83642	0	0	0	NA	NA	NA	NA	Yes	Left_Ventricle:Liver:IMR90:Mesenchymal_Stem_Cell:Mesendoderm:Trophoblast-like_Cell:hESC	2.842e-17	rs12981350:rs112027066:rs7260482:rs714948	14
ENSG00000167384	ZNF180	19	44979854	45004576	-1	protein_coding	7733	ZNF180	7.35726e-06	0.745753	0	0	1	NA	0.049	CMC_SVA_cis	-	Yes	IMR90:Mesenchymal_Stem_Cell:Mesendoderm:hESC	2.842e-17	rs1727760;rs12981350:rs112027066:rs7260482:rs714948	14
ENSG00000216588	IGSF23	19	45116940	45140081	1	protein_coding	147710	IGSF23	NA	0.573725	30	10.03	49	5.5397e-10	0	eQTLGen_cis_eQTLs:BIOSQTL/BIOS_eQTL_geneLevel:GTEx/v8/Liver:GTEx/v8/Small_Intestine_Terminal_Ileum	-	Yes	EP_correlation_cell_type_oneway:Left_Ventricle:Liver:IMR90:Mesenchymal_Stem_Cell:Mesendoderm:Trophoblast-like_Cell:hESC	9.79e-237	rs112027066;rs7260482;rs714948;rs62118204;rs11881756;rs846876;rs73035597;rs62117206:rs141864196:rs112027066:rs7260482:rs714948:rs11879980:rs142034848:rs111358663:rs73035597:rs12150984:rs2965164:rs79638902:rs111278137:rs11881756:rs73037426:rs111740474:rs7254776;rs4803749:rs7254776:rs2927438:rs4803749:rs62117160:rs2965169;rs7254776;rs4803749:rs5167:rs1132899:rs76214972:rs79429216:rs12721109:rs12981350:rs117316645:rs8102895:rs75178253:rs74359223:rs2376866:rs2376866;rs4803791:rs1135062:rs28399637:rs28399664:rs7255063:rs10407439:rs4802238:rs56394238:rs2972555:rs78986976:rs7343130:rs143431312:rs56317818;rs4802238:rs73572039:rs12691088;rs28399664:rs55840414:rs56317818:rs149661872:rs2972566:rs73050293;rs73572039:rs111371860:rs12974942:rs77241309:rs12691088:rs57537848:rs12978931:rs2972558:rs2927468:rs4803765	14
ENSG00000073008	PVR	19	45147098	45166850	1	protein_coding	5817	PVR	5.51101e-07	-0.732917	25	10.94	90	1.38409e-63	0	eQTLcatalogue/BrainSeq_ge_brain:PsychENCODE_eQTLs:eQTLGen_cis_eQTLs:BIOSQTL/BIOS_eQTL_geneLevel:xQTLServer_eQTLs:CMC_SVA_cis:CMC_NoSVA_cis:GTEx/v8/Adipose_Subcutaneous:GTEx/v8/Adipose_Visceral_Omentum:GTEx/v8/Whole_Blood:GTEx/v8/Artery_Tibial:GTEx/v8/Brain_Anterior_cingulate_cortex_BA24:GTEx/v8/Brain_Caudate_basal_ganglia:GTEx/v8/Brain_Cerebellum:GTEx/v8/Brain_Cortex:GTEx/v8/Brain_Frontal_Cortex_BA9:GTEx/v8/Brain_Hypothalamus:GTEx/v8/Brain_Nucleus_accumbens_basal_ganglia:GTEx/v8/Breast_Mammary_Tissue:GTEx/v8/Colon_Sigmoid:GTEx/v8/Colon_Transverse:GTEx/v8/Esophagus_Gastroesophageal_Junction:GTEx/v8/Esophagus_Mucosa:GTEx/v8/Esophagus_Muscularis:GTEx/v8/Heart_Atrial_Appendage:GTEx/v8/Heart_Left_Ventricle:GTEx/v8/Lung:GTEx/v8/Muscle_Skeletal:GTEx/v8/Nerve_Tibial:GTEx/v8/Pituitary:GTEx/v8/Cells_Cultured_fibroblasts:GTEx/v8/Skin_Not_Sun_Exposed_Suprapubic:GTEx/v8/Skin_Sun_Exposed_Lower_leg:GTEx/v8/Spleen:GTEx/v8/Stomach:GTEx/v8/Thyroid	-	Yes	EP_correlation_cell_type_oneway:EP_correlation_organ_oneway:Left_Ventricle:Liver:IMR90:Mesenchymal_Stem_Cell:Mesendoderm:Trophoblast-like_Cell:hESC	0	rs7260482;rs714948;rs11879980;rs142034848;rs62118204;rs112027066;rs7254776;rs4803749;rs2965169;rs846876;rs79638902;rs11881756;rs62117206;rs73035597;rs846881;rs141864196:rs846876:rs12981350:rs11879980:rs12150984:rs2965164:rs79638902:rs111278137:rs11881756:rs73037426:rs111740474:rs7254776;rs4803749:rs7254776:rs2927438:rs4803749:rs62117206:rs62117160:rs2965169;rs4803749:rs1135062:rs28399637:rs28399664:rs7255063:rs10407439:rs4802238:rs56394238:rs2972555:rs78986976:rs7343130:rs143431312:rs56317818;rs4802238:rs73572039:rs12691088;rs28399664:rs55840414:rs56317818:rs149661872:rs2972566:rs73050293;rs73572039:rs111371860:rs12974942:rs77241309:rs12691088:rs57537848:rs12978931:rs2972558:rs2927468:rs4803765:rs5167:rs1132899:rs76214972:rs79429216:rs12721109:rs117316645:rs8102895:rs75178253:rs74359223:rs2376866:rs2376866;rs4803791:rs7260482:rs714948:rs142034848:rs111358663:rs73035597:rs1081105:rs112422902;rs283808:rs7259620:rs35568738:rs405697:rs449647:rs769446:rs157580:rs429358;rs12721046;rs75627662;rs11556505:rs7259620;rs59325138:rs429358:rs7412:rs1081106:rs75627662:rs157595:rs138235833:rs72654437:rs429358;rs75627662:rs59325138:rs72654445:rs3925681:rs12721046:rs3925681;rs59325138;rs71352239:rs429358;rs12721046:rs144311893:rs71352239:rs60049679:rs8106813:rs41290108:rs114533385:rs7254133	14
ENSG00000186567	CEACAM19	19	45165545	45187631	1	protein_coding	56971	CEACAM19	5.77651e-07	0.414158	12	10.94	187	1.32028e-63	0	eQTLcatalogue/BrainSeq_ge_brain:eQTLcatalogue/Lepik_2017_ge_blood:PsychENCODE_eQTLs:eQTLGen_cis_eQTLs:BIOSQTL/BIOS_eQTL_geneLevel:GTEx/v8/Adipose_Subcutaneous:GTEx/v8/Adipose_Visceral_Omentum:GTEx/v8/Adrenal_Gland:GTEx/v8/Whole_Blood:GTEx/v8/Artery_Aorta:GTEx/v8/Artery_Coronary:GTEx/v8/Artery_Tibial:GTEx/v8/Brain_Amygdala:GTEx/v8/Brain_Anterior_cingulate_cortex_BA24:GTEx/v8/Brain_Caudate_basal_ganglia:GTEx/v8/Brain_Cerebellar_Hemisphere:GTEx/v8/Brain_Cerebellum:GTEx/v8/Brain_Cortex:GTEx/v8/Brain_Frontal_Cortex_BA9:GTEx/v8/Brain_Hippocampus:GTEx/v8/Brain_Hypothalamus:GTEx/v8/Brain_Nucleus_accumbens_basal_ganglia:GTEx/v8/Brain_Substantia_nigra:GTEx/v8/Breast_Mammary_Tissue:GTEx/v8/Colon_Sigmoid:GTEx/v8/Colon_Transverse:GTEx/v8/Esophagus_Gastroesophageal_Junction:GTEx/v8/Esophagus_Mucosa:GTEx/v8/Esophagus_Muscularis:GTEx/v8/Heart_Atrial_Appendage:GTEx/v8/Heart_Left_Ventricle:GTEx/v8/Kidney_Cortex:GTEx/v8/Liver:GTEx/v8/Lung:GTEx/v8/Muscle_Skeletal:GTEx/v8/Nerve_Tibial:GTEx/v8/Ovary:GTEx/v8/Pancreas:GTEx/v8/Pituitary:GTEx/v8/Prostate:GTEx/v8/Cells_Cultured_fibroblasts:GTEx/v8/Small_Intestine_Terminal_Ileum:GTEx/v8/Spleen:GTEx/v8/Stomach:GTEx/v8/Testis:GTEx/v8/Thyroid:GTEx/v8/Uterus	+	Yes	Liver:IMR90:Mesenchymal_Stem_Cell	9.79e-237	rs7260482;rs714948;rs11879980;rs142034848;rs111358663;rs79638902;rs4802238;rs73035597;rs73037426;rs1727760;rs846881;rs12150984;rs2965164;rs11881756;rs7254776;rs4803749;rs2927438;rs2965169;rs8103315;rs12459810;rs2889414;rs62118204;rs846876;rs62117206;rs73048258;rs1135062;rs28399637;rs56317818;rs406315;rs75161053;rs62117160;rs72654437;rs1081106;rs73050293;rs846876:rs1135062:rs28399637:rs28399664:rs7255063:rs10407439:rs4802238:rs56394238:rs2972555:rs78986976:rs7343130:rs143431312:rs56317818;rs4802238:rs73572039:rs12691088;rs28399664:rs55840414:rs56317818:rs149661872:rs2972566:rs73050293;rs73572039:rs111371860:rs12974942:rs77241309:rs12691088:rs57537848:rs12978931:rs2972558:rs2927468:rs4803765:rs112027066:rs7260482:rs714948:rs11879980:rs12150984:rs2965164:rs79638902:rs111278137:rs11881756:rs73037426:rs111740474:rs7254776;rs4803749:rs7254776:rs2927438:rs4803749:rs62117206:rs62117160:rs2965169;rs4803749:rs5167:rs1132899:rs76214972:rs79429216:rs12721109:rs12981350:rs117316645:rs8102895:rs75178253:rs74359223:rs2376866:rs2376866;rs4803791	14
ENSG00000213892	CEACAM16	19	45202421	45213986	1	protein_coding	388551	CEACAM16	0.0295803	-0.58664	47	16.05	4	2.01627e-06	0.00772948	GTEx/v8/Pancreas	-	Yes	Spleen:IMR90:Mesenchymal_Stem_Cell	9.79e-237	rs11879980;rs111358663;rs73035597;rs12150984;rs2965164;rs79638902;rs111278137;rs11881756;rs73037426;rs111740474;rs2967668:rs112619823;rs112450640:rs112450640:rs139425456:rs2889414:rs10419669:rs148933445:rs112619823:rs140824606:rs73048258:rs41290120;rs62117160:rs12981350:rs846876:rs112027066:rs7260482:rs714948:rs1135062:rs28399637:rs28399664:rs7255063:rs10407439:rs4802238:rs56394238:rs2972555:rs78986976:rs7343130:rs143431312:rs56317818;rs4802238:rs73572039:rs12691088;rs28399664:rs55840414:rs56317818:rs149661872:rs2972566:rs73050293;rs73572039:rs111371860:rs12974942:rs77241309:rs12691088:rs57537848:rs12978931:rs2972558:rs2927468:rs4803765:rs5167:rs1132899:rs76214972:rs79429216:rs12721109:rs117316645:rs8102895:rs75178253:rs74359223:rs2376866:rs2376866;rs4803791:rs11879980:rs142034848:rs111358663:rs73035597	14
ENSG00000069399	BCL3	19	45250962	45263301	1	protein_coding	102465879	BCL3	0.862173	NA	25	14.22	15	8.7881e-09	5.79486e-05	PsychENCODE_eQTLs:eQTLGen_cis_eQTLs:BIOSQTL/BIOS_eQTL_geneLevel:GTEx/v8/Skin_Not_Sun_Exposed_Suprapubic	-	No	NA	4.389e-44	rs2927438;rs62117206;rs2965169;rs7254776;rs4803749;rs75599500;rs12459810;rs148933445;rs10401176;rs8103315;rs140824606;rs11881756;rs365653;rs2967668	14
ENSG00000142273	CBLC	19	45281126	45303891	1	protein_coding	23624	CBLC	0.00018299	-0.348046	34	15.89	15	2.10567e-08	2.353e-09	PsychENCODE_eQTLs:GTEx/v8/Skin_Not_Sun_Exposed_Suprapubic:GTEx/v8/Thyroid	+	Yes	Fetal_Cortex:Left_Ventricle:Spleen:IMR90:Mesenchymal_Stem_Cell	9.79e-237	rs2967668;rs112619823;rs112450640;rs139425456;rs2889414;rs10419669;rs148933445;rs140824606;rs73048258;rs2927438;rs34827707:rs76271385:rs1968449:rs112481437:rs1135062:rs28399637:rs28399664:rs7255063:rs10407439:rs4802238:rs56394238:rs2972555:rs78986976:rs7343130:rs143431312:rs56317818;rs4802238:rs73572039:rs12691088;rs28399664:rs55840414:rs56317818:rs149661872:rs2972566:rs73050293;rs73572039:rs111371860:rs12974942:rs77241309:rs12691088:rs57537848:rs12978931:rs2972558:rs2927468:rs4803765:rs11879980:rs12150984:rs2965164:rs79638902:rs111278137:rs11881756:rs73037426:rs111740474:rs7254776;rs4803749:rs7254776:rs2927438:rs4803749:rs62117206:rs62117160:rs2965169;rs7254776;rs4803749	14
ENSG00000187244	BCAM	19	45312328	45324673	1	protein_coding	4059	BCAM	0.0368512	NA	56	15.96	80	7.05977e-25	1.51549e-19	GTEx/v8/Artery_Tibial:GTEx/v8/Brain_Cerebellar_Hemisphere:GTEx/v8/Colon_Sigmoid:GTEx/v8/Esophagus_Mucosa:GTEx/v8/Lung:GTEx/v8/Nerve_Tibial:GTEx/v8/Skin_Not_Sun_Exposed_Suprapubic:GTEx/v8/Skin_Sun_Exposed_Lower_leg:GTEx/v8/Stomach:GTEx/v8/Thyroid	-	Yes	Left_Ventricle:Spleen:IMR90:Mesenchymal_Stem_Cell	0	rs148933445;rs2967668;rs112619823;rs140824606;rs73048258;rs41290120;rs62117160;rs1135062;rs28399637;rs28399664;rs7255063;rs10407439;rs4802238;rs56394238;rs2972555;rs78986976;rs7343130;rs143431312;rs10419669;rs56317818;rs2972566;rs12974942;rs2972558;rs3112439;rs11556505;rs429358;rs112450640;rs7254776;rs4803749;rs111371860;rs714948;rs1135062:rs28399637:rs28399664:rs7255063:rs10407439:rs4802238:rs56394238:rs2972555:rs78986976:rs7343130:rs143431312:rs56317818;rs4802238:rs73572039:rs12691088;rs28399664:rs55840414:rs56317818:rs149661872:rs2972566:rs73050293;rs73572039:rs111371860:rs12974942:rs77241309:rs12691088:rs57537848:rs12978931:rs2972558:rs2927468:rs4803765:rs11879980:rs12150984:rs2965164:rs79638902:rs111278137:rs11881756:rs73037426:rs111740474:rs7254776;rs4803749:rs7254776:rs2927438:rs4803749:rs62117206:rs62117160:rs2965169	14
ENSG00000130202	PVRL2	19	45349432	45392485	1	protein_coding	5819	PVRL2	0.531937	-0.314456	216	16.74	437	3.27170000000001e-310	0	eQTLcatalogue/Lepik_2017_ge_blood:eQTLcatalogue/TwinsUK_ge_blood:PsychENCODE_eQTLs:eQTLGen_cis_eQTLs:BIOSQTL/BIOS_eQTL_geneLevel:CMC_SVA_cis:GTEx/v8/Adipose_Subcutaneous:GTEx/v8/Whole_Blood:GTEx/v8/Artery_Aorta:GTEx/v8/Artery_Coronary:GTEx/v8/Artery_Tibial:GTEx/v8/Brain_Frontal_Cortex_BA9:GTEx/v8/Colon_Transverse:GTEx/v8/Esophagus_Mucosa:GTEx/v8/Esophagus_Muscularis:GTEx/v8/Heart_Left_Ventricle:GTEx/v8/Liver:GTEx/v8/Lung:GTEx/v8/Muscle_Skeletal:GTEx/v8/Pancreas:GTEx/v8/Pituitary:GTEx/v8/Cells_Cultured_fibroblasts:GTEx/v8/Skin_Not_Sun_Exposed_Suprapubic:GTEx/v8/Skin_Sun_Exposed_Lower_leg:GTEx/v8/Spleen:GTEx/v8/Testis:GTEx/v8/Thyroid	+	Yes	Fetal_Cortex:Left_Ventricle:IMR90:Mesenchymal_Stem_Cell	0	rs10407439;rs2972555;rs7255063;rs56317818;rs4802238;rs73572039;rs55840414;rs149661872;rs2972566;rs73050293;rs111371860;rs12974942;rs77241309;rs12691088;rs57537848;rs12978931;rs2972558;rs2927468;rs4803765;rs406315;rs365653;rs138607350;rs143431312;rs3112439;rs112422902;rs150639620;rs41290108;rs393584;rs11673139;rs6859;rs41290120;rs3852861;rs79701229;rs144261139;rs7259620;rs11556505;rs1081105;rs283808;rs283810;rs283814;rs429358;rs1081106;rs157580;rs11668327;rs11881756;rs56394238;rs405697;rs449647;rs75627662;rs157595;rs138235833;rs7254133;rs2967668;rs8106813;rs714948;rs11879980;rs2927438;rs62117206;rs12459810;rs140824606;rs112619823;rs112450640;rs2889414;rs62117160;rs1135062;rs28399637;rs28399664;rs78986976;rs7343130;rs35568738;rs141864196;rs769446;rs12721046;rs7412;rs72654437;rs72654445;rs3925681;rs76214972;rs1132899;rs8102895;rs75178253;rs7246703;rs12981350;rs35057129;rs59240271;rs146723120;rs7254776;rs4803749;rs2965169;rs59325138;rs71352239;rs12978931:rs406315:rs365653:rs138607350:rs143431312:rs12691088:rs3112439:rs112422902:rs17643262:rs2967668:rs112619823;rs112450640:rs112450640:rs139425456:rs2889414:rs10419669:rs148933445:rs112619823:rs140824606:rs73048258:rs41290120;rs62117160:rs12981350:rs1727760:rs75161053:rs62118204:rs144908353:rs846881:rs846876:rs112027066:rs7260482:rs714948:rs11879980:rs142034848:rs111358663:rs73035597:rs12150984:rs2965164:rs79638902:rs111278137:rs11881756:rs73037426:rs111740474:rs7254776;rs4803749:rs7254776:rs2927438:rs4803749:rs62117206:rs62117160:rs2965169	14
ENSG00000130204	TOMM40	19	45393826	45406946	1	protein_coding	10452	TOMM40	0.963682	NA	88	25.1	65	1.05959e-27	6.4059e-20	PsychENCODE_eQTLs:eQTLGen_cis_eQTLs:BIOSQTL/BIOS_eQTL_geneLevel:xQTLServer_eQTLs:CMC_SVA_cis:CMC_NoSVA_cis:GTEx/v8/Muscle_Skeletal:GTEx/v8/Pancreas:GTEx/v8/Skin_Not_Sun_Exposed_Suprapubic	+	Yes	Adult_Cortex:Fetal_Cortex:IMR90:Mesenchymal_Stem_Cell	0	rs11673139;rs150639620;rs406315;rs79701229;rs144261139;rs7259620;rs11556505;rs1081105;rs283808;rs283810;rs283814;rs112422902;rs429358;rs1081106;rs73050293;rs157580;rs11668327;rs35568738;rs405697;rs141864196;rs449647;rs769446;rs12721046;rs75627662;rs59325138;rs7412;rs157595;rs138235833;rs72654437;rs117316645;rs71352239;rs365653;rs3925681;rs2927438;rs2972555;rs3925681:rs1081105:rs12721046:rs3925681;rs71352239:rs157595:rs429358;rs12721046:rs138235833:rs144311893:rs7412:rs141864196:rs71352239:rs60049679:rs1132899:rs12981350:rs5167:rs117316645:rs8102895:rs75178253:rs74359223:rs2376866:rs34827707:rs76271385:rs1968449:rs112481437:rs76214972:rs79429216:rs12721109:rs2376866;rs4803791	14
ENSG00000130203	APOE	19	45409011	45412650	1	protein_coding	348	APOE	0.0345336	-0.237445	61	25.1	168	4.15701e-26	1.08874e-31	GTEx/v8/Esophagus_Mucosa:GTEx/v8/Heart_Atrial_Appendage:GTEx/v8/Lung:GTEx/v8/Pancreas:GTEx/v8/Prostate:GTEx/v8/Skin_Not_Sun_Exposed_Suprapubic:GTEx/v8/Skin_Sun_Exposed_Lower_leg:GTEx/v8/Testis	+	Yes	EP_correlation_cell_type_oneway:EP_correlation_organ_oneway:Left_Ventricle:Liver:GM12878:IMR90:Mesenchymal_Stem_Cell:Mesendoderm:Trophoblast-like_Cell:hESC	0	rs1081105;rs112422902;rs283808;rs7259620;rs35568738;rs405697;rs141864196;rs449647;rs769446;rs157580;rs429358;rs12721046;rs75627662;rs11556505;rs59325138;rs7412;rs1081106;rs157595;rs138235833;rs72654437;rs72654445;rs12691088;rs3925681;rs71352239;rs5167;rs1132899;rs2376866;rs4803791;rs35194062;rs12981350;rs62117224;rs148933445;rs283814;rs11673139;rs150639620;rs8106813;rs117316645;rs62117206:rs141864196:rs1132899:rs150685845:rs5167:rs76214972:rs79429216:rs12721109:rs12981350:rs117316645:rs8102895:rs75178253:rs74359223:rs2376866:rs2376866;rs4803791:rs112027066:rs7260482:rs714948	14
ENSG00000130208	APOC1	19	45417504	45422606	1	protein_coding	341	APOC1	0.0507383	-0.105569	61	25.1	186	2.93412e-14	7.0265e-33	PsychENCODE_eQTLs:CMC_SVA_cis:GTEx/v8/Adipose_Visceral_Omentum:GTEx/v8/Adrenal_Gland:GTEx/v8/Brain_Nucleus_accumbens_basal_ganglia:GTEx/v8/Brain_Spinal_cord_cervical_c-1:GTEx/v8/Esophagus_Mucosa:GTEx/v8/Heart_Atrial_Appendage:GTEx/v8/Lung:GTEx/v8/Nerve_Tibial:GTEx/v8/Skin_Not_Sun_Exposed_Suprapubic:GTEx/v8/Skin_Sun_Exposed_Lower_leg:GTEx/v8/Testis	+	Yes	EP_correlation_cell_type_oneway:EP_correlation_organ_oneway:Adult_Cortex:Fetal_Cortex:Left_Ventricle:Liver:GM12878:IMR90:Mesenchymal_Stem_Cell:Mesendoderm:Trophoblast-like_Cell:hESC	0	rs7259620;rs449647;rs769446;rs157580;rs429358;rs12721046;rs75627662;rs11556505;rs59325138;rs7412;rs1081105;rs1081106;rs141864196;rs157595;rs138235833;rs72654437;rs72654445;rs12691088;rs3925681;rs71352239;rs144311893;rs60049679;rs8106813;rs41290108;rs5167;rs1132899;rs2376866;rs4803791;rs12981350;rs12978931;rs393584;rs117316645;rs79429216;rs405697;rs114533385;rs62117206:rs141864196:rs150685845:rs8106813:rs41290108:rs72654445:rs114533385:rs7254133:rs1132899:rs12981350:rs5167:rs117316645:rs8102895:rs34827707:rs76271385:rs1968449:rs112481437:rs17643262:rs76214972:rs79429216:rs12721109:rs75178253:rs74359223:rs2376866:rs2376866;rs4803791:rs112027066:rs7260482:rs714948	14
ENSG00000224916	APOC4-APOC2	19	45445495	45452822	1	protein_coding	346	APOC4-APOC2	NA	NA	99	17.4	126	2.2106e-13	0	PsychENCODE_eQTLs:BIOSQTL/BIOS_eQTL_geneLevel	+	Yes	EP_correlation_cell_type_oneway:EP_correlation_organ_oneway:Left_Ventricle:Liver:GM12878:IMR90:Mesenchymal_Stem_Cell:Mesendoderm:Trophoblast-like_Cell:hESC	0	rs72654445;rs41290108;rs8106813;rs114533385;rs7254133;rs5167;rs1132899;rs76214972;rs79429216;rs12721109;rs12981350;rs117316645;rs8102895;rs75178253;rs2376866;rs4803791;rs7246703;rs62117224;rs62117206:rs141864196:rs1081105:rs112422902;rs283808:rs7259620:rs35568738:rs405697:rs449647:rs769446:rs157580:rs429358;rs12721046;rs75627662;rs11556505:rs7259620;rs59325138:rs429358:rs7412:rs1081106:rs75627662:rs157595:rs138235833:rs72654437:rs429358;rs75627662:rs59325138:rs72654445:rs12691088:rs3925681:rs12721046:rs3925681;rs59325138;rs71352239:rs429358;rs12721046:rs144311893:rs71352239:rs60049679:rs8106813:rs41290108:rs114533385:rs7254133:rs7246703:rs12981350:rs74359223:rs112380717:rs116518981:rs4803791:rs142380271:rs62117224:rs34583389:rs34827707:rs35057129:rs1968449:rs76271385:rs112481437:rs193187396;rs187270432;rs142883151:rs193187396:rs183321458:rs846876:rs112027066:rs7260482:rs714948:rs11879980:rs12150984:rs2965164:rs79638902:rs111278137:rs11881756:rs73037426:rs111740474:rs7254776;rs4803749:rs7254776:rs2927438:rs4803749:rs62117160:rs2965169;rs7254776;rs4803749:rs12978931:rs406315:rs365653:rs138607350:rs143431312:rs3112439:rs112422902:rs150639620;rs41290108:rs393584:rs11673139;rs150639620:rs73050293:rs365653;rs150639620:rs6859:rs150639620:rs41290120:rs3852861:rs11673139:rs79701229:rs144261139:rs11556505:rs283808:rs283810:rs283814:rs429358;rs11556505:rs1081106;rs73050293:rs11668327:rs59240271:rs150685845:rs17643262:rs118062675:rs117261169:rs142883151:rs183110257;rs182645183:rs12461144:rs185904773:rs182645183:rs346773:rs346773;rs185904773:rs149628060:rs144645090:rs7247937:rs123187:rs123187;rs7247937:rs142034848:rs111358663:rs73035597	14
ENSG00000267467	APOC4	19	45445495	45452820	1	protein_coding	346	APOC4	0.000150692	0.337274	99	17.4	150	4.4607e-14	0	PsychENCODE_eQTLs:BIOSQTL/BIOS_eQTL_geneLevel:BRAINEAC/PUTM:GTEx/v8/Brain_Hippocampus:GTEx/v8/Brain_Nucleus_accumbens_basal_ganglia:GTEx/v8/Liver:GTEx/v8/Lung:GTEx/v8/Small_Intestine_Terminal_Ileum	+	Yes	EP_correlation_cell_type_oneway:EP_correlation_organ_oneway:Left_Ventricle:Liver:GM12878:IMR90:Mesenchymal_Stem_Cell:Mesendoderm:Trophoblast-like_Cell:hESC	0	rs72654445;rs41290108;rs8106813;rs114533385;rs7254133;rs5167;rs1132899;rs76214972;rs79429216;rs12721109;rs12981350;rs117316645;rs8102895;rs75178253;rs2376866;rs4803791;rs7246703;rs62117224;rs62117206:rs141864196:rs1081105:rs112422902;rs283808:rs7259620:rs35568738:rs405697:rs449647:rs769446:rs157580:rs429358;rs12721046;rs75627662;rs11556505:rs7259620;rs59325138:rs429358:rs7412:rs1081106:rs75627662:rs157595:rs138235833:rs72654437:rs429358;rs75627662:rs59325138:rs72654445:rs12691088:rs3925681:rs12721046:rs3925681;rs59325138;rs71352239:rs429358;rs12721046:rs144311893:rs71352239:rs60049679:rs8106813:rs41290108:rs114533385:rs7254133:rs7246703:rs12981350:rs74359223:rs112380717:rs116518981:rs4803791:rs142380271:rs62117224:rs34583389:rs34827707:rs35057129:rs1968449:rs76271385:rs112481437:rs193187396;rs187270432;rs142883151:rs193187396:rs183321458:rs846876:rs112027066:rs7260482:rs714948:rs11879980:rs12150984:rs2965164:rs79638902:rs111278137:rs11881756:rs73037426:rs111740474:rs7254776;rs4803749:rs7254776:rs2927438:rs4803749:rs62117160:rs2965169;rs7254776;rs4803749:rs12978931:rs406315:rs365653:rs138607350:rs143431312:rs3112439:rs112422902:rs150639620;rs41290108:rs393584:rs11673139;rs150639620:rs73050293:rs365653;rs150639620:rs6859:rs150639620:rs41290120:rs3852861:rs11673139:rs79701229:rs144261139:rs11556505:rs283808:rs283810:rs283814:rs429358;rs11556505:rs1081106;rs73050293:rs11668327:rs59240271:rs150685845:rs17643262:rs118062675:rs117261169:rs142883151:rs183110257;rs182645183:rs12461144:rs185904773:rs182645183:rs346773:rs346773;rs185904773:rs149628060:rs144645090:rs7247937:rs123187:rs123187;rs7247937:rs142034848:rs111358663:rs73035597	14
ENSG00000234906	APOC2	19	45449243	45452822	1	protein_coding	344	APOC2	0.0227961	0.388733	91	17.4	263	3.05795e-52	5.39088e-46	PsychENCODE_eQTLs:BRAINEAC/PUTM:GTEx/v8/Adipose_Subcutaneous:GTEx/v8/Adrenal_Gland:GTEx/v8/Cells_EBV-transformed_lymphocytes:GTEx/v8/Brain_Caudate_basal_ganglia:GTEx/v8/Brain_Cerebellum:GTEx/v8/Brain_Cortex:GTEx/v8/Brain_Frontal_Cortex_BA9:GTEx/v8/Brain_Nucleus_accumbens_basal_ganglia:GTEx/v8/Brain_Putamen_basal_ganglia:GTEx/v8/Colon_Sigmoid:GTEx/v8/Esophagus_Gastroesophageal_Junction:GTEx/v8/Esophagus_Mucosa:GTEx/v8/Esophagus_Muscularis:GTEx/v8/Heart_Atrial_Appendage:GTEx/v8/Kidney_Cortex:GTEx/v8/Liver:GTEx/v8/Lung:GTEx/v8/Pancreas:GTEx/v8/Pituitary:GTEx/v8/Skin_Not_Sun_Exposed_Suprapubic:GTEx/v8/Skin_Sun_Exposed_Lower_leg:GTEx/v8/Spleen:GTEx/v8/Testis	+	Yes	EP_correlation_cell_type_oneway:EP_correlation_organ_oneway:Left_Ventricle:Liver:GM12878:IMR90:Mesenchymal_Stem_Cell:Mesendoderm:Trophoblast-like_Cell:hESC	0	rs5167;rs1132899;rs76214972;rs79429216;rs12721109;rs12981350;rs117316645;rs8102895;rs75178253;rs17643262;rs62117224;rs7246703;rs4803791;rs2376866;rs116518981;rs34583389;rs1968449;rs8106813;rs34827707;rs8102712;rs59240271;rs62117206:rs141864196:rs1081105:rs112422902;rs283808:rs7259620:rs35568738:rs405697:rs449647:rs769446:rs157580:rs429358;rs12721046;rs75627662;rs11556505:rs7259620;rs59325138:rs429358:rs7412:rs1081106:rs75627662:rs157595:rs138235833:rs72654437:rs429358;rs75627662:rs59325138:rs72654445:rs12691088:rs3925681:rs12721046:rs3925681;rs59325138;rs71352239:rs429358;rs12721046:rs144311893:rs71352239:rs60049679:rs8106813:rs41290108:rs114533385:rs7254133:rs7246703:rs12981350:rs74359223:rs112380717:rs116518981:rs4803791:rs142380271:rs62117224:rs34583389:rs34827707:rs35057129:rs1968449:rs76271385:rs112481437:rs193187396;rs187270432;rs142883151:rs193187396:rs183321458:rs846876:rs112027066:rs7260482:rs714948:rs11879980:rs12150984:rs2965164:rs79638902:rs111278137:rs11881756:rs73037426:rs111740474:rs7254776;rs4803749:rs7254776:rs2927438:rs4803749:rs62117160:rs2965169;rs7254776;rs4803749:rs12978931:rs406315:rs365653:rs138607350:rs143431312:rs3112439:rs112422902:rs150639620;rs41290108:rs393584:rs11673139;rs150639620:rs73050293:rs365653;rs150639620:rs6859:rs150639620:rs41290120:rs3852861:rs11673139:rs79701229:rs144261139:rs11556505:rs283808:rs283810:rs283814:rs429358;rs11556505:rs1081106;rs73050293:rs11668327:rs59240271:rs150685845:rs17643262:rs118062675:rs117261169:rs142883151:rs183110257;rs182645183:rs12461144:rs185904773:rs182645183:rs346773:rs346773;rs185904773:rs149628060:rs144645090:rs7247937:rs123187:rs123187;rs7247937:rs142034848:rs111358663:rs73035597	14
ENSG00000267114	CTB-129P6.11	19	45453301	45457264	-1	protein_coding	NA	NA	NA	NA	89	17.4	2	1.16957e-05	0.0219687	GTEx/v8/Lung	-	Yes	Promoter_anchored_loops:Adult_Cortex:Fetal_Cortex:Left_Ventricle:Liver:GM12878:IMR90:Mesenchymal_Stem_Cell:Mesendoderm:Trophoblast-like_Cell:hESC	0	rs5167;rs1132899;rs76214972;rs79429216;rs12721109;rs12981350;rs117316645;rs8102895;rs75178253;rs74359223;rs2376866;rs73566243:rs17643262:rs150685845:rs117783785:rs12978931:rs406315:rs365653:rs138607350:rs143431312:rs12691088:rs3112439:rs112422902:rs429358;rs11556505:rs144261139:rs1081106;rs73050293:rs11556505:rs157580:rs7259620:rs429358:rs1081105:rs112422902;rs283808:rs11668327:rs429358;rs12721046;rs75627662;rs11556505:rs7259620;rs59325138:rs7412:rs1081106:rs75627662:rs141864196:rs157595:rs138235833:rs72654437:rs429358;rs75627662:rs59325138:rs72654445:rs3925681:rs12721046:rs3925681;rs59325138;rs71352239:rs429358;rs12721046:rs144311893:rs71352239:rs60049679:rs8106813:rs41290108:rs114533385:rs7254133:rs34827707:rs76271385:rs1968449:rs112481437:rs112394906:rs59240271:rs1132899:rs5167:rs117316645:rs2376866:rs2376866;rs4803791:rs12981350:rs35568738:rs405697:rs449647:rs769446:rs7246703:rs74359223:rs112380717:rs116518981:rs4803791:rs142380271:rs62117224:rs34583389:rs35057129:rs193187396;rs187270432;rs142883151:rs193187396:rs183321458:rs846876:rs112027066:rs7260482:rs714948:rs11879980:rs12150984:rs2965164:rs79638902:rs111278137:rs11881756:rs73037426:rs111740474:rs7254776;rs4803749:rs7254776:rs2927438:rs4803749:rs62117206:rs62117160:rs2965169;rs7254776;rs4803749:rs150639620;rs41290108:rs393584:rs11673139;rs150639620:rs73050293:rs365653;rs150639620:rs6859:rs150639620:rs41290120:rs3852861:rs11673139:rs79701229:rs283808:rs283810:rs283814:rs118062675:rs117261169:rs142883151:rs183110257;rs182645183:rs12461144:rs185904773:rs182645183:rs346773:rs346773;rs185904773:rs149628060:rs144645090:rs7247937:rs123187:rs123187;rs7247937:rs142034848:rs111358663:rs73035597	14
ENSG00000104853	CLPTM1	19	45457842	45496599	1	protein_coding	1209	CLPTM1	0.980483	NA	161	17.4	248	1.65186e-39	0	eQTLcatalogue/BrainSeq_ge_brain:PsychENCODE_eQTLs:eQTLGen_cis_eQTLs:BIOSQTL/BIOS_eQTL_geneLevel:CMC_SVA_cis:GTEx/v8/Adrenal_Gland:GTEx/v8/Artery_Tibial:GTEx/v8/Nerve_Tibial:GTEx/v8/Skin_Not_Sun_Exposed_Suprapubic:GTEx/v8/Skin_Sun_Exposed_Lower_leg:GTEx/v8/Testis	-	Yes	Promoter_anchored_loops:Adult_Cortex:Fetal_Cortex:Left_Ventricle:Liver:GM12878:IMR90:Mesenchymal_Stem_Cell:Mesendoderm:Trophoblast-like_Cell:hESC	0	rs1132899;rs5167;rs76214972;rs12981350;rs117316645;rs8102895;rs75178253;rs74359223;rs2376866;rs4803791;rs117261169;rs79429216;rs35194062;rs73572039;rs73050293;rs138235833;rs116518981;rs59240271;rs62117224;rs7260482;rs7246703;rs73566243:rs17643262:rs150685845:rs117783785:rs12978931:rs406315:rs365653:rs138607350:rs143431312:rs12691088:rs3112439:rs112422902:rs429358;rs11556505:rs144261139:rs1081106;rs73050293:rs11556505:rs157580:rs7259620:rs429358:rs1081105:rs112422902;rs283808:rs11668327:rs429358;rs12721046;rs75627662;rs11556505:rs7259620;rs59325138:rs7412:rs1081106:rs75627662:rs141864196:rs157595:rs138235833:rs72654437:rs429358;rs75627662:rs59325138:rs72654445:rs3925681:rs12721046:rs3925681;rs59325138;rs71352239:rs429358;rs12721046:rs144311893:rs71352239:rs60049679:rs8106813:rs41290108:rs114533385:rs7254133:rs34827707:rs76271385:rs1968449:rs112481437:rs112394906:rs59240271:rs1132899:rs5167:rs117316645:rs2376866:rs2376866;rs4803791:rs12981350:rs35568738:rs405697:rs449647:rs769446:rs7246703:rs74359223:rs112380717:rs116518981:rs4803791:rs142380271:rs62117224:rs34583389:rs35057129:rs193187396;rs187270432;rs142883151:rs193187396:rs183321458:rs846876:rs112027066:rs7260482:rs714948:rs11879980:rs12150984:rs2965164:rs79638902:rs111278137:rs11881756:rs73037426:rs111740474:rs7254776;rs4803749:rs7254776:rs2927438:rs4803749:rs62117206:rs62117160:rs2965169;rs7254776;rs4803749:rs150639620;rs41290108:rs393584:rs11673139;rs150639620:rs73050293:rs365653;rs150639620:rs6859:rs150639620:rs41290120:rs3852861:rs11673139:rs79701229:rs283808:rs283810:rs283814:rs118062675:rs117261169:rs142883151:rs183110257;rs182645183:rs12461144:rs185904773:rs182645183:rs346773:rs346773;rs185904773:rs149628060:rs144645090:rs7247937:rs123187:rs123187;rs7247937:rs142034848:rs111358663:rs73035597	14
ENSG00000104856	RELB	19	45504688	45541452	1	protein_coding	5971	RELB	0.973563	NA	87	17.21	29	4.3367e-10	0	eQTLGen_cis_eQTLs:GTEx/v8/Esophagus_Gastroesophageal_Junction:GTEx/v8/Cells_Cultured_fibroblasts	-	Yes	EP_correlation_cell_type_oneway	1.448e-39	rs5167;rs117316645;rs76214972;rs2376866;rs1132899;rs79429216;rs35194062;rs12981350;rs183321458;rs187270432;rs7246703;rs75178253;rs116518981;rs74359223;rs112380717;rs4803791;rs142380271;rs62117224;rs34583389;rs34827707;rs35057129;rs1968449;rs76271385;rs112481437;rs73566243;rs149661872;rs2927438:rs62117206	14
ENSG00000104859	CLASRP	19	45542298	45574214	1	protein_coding	11129	CLASRP	0.964966	-0.0852025	39	12.71	32	4.2713e-17	0	eQTLGen_cis_eQTLs:BIOSQTL/BIOS_eQTL_geneLevel:GTEx/v8/Ovary	-	Yes	Promoter_anchored_loops:Adult_Cortex:Fetal_Cortex:GM12878:IMR90:Mesenchymal_Stem_Cell:Mesendoderm:Trophoblast-like_Cell:hESC	0	rs35057129;rs1968449;rs34827707;rs76271385;rs112481437;rs193187396;rs187270432;rs142883151;rs183321458;rs112394906;rs60239918;rs7251911;rs34583389;rs7247937;rs123187;rs1968449:rs112394906:rs12978931:rs406315:rs365653:rs138607350:rs143431312:rs12691088:rs3112439:rs112422902:rs429358;rs11556505:rs144261139:rs1081106;rs73050293:rs11556505:rs157580:rs7259620:rs429358:rs1081105:rs112422902;rs283808:rs11668327:rs429358;rs12721046;rs75627662;rs11556505:rs7259620;rs59325138:rs7412:rs1081106:rs75627662:rs141864196:rs157595:rs138235833:rs72654437:rs429358;rs75627662:rs59325138:rs72654445:rs3925681:rs12721046:rs3925681;rs59325138;rs71352239:rs429358;rs12721046:rs144311893:rs71352239:rs60049679:rs8106813:rs41290108:rs114533385:rs7254133:rs1132899:rs12981350:rs5167:rs117316645:rs8102895:rs75178253:rs74359223:rs2376866:rs2376866;rs4803791:rs183321458:rs76214972:rs187270432:rs7246703:rs12981350;rs7246703:rs116518981:rs112380717:rs4803791:rs142380271:rs62117224:rs34583389:rs8100183:rs118062675:rs59240271:rs17643262:rs150685845:rs76271385:rs144645090:rs79429216:rs12721109:rs183110257;rs182645183:rs12461144:rs185904773:rs182645183:rs346773:rs346773;rs185904773:rs117261169:rs142883151:rs149628060:rs7247937:rs123187:rs123187	14
ENSG00000170684	ZNF296	19	45574758	45579846	-1	protein_coding	162979	ZNF296	0.973289	NA	14	12.71	5	7.66564e-08	4.07025e-06	eQTLcatalogue/BrainSeq_ge_brain:PsychENCODE_eQTLs:eQTLGen_cis_eQTLs:GTEx/v8/Brain_Cortex:GTEx/v8/Brain_Nucleus_accumbens_basal_ganglia:GTEx/v8/Brain_Putamen_basal_ganglia:GTEx/v8/Pituitary:GTEx/v8/Testis:GTEx/v8/Thyroid	-	Yes	Adult_Cortex:Fetal_Cortex	3.072e-24	rs1968449;rs60239918;rs183321458;rs7251911;rs8100183;rs17643262;rs59240271;rs5167;rs4803749;rs34827707:rs76271385:rs1968449:rs112481437:rs17643262	14
ENSG00000142252	GEMIN7	19	45582453	45594782	1	protein_coding	79760	GEMIN7	0.347104	-0.101681	52	20.8	192	1.15783e-14	0	PsychENCODE_eQTLs:eQTLGen_cis_eQTLs:BIOSQTL/BIOS_eQTL_geneLevel:CMC_SVA_cis:CMC_NoSVA_cis:GTEx/v8/Adipose_Subcutaneous:GTEx/v8/Adipose_Visceral_Omentum:GTEx/v8/Adrenal_Gland:GTEx/v8/Whole_Blood:GTEx/v8/Artery_Aorta:GTEx/v8/Artery_Tibial:GTEx/v8/Brain_Frontal_Cortex_BA9:GTEx/v8/Brain_Nucleus_accumbens_basal_ganglia:GTEx/v8/Brain_Putamen_basal_ganglia:GTEx/v8/Brain_Spinal_cord_cervical_c-1:GTEx/v8/Breast_Mammary_Tissue:GTEx/v8/Colon_Sigmoid:GTEx/v8/Colon_Transverse:GTEx/v8/Esophagus_Gastroesophageal_Junction:GTEx/v8/Esophagus_Mucosa:GTEx/v8/Esophagus_Muscularis:GTEx/v8/Heart_Atrial_Appendage:GTEx/v8/Heart_Left_Ventricle:GTEx/v8/Muscle_Skeletal:GTEx/v8/Nerve_Tibial:GTEx/v8/Pituitary:GTEx/v8/Cells_Cultured_fibroblasts:GTEx/v8/Skin_Not_Sun_Exposed_Suprapubic:GTEx/v8/Skin_Sun_Exposed_Lower_leg:GTEx/v8/Testis:GTEx/v8/Thyroid	+	No	NA	2.134e-29	rs1968449;rs60239918;rs183321458;rs7251911;rs8100183;rs17643262;rs59240271;rs118062675;rs150685845;rs7246703;rs35194062;rs12981350;rs62117224;rs34583389;rs35057129;rs582747;rs8102712;rs406315;rs5167;rs75178253;rs34827707	14
ENSG00000007047	MARK4	19	45582546	45808541	1	protein_coding	57787	MARK4	0.999932	NA	261	25.1	167	4.1711e-23	0	eQTLGen_cis_eQTLs:BIOSQTL/BIOS_eQTL_geneLevel:GTEx/v8/Whole_Blood:GTEx/v8/Artery_Aorta:GTEx/v8/Esophagus_Mucosa:GTEx/v8/Muscle_Skeletal:GTEx/v8/Skin_Sun_Exposed_Lower_leg	-	No	NA	5.746e-24	rs1968449;rs60239918;rs183321458;rs7251911;rs8100183;rs17643262;rs59240271;rs118062675;rs150685845;rs76271385;rs12981350;rs117261169;rs142883151;rs146723120;rs12721109;rs34827707;rs73566243;rs192775394;rs117783785;rs2627642;rs620807;rs582747;rs183110257;rs182645183;rs8102712;rs12461144;rs185904773;rs346773;rs149628060;rs144645090;rs7247937;rs123187;rs144908353	14
ENSG00000104866	PPP1R37	19	45594654	45651335	1	protein_coding	284352	PPP1R37	NA	0.14395	108	25.1	163	7.1231e-87	0	eQTLcatalogue/Lepik_2017_ge_blood:eQTLGen_cis_eQTLs:BIOSQTL/BIOS_eQTL_geneLevel:CMC_SVA_cis:CMC_NoSVA_cis:GTEx/v8/Whole_Blood:GTEx/v8/Brain_Amygdala:GTEx/v8/Brain_Cortex:GTEx/v8/Brain_Hippocampus:GTEx/v8/Brain_Nucleus_accumbens_basal_ganglia:GTEx/v8/Brain_Putamen_basal_ganglia:GTEx/v8/Esophagus_Mucosa:GTEx/v8/Muscle_Skeletal:GTEx/v8/Skin_Not_Sun_Exposed_Suprapubic:GTEx/v8/Skin_Sun_Exposed_Lower_leg:GTEx/v8/Thyroid	-	Yes	Adult_Cortex:Fetal_Cortex	5.8e-145	rs8100183;rs17643262;rs59240271;rs118062675;rs150685845;rs76271385;rs12981350;rs117261169;rs142883151;rs183321458;rs146723120;rs12721109;rs34827707;rs73566243;rs11673139;rs138235833;rs41290108;rs76214972;rs75178253;rs8102712;rs157595;rs35194062;rs7246703;rs62117224;rs34583389;rs35057129;rs1968449;rs7251911;rs582747;rs7254776;rs4803749;rs73037426;rs79638902;rs34827707:rs76271385:rs1968449:rs112481437:rs17643262	14
ENSG00000179846	NKPD1	19	45653008	45663408	-1	protein_coding	284353	NKPD1	1.88742e-09	NA	16	25.1	97	1.3991e-17	0	eQTLcatalogue/BrainSeq_ge_brain:PsychENCODE_eQTLs:eQTLGen_cis_eQTLs:BIOSQTL/BIOS_eQTL_geneLevel:GTEx/v8/Skin_Sun_Exposed_Lower_leg:GTEx/v8/Testis:GTEx/v8/Thyroid:GTEx/v8/Vagina	+	No	NA	5.746e-24	rs17643262;rs12981350;rs183321458;rs146723120;rs59240271;rs12721109;rs34827707;rs73566243;rs192775394;rs75178253;rs150685845;rs185904773	14
ENSG00000007255	TRAPPC6A	19	45666186	45681495	-1	protein_coding	79090	TRAPPC6A	0.000705278	-0.133842	14	11.11	156	2.3714e-105	0	eQTLcatalogue/Lepik_2017_ge_blood:PsychENCODE_eQTLs:eQTLGen_cis_eQTLs:BIOSQTL/BIOS_eQTL_geneLevel:CMC_SVA_cis:GTEx/v8/Adipose_Subcutaneous:GTEx/v8/Adipose_Visceral_Omentum:GTEx/v8/Artery_Aorta:GTEx/v8/Artery_Tibial:GTEx/v8/Brain_Cortex:GTEx/v8/Esophagus_Mucosa:GTEx/v8/Esophagus_Muscularis:GTEx/v8/Skin_Not_Sun_Exposed_Suprapubic:GTEx/v8/Skin_Sun_Exposed_Lower_leg:GTEx/v8/Thyroid	+	Yes	Promoter_anchored_loops:Adult_Cortex:Fetal_Cortex	0	rs73566243;rs17643262;rs192775394;rs34827707;rs150685845;rs59240271;rs76214972;rs12721109;rs75178253;rs12981350;rs7246703;rs62117224;rs34583389;rs1968449;rs79638902;rs12981350:rs17643262:rs150685845:rs118062675:rs117261169:rs429358;rs12721046;rs75627662;rs11556505:rs7259620;rs59325138:rs429358:rs7412:rs1081105:rs1081106:rs75627662:rs141864196:rs157595:rs138235833:rs72654437:rs429358;rs75627662:rs59325138:rs72654445:rs12691088:rs3925681:rs12721046:rs3925681;rs59325138;rs71352239:rs429358;rs12721046:rs144311893:rs71352239:rs60049679:rs1132899:rs5167:rs117316645:rs8102895:rs75178253:rs74359223:rs2376866:rs2376866;rs4803791:rs34827707:rs76271385:rs1968449:rs112481437:rs112394906:rs8100183:rs59240271:rs10407439:rs2972555:rs7255063:rs56317818;rs4802238:rs73572039:rs55840414:rs56317818:rs149661872:rs2972566:rs73050293;rs73572039:rs111371860:rs12974942:rs77241309	14
ENSG00000189114	BLOC1S3	19	45682003	45685059	1	protein_coding	388552	BLOC1S3	0.0184298	-0.115773	11	11.11	101	1.02981e-45	0	eQTLcatalogue/BrainSeq_ge_brain:eQTLcatalogue/Lepik_2017_ge_blood:eQTLcatalogue/TwinsUK_ge_blood:PsychENCODE_eQTLs:eQTLGen_cis_eQTLs:BIOSQTL/BIOS_eQTL_geneLevel:xQTLServer_eQTLs:CMC_SVA_cis:CMC_NoSVA_cis:GTEx/v8/Adipose_Subcutaneous:GTEx/v8/Adrenal_Gland:GTEx/v8/Whole_Blood:GTEx/v8/Artery_Aorta:GTEx/v8/Brain_Cerebellum:GTEx/v8/Brain_Cortex:GTEx/v8/Colon_Sigmoid:GTEx/v8/Esophagus_Muscularis:GTEx/v8/Heart_Atrial_Appendage:GTEx/v8/Nerve_Tibial:GTEx/v8/Pituitary:GTEx/v8/Cells_Cultured_fibroblasts:GTEx/v8/Thyroid	+	Yes	Promoter_anchored_loops:Adult_Cortex:Fetal_Cortex	0	rs34827707;rs17643262;rs150685845;rs73566243;rs59240271;rs75178253;rs8100183;rs2927438;rs78986976;rs77241309;rs7246703;rs12981350:rs17643262:rs150685845:rs118062675:rs117261169:rs429358;rs12721046;rs75627662;rs11556505:rs7259620;rs59325138:rs429358:rs7412:rs1081105:rs1081106:rs75627662:rs141864196:rs157595:rs138235833:rs72654437:rs429358;rs75627662:rs59325138:rs72654445:rs12691088:rs3925681:rs12721046:rs3925681;rs59325138;rs71352239:rs429358;rs12721046:rs144311893:rs71352239:rs60049679:rs1132899:rs5167:rs117316645:rs8102895:rs75178253:rs74359223:rs2376866:rs2376866;rs4803791:rs34827707:rs76271385:rs1968449:rs112481437:rs112394906:rs8100183:rs59240271:rs10407439:rs2972555:rs7255063:rs56317818;rs4802238:rs73572039:rs55840414:rs56317818:rs149661872:rs2972566:rs73050293;rs73572039:rs111371860:rs12974942:rs77241309	14
ENSG00000267545	AC005779.2	19	45683080	45705702	1	protein_coding	NA	NA	NA	NA	55	15.69	84	1.02981e-45	0	BIOSQTL/BIOS_eQTL_geneLevel	+	Yes	Promoter_anchored_loops:Adult_Cortex:Fetal_Cortex	0	rs17643262;rs150685845;rs73566243;rs117783785;rs2627642;rs620807;rs582747;rs183110257;rs182645183;rs8102712;rs75178253;rs8100183;rs59240271;rs12981350:rs17643262:rs150685845:rs118062675:rs117261169:rs429358;rs12721046;rs75627662;rs11556505:rs7259620;rs59325138:rs429358:rs7412:rs1081105:rs1081106:rs75627662:rs141864196:rs157595:rs138235833:rs72654437:rs429358;rs75627662:rs59325138:rs72654445:rs12691088:rs3925681:rs12721046:rs3925681;rs59325138;rs71352239:rs429358;rs12721046:rs144311893:rs71352239:rs60049679:rs1132899:rs5167:rs117316645:rs8102895:rs75178253:rs74359223:rs2376866:rs2376866;rs4803791:rs34827707:rs76271385:rs1968449:rs112481437:rs112394906:rs8100183:rs59240271:rs10407439:rs2972555:rs7255063:rs56317818;rs4802238:rs73572039:rs55840414:rs56317818:rs149661872:rs2972566:rs73050293;rs73572039:rs111371860:rs12974942:rs77241309	14
ENSG00000266958	AC006126.3	19	45690646	45720191	1	protein_coding	NA	NA	NA	NA	123	16.13	48	5.12176e-05	0.0244824	PsychENCODE_eQTLs:BIOSQTL/BIOS_eQTL_geneLevel	+	Yes	EP_links_oneway:Promoter_anchored_loops	4.389e-44	rs17643262;rs73566243;rs150685845;rs117783785;rs2627642;rs620807;rs582747;rs183110257;rs182645183;rs8102712;rs12981350;rs12461144;rs185904773;rs346773;rs365653;rs59240271;rs1132899:rs10419669:rs2967668:rs148933445:rs112619823:rs12981350:rs5167:rs117316645:rs8102895	14
ENSG00000130201	EXOC3L2	19	45715879	45737469	-1	protein_coding	90332	EXOC3L2	0.925564	NA	127	16.13	14	7.1049e-15	0	eQTLGen_cis_eQTLs	-	Yes	IMR90:Mesenchymal_Stem_Cell:Mesendoderm:Trophoblast-like_Cell	2.134e-29	rs620807;rs582747;rs183110257;rs182645183;rs8102712;rs12981350;rs12461144;rs185904773;rs346773;rs7247937;rs5167:rs1132899:rs76214972:rs79429216:rs12721109:rs12981350:rs117316645:rs8102895:rs75178253:rs74359223:rs2376866:rs2376866;rs4803791:rs7246703:rs112380717:rs116518981:rs4803791:rs142380271:rs62117224:rs34583389:rs34827707:rs35057129:rs1968449:rs76271385:rs112481437:rs193187396;rs187270432;rs142883151:rs193187396:rs183321458:rs59240271:rs150685845:rs17643262:rs118062675:rs117261169:rs142883151:rs149628060:rs144645090:rs7247937:rs123187:rs123187	14
ENSG00000104879	CKM	19	45809672	45826235	-1	protein_coding	1158	CKM	0.00505059	0.0384923	22	16.1	40	1.3629e-104	0	eQTLGen_cis_eQTLs:BIOSQTL/BIOS_eQTL_geneLevel	+	Yes	IMR90:Mesenchymal_Stem_Cell:Mesendoderm	2.134e-29	rs149628060;rs144645090;rs7247937;rs123187;rs34827707;rs8102712;rs185904773;rs5167:rs1132899:rs76214972:rs79429216:rs12721109:rs12981350:rs117316645:rs8102895:rs75178253:rs74359223:rs2376866:rs2376866;rs4803791:rs59240271:rs150685845:rs17643262:rs76271385:rs118062675:rs117261169:rs142883151:rs183110257;rs182645183:rs12461144:rs185904773:rs182645183:rs346773:rs346773;rs185904773:rs7246703:rs112380717:rs116518981:rs4803791:rs142380271:rs62117224:rs34583389:rs34827707:rs35057129:rs1968449:rs112481437:rs193187396;rs187270432;rs142883151:rs193187396:rs183321458	14
ENSG00000104892	KLC3	19	45836692	45854778	1	protein_coding	147700	KLC3	3.15849e-06	NA	32	18.08	81	1.9064e-140	0	eQTLcatalogue/BrainSeq_ge_brain:eQTLcatalogue/Lepik_2017_ge_blood:PsychENCODE_eQTLs:eQTLGen_cis_eQTLs:BIOSQTL/BIOS_eQTL_geneLevel:GTEx/v8/Whole_Blood:GTEx/v8/Brain_Anterior_cingulate_cortex_BA24:GTEx/v8/Brain_Caudate_basal_ganglia:GTEx/v8/Brain_Cortex:GTEx/v8/Brain_Frontal_Cortex_BA9:GTEx/v8/Brain_Nucleus_accumbens_basal_ganglia:GTEx/v8/Brain_Putamen_basal_ganglia:GTEx/v8/Esophagus_Mucosa:GTEx/v8/Skin_Not_Sun_Exposed_Suprapubic:GTEx/v8/Skin_Sun_Exposed_Lower_leg:GTEx/v8/Thyroid	-	Yes	IMR90:Mesenchymal_Stem_Cell:Mesendoderm	2.134e-29	rs7247937;rs123187;rs149628060;rs582747;rs8102712;rs34827707;rs346773;rs185904773;rs72654437;rs59240271;rs5167:rs1132899:rs76214972:rs79429216:rs12721109:rs12981350:rs117316645:rs8102895:rs75178253:rs74359223:rs2376866:rs2376866;rs4803791:rs59240271:rs150685845:rs17643262:rs76271385:rs118062675:rs117261169:rs142883151:rs183110257;rs182645183:rs12461144:rs185904773:rs182645183:rs346773:rs346773;rs185904773:rs7246703:rs112380717:rs116518981:rs4803791:rs142380271:rs62117224:rs34583389:rs34827707:rs35057129:rs1968449:rs112481437:rs193187396;rs187270432;rs142883151:rs193187396:rs183321458	14
ENSG00000268341	L47234.1	19	45842445	45842639	1	protein_coding	NA	NA	NA	NA	20	9.78	7	5.06379e-05	0.00463629	PsychENCODE_eQTLs	+	Yes	Mesenchymal_Stem_Cell	2.134e-29	rs123187;rs7247937;rs149628060;rs2972566;rs3112439;rs35568738;rs79429216;rs74359223;rs5167:rs1132899:rs76214972:rs79429216:rs12721109:rs12981350:rs117316645:rs8102895:rs75178253:rs74359223:rs2376866:rs2376866;rs4803791:rs183110257;rs182645183:rs12461144:rs185904773:rs182645183:rs346773:rs346773;rs185904773	14
ENSG00000104884	ERCC2	19	45853095	45874176	-1	protein_coding	2068	ERCC2	3.14163e-13	-0.123245	7	18.08	43	1.9391e-50	0	eQTLcatalogue/BrainSeq_ge_brain:eQTLcatalogue/Lepik_2017_ge_blood:eQTLGen_cis_eQTLs:BIOSQTL/BIOS_eQTL_geneLevel:CMC_SVA_cis:CMC_NoSVA_cis:GTEx/v8/Adipose_Subcutaneous:GTEx/v8/Adipose_Visceral_Omentum:GTEx/v8/Adrenal_Gland:GTEx/v8/Artery_Aorta:GTEx/v8/Artery_Coronary:GTEx/v8/Artery_Tibial:GTEx/v8/Breast_Mammary_Tissue:GTEx/v8/Colon_Sigmoid:GTEx/v8/Colon_Transverse:GTEx/v8/Esophagus_Gastroesophageal_Junction:GTEx/v8/Esophagus_Mucosa:GTEx/v8/Esophagus_Muscularis:GTEx/v8/Heart_Atrial_Appendage:GTEx/v8/Heart_Left_Ventricle:GTEx/v8/Lung:GTEx/v8/Muscle_Skeletal:GTEx/v8/Nerve_Tibial:GTEx/v8/Ovary:GTEx/v8/Pancreas:GTEx/v8/Cells_Cultured_fibroblasts:GTEx/v8/Skin_Not_Sun_Exposed_Suprapubic:GTEx/v8/Skin_Sun_Exposed_Lower_leg:GTEx/v8/Small_Intestine_Terminal_Ileum:GTEx/v8/Spleen:GTEx/v8/Stomach:GTEx/v8/Testis:GTEx/v8/Thyroid:GTEx/v8/Vagina	+	Yes	Mesenchymal_Stem_Cell	1.752e-57	rs123187;rs7247937;rs149628060;rs8102712;rs79701229;rs5167:rs1132899:rs76214972:rs79429216:rs12721109:rs12981350:rs117316645:rs8102895:rs75178253:rs74359223:rs2376866:rs2376866;rs4803791:rs183110257;rs182645183:rs12461144:rs185904773:rs182645183:rs346773:rs346773;rs185904773	14
ENSG00000104881	PPP1R13L	19	45882892	45909607	-1	protein_coding	10848	PPP1R13L	0.00265402	-0.293275	0	0	1	1.46111e-05	0.00215829	GTEx/v8/Stomach	-	Yes	GM12878:IMR90:Mesenchymal_Stem_Cell	3.24e-19	rs123187;rs12981350:rs183110257;rs182645183:rs12461144:rs185904773:rs182645183:rs346773:rs346773;rs185904773	14
ENSG00000117877	CD3EAP	19	45909467	45914024	1	protein_coding	10849	CD3EAP	5.68877e-05	1.56855	0	0	43	8.16949e-11	7.2781e-39	CMC_NoSVA_cis:GTEx/v8/Adipose_Subcutaneous:GTEx/v8/Artery_Tibial:GTEx/v8/Breast_Mammary_Tissue:GTEx/v8/Colon_Sigmoid:GTEx/v8/Esophagus_Gastroesophageal_Junction:GTEx/v8/Esophagus_Mucosa:GTEx/v8/Esophagus_Muscularis:GTEx/v8/Muscle_Skeletal:GTEx/v8/Nerve_Tibial:GTEx/v8/Pituitary:GTEx/v8/Cells_Cultured_fibroblasts:GTEx/v8/Skin_Sun_Exposed_Lower_leg:GTEx/v8/Thyroid	+	Yes	GM12878:IMR90:Mesenchymal_Stem_Cell	3.24e-19	rs7254776;rs4803749;rs123187;rs7247937;rs12981350:rs183110257;rs182645183:rs12461144:rs185904773:rs182645183:rs346773:rs346773;rs185904773	14
ENSG00000012061	ERCC1	19	45910591	45982086	-1	protein_coding	2067	ERCC1	0.000286883	-0.0110787	1	3.056	15	1.076e-07	8.93421e-09	eQTLGen_cis_eQTLs:GTEx/v8/Adipose_Subcutaneous	-	No	NA	1.64e-42	rs12981350;rs34827707;rs7247937;rs123187;rs10407439	14
ENSG00000125740	FOSB	19	45971253	45978437	1	protein_coding	2354	FOSB	0.852916	-1.20539	1	3.056	33	2.3754e-06	0.00389986	GTEx/v8/Nerve_Tibial	-	Yes	EP_correlation_cell_type_oneway:Adult_Cortex:Fetal_Cortex	2.569e-27	rs12981350;rs406315;rs150685845:rs34827707:rs76271385:rs1968449:rs112481437:rs17643262:rs12981350	14
ENSG00000125744	RTN2	19	45988547	46000319	-1	protein_coding	6253	RTN2	0.63618	NA	1	3.056	40	6.4289e-09	1.04361e-14	eQTLGen_cis_eQTLs:GTEx/v8/Skin_Sun_Exposed_Lower_leg	+	No	NA	1.224e-15	rs12981350;rs12721109;rs34827707;rs59240271	14
ENSG00000213889	PPM1N	19	45992035	46005768	1	protein_coding	147699	PPM1N	0.000104897	-0.142648	1	3.056	0	NA	NA	NA	NA	No	NA	NA	rs12981350	14
ENSG00000125753	VASP	19	46009837	46030241	1	protein_coding	7408	VASP	0.583671	-0.335331	1	2.895	54	9.2294e-54	0	eQTLGen_cis_eQTLs	+	No	NA	6.998e-35	rs12981350;rs73037426;rs2927438;rs8103315;rs34827707;rs59240271;rs117783785;rs582747;rs8102712;rs149628060;rs144645090;rs7247937;rs123187	14
ENSG00000125741	OPA3	19	46030685	46105470	-1	protein_coding	80207	OPA3	0.00412067	-0.0666616	1	2.895	18	9.62566e-06	0.009	CMC_NoSVA_cis:GTEx/v8/Stomach	-	No	NA	1.185e-17	rs12981350;rs7254776;rs4803749	14
ENSG00000125746	EML2	19	46110252	46148887	-1	protein_coding	24139	EML2	7.57699e-10	0.190257	0	0	31	NA	0.009	CMC_SVA_cis:CMC_NoSVA_cis	-	Yes	Promoter_anchored_loops:Adult_Cortex:Fetal_Cortex	4.316e-75	rs10407439;rs2972558;rs56317818;rs2927468;rs393584;rs4803749;rs5167:rs117316645:rs76214972:rs1132899:rs117261169:rs2376866:rs1132899;rs117316645:rs79429216:rs35194062:rs34827707:rs76271385:rs1968449:rs112481437:rs12981350:rs17643262	14
ENSG00000267757	C19orf83	19	46144752	46146098	1	protein_coding	100287177	C19orf83	NA	NA	0	0	0	NA	NA	NA	NA	Yes	Promoter_anchored_loops:Adult_Cortex:Fetal_Cortex	3.072e-24	rs5167:rs117316645:rs76214972:rs1132899:rs117261169:rs2376866:rs1132899;rs117316645:rs79429216:rs35194062:rs34827707:rs76271385:rs1968449:rs112481437:rs12981350:rs17643262	14
ENSG00000125743	SNRPD2	19	46190712	46195827	-1	protein_coding	6633	SNRPD2	0.747515	-0.475801	0	0	13	1.38415e-05	0.0181244	GTEx/v8/Muscle_Skeletal	-	Yes	Adult_Cortex:Fetal_Cortex	1.458e-44	rs7255063;rs6859;rs11673139;rs34827707:rs76271385:rs1968449:rs112481437:rs17643262	14
ENSG00000011478	QPCTL	19	46195741	46207247	1	protein_coding	54814	QPCTL	0.00026154	-0.638079	0	0	2	1.3887e-05	0.0351834	GTEx/v8/Heart_Left_Ventricle	-	Yes	Adult_Cortex:Fetal_Cortex	3.072e-24	rs12981350;rs34827707:rs76271385:rs1968449:rs112481437:rs17643262	14
ENSG00000177051	FBXO46	19	46213887	46234162	-1	protein_coding	23403	FBXO46	0.876437	0.0905437	0	0	5	NA	0.049	CMC_NoSVA_cis	-	Yes	Fetal_Cortex:Left_Ventricle:GM12878:IMR90	3.072e-24	rs4803749;rs2965169;rs34827707:rs76271385:rs1968449:rs112481437:rs12981350	14
ENSG00000237452	AC074212.3	19	46236509	46267792	1	protein_coding	NA	NA	0.376321	NA	0	0	0	NA	NA	NA	NA	Yes	Fetal_Cortex:Left_Ventricle:GM12878:IMR90	3.072e-24	rs34827707:rs76271385:rs1968449:rs112481437:rs12981350	14
ENSG00000104936	DMPK	19	46272975	46285810	-1	protein_coding	1760	DMPK	0.0330812	-0.863937	0	0	6	2.69384e-07	1.62225e-05	PsychENCODE_eQTLs:eQTLGen_cis_eQTLs:GTEx/v8/Brain_Substantia_nigra:GTEx/v8/Breast_Mammary_Tissue	+	No	NA	1.7e-120	rs1081105;rs8102712;rs41290120;rs62117160;rs140824606	14
ENSG00000268434	AC011530.4	19	46282695	46289231	-1	protein_coding	NA	NA	NA	NA	0	0	1	0.000215314	0.0163138	PsychENCODE_eQTLs	-	No	NA	2.641e-15	rs112619823	14
ENSG00000185800	DMWD	19	46286205	46296060	-1	protein_coding	1762	DMWD	0.00790211	-0.221831	0	0	28	2.47474e-05	0.0170881	PsychENCODE_eQTLs:CMC_SVA_cis:GTEx/v8/Cells_Cultured_fibroblasts	+	No	NA	1.519e-15	rs769446;rs117316645;rs76214972	14
ENSG00000104941	RSPH6A	19	46298968	46318577	-1	protein_coding	81492	RSPH6A	2.54884e-08	NA	0	0	0	NA	NA	NA	NA	Yes	Promoter_anchored_loops	6.599e-40	rs8106813:rs141864196:rs41290108:rs72654445:rs114533385:rs7254133	14
ENSG00000125755	SYMPK	19	46318668	46366548	-1	protein_coding	8189	SYMPK	0.997278	-0.38464	0	0	1	7.57771e-05	0.00109468	GTEx/v8/Adipose_Visceral_Omentum	+	Yes	Fetal_Cortex	3.072e-24	rs41290108;rs34827707:rs76271385:rs1968449:rs112481437	14
ENSG00000170608	FOXA3	19	46367247	46377055	1	protein_coding	3171	FOXA3	0.39551	-0.452954	0	0	0	NA	NA	NA	NA	Yes	Fetal_Cortex	3.072e-24	rs34827707:rs76271385:rs1968449:rs112481437	14
ENSG00000176182	MYPOP	19	46393278	46405862	-1	protein_coding	339344	MYPOP	0.810391	-0.668695	0	0	18	4.62897e-05	0.0489269	GTEx/v8/Esophagus_Mucosa	-	No	NA	1.519e-15	rs1132899;rs117316645;rs1968449	14
ENSG00000230510	PPP5D1	19	46984053	47104457	-1	protein_coding	100506012	PPP5D1	0.039345	NA	0	0	0	NA	NA	NA	NA	Yes	Fetal_Cortex	3.072e-24	rs34827707:rs76271385:rs1968449:rs112481437	14
ENSG00000268423	AC011551.3	19	47050313	47104118	-1	protein_coding	NA	NA	NA	NA	0	0	0	NA	NA	NA	NA	Yes	Fetal_Cortex	3.072e-24	rs34827707:rs76271385:rs1968449:rs112481437	14
ENSG00000160014	CALM3	19	47104331	47114050	1	protein_coding	808	CALM3	0.580172	NA	0	0	0	NA	NA	NA	NA	Yes	Fetal_Cortex	3.072e-24	rs34827707:rs76271385:rs1968449:rs112481437	14
ENSG00000197380	DACT3	19	47150869	47164395	-1	protein_coding	147906	DACT3	NA	0.23621	0	0	0	NA	NA	NA	NA	Yes	Left_Ventricle	2.842e-17	rs112027066:rs7260482:rs714948	14
ENSG00000090372	STRN4	19	47222764	47250251	-1	protein_coding	29888	STRN4	0.999575	-0.598775	0	0	0	NA	NA	NA	NA	Yes	Adult_Cortex	3.072e-24	rs34827707:rs76271385:rs1968449:rs112481437	14
ensg : ENSG ID
symbol : Gene Symbol
chr : chromosome
start : Starting position of the gene (GRCh37)
end : Ending position of the gene (GRCh37)
strand : Strand of the gene
type : Gene biotype from Ensembl
entrezID : entrez ID (if available)
HUGO : HUGO (HGNC) gene symbol
pLI : pLI score from ExAC database. The probability of being loss-of-function intolerant. The higher the score is, the more intolerant to loss-of-function mutations the gene is
ncRVIS : Non-coding residual variation intolerance score. The higher the score is, the more intolerant to non-coding variation the gene is
posMapSNPs (posMap) : Number of SNPs mapped to gene based on positional mapping (after functional filtering if parameters are given)
posMapMaxCADD (posMap) : The maximum CADD score of mapped SNPs by positional mapping
eqtlMapSNPs (eqtlMap) : Number of SNPs mapped to the gene based on eQTL mapping
eqtlMapminP (eqtlMap) : The minimum eQTL P-value of mapped SNPs
eqtlMapminQ (eqtlMap) : The minimum eQTL FDR of mapped SNPs
eqtlMapts (eqtlMap) : Tissue types of mapped eQTL SNPs
eqtlDirection (eqtlMap) : Consequential direction of mapped eQTL SNPs after aligning risk increasing alleles in GWAS and tested alleles in eQTL data source, "NA" if risk increase alleles are not defined either because signed effect is not provided in the input GWAS file or all of eQTL SNPs are not in the input GWAS file but included from reference panel for the gene
ciMap (ciMap) : "Yes" if the gene is mapped by chromatin interaction mapping, "No" otherwise
ciMapts (ciMap) : Tissue/cell types of mapped chromatin interactions
minGwasP : The minimum P-value of mapped SNPs
IndSigSNPs : rsID of the independent significant SNPs that are in LD with the mapped SNPs.

### Sheet: Supplementary Table 34
Supplementary Table 32. Results from MAGMA gene-based tests with PFDR<0.05 for the AD_VD GWAS
Ensembls	SYMBOL	CHR	START	STOP	NSNPS	NPARAM	N	ZSTAT	P	PFDR
ENSG00000007047	MARK4	19	45582546	45808541	698	60	1001474	9.1038	4.3621e-20	8.20162e-16
ENSG00000267467	APOC4	19	45445495	45452820	24	5	1001474	7.956	8.8818e-16	5.56652e-12
ENSG00000224916	APOC4-APOC2	19	45445495	45452822	24	5	1001474	7.956	8.8818e-16	5.56652e-12
ENSG00000266958	AC006126.3	19	45690646	45720191	131	25	1001474	7.8017	3.0531e-15	1.43511e-11
ENSG00000142273	CBLC	19	45281126	45303891	51	10	1001474	7.7222	5.7176e-15	2.13964e-11
ENSG00000069399	BCL3	19	45250962	45263301	27	9	1001474	7.6995	6.8279e-15	2.13964e-11
ENSG00000130204	TOMM40	19	45393826	45406946	49	11	1001474	7.5666	1.9151e-14	5.14396e-11
ENSG00000130201	EXOC3L2	19	45715879	45737469	95	9	1001474	7.5109	2.9365e-14	6.90151e-11
ENSG00000104856	RELB	19	45504688	45541452	79	21	1001474	7.4089	6.3671e-14	1.33016e-10
ENSG00000234906	APOC2	19	45449243	45452822	14	3	1001474	7.3656	8.8207e-14	1.65847e-10
ENSG00000110077	MS4A6A	11	59939081	59952139	33	7	1001474	7.3276	1.1718e-13	2.00293e-10
ENSG00000186567	CEACAM19	19	45165545	45187631	34	10	1001474	7.3005	1.4339e-13	2.24668e-10
ENSG00000214787	MS4A4E	11	59968726	60010561	129	14	1001474	7.2579	1.9662e-13	2.84373e-10
ENSG00000095970	TREM2	6	41126244	41130924	5	3	1001474	7.056	8.5659e-13	1.1504e-09
ENSG00000149534	MS4A2	11	59855734	59863444	26	5	1001474	6.7379	8.0356e-12	1.00724e-08
ENSG00000073921	PICALM	11	85668727	85780924	410	28	1001474	6.6713	1.2677e-11	1.48971e-08
ENSG00000216588	IGSF23	19	45116940	45140081	72	13	1001474	6.5783	2.3796e-11	2.63184e-08
ENSG00000104866	PPP1R37	19	45594654	45651335	151	13	1001474	6.534	3.2025e-11	3.34519e-08
ENSG00000064687	ABCA7	19	1040102	1065571	103	19	1001474	6.3929	8.1371e-11	8.0523e-08
ENSG00000267114	CTB-129P6.11	19	45453301	45457264	26	2	1001474	6.2407	2.1775e-10	2.04707e-07
ENSG00000120885	CLU	8	27454434	27472548	37	7	1001474	6.1094	5e-10	3.48185e-07
ENSG00000073008	PVR	19	45147098	45166850	40	9	1001474	6.1094	5e-10	3.48185e-07
ENSG00000187244	BCAM	19	45312328	45324673	42	8	1001474	6.1094	5e-10	3.48185e-07
ENSG00000130202	PVRL2	19	45349432	45392485	169	25	1001474	6.1094	5e-10	3.48185e-07
ENSG00000130203	APOE	19	45409011	45412650	5	2	1001474	6.1094	5e-10	3.48185e-07
ENSG00000130208	APOC1	19	45417504	45422606	9	4	1001474	6.1094	5e-10	3.48185e-07
ENSG00000104853	CLPTM1	19	45457842	45496599	111	15	1001474	6.1094	5e-10	3.48185e-07
ENSG00000007255	TRAPPC6A	19	45666186	45681495	35	8	1001474	5.9456	1.3774e-09	9.24924e-07
ENSG00000104859	CLASRP	19	45542298	45574214	61	11	1001474	5.939	1.4334e-09	9.29337e-07
ENSG00000179846	NKPD1	19	45653008	45663408	23	9	1001474	5.9139	1.6702e-09	1.04677e-06
ENSG00000267545	AC005779.2	19	45683080	45705702	81	16	1001474	5.8991	1.8276e-09	1.10847e-06
ENSG00000213892	CEACAM16	19	45202421	45213986	30	9	1001474	5.774	3.8704e-09	2.2741e-06
ENSG00000136717	BIN1	2	127805603	127864931	258	27	1001474	5.7263	5.1315e-09	2.92371e-06
ENSG00000066336	SPI1	11	47376411	47400127	76	12	1001474	5.659	7.6108e-09	4.20877e-06
ENSG00000149516	MS4A3	11	59824060	59838601	45	8	1001474	5.5907	1.1305e-08	5.94509e-06
ENSG00000104892	KLC3	19	45836692	45854778	52	11	1001474	5.5896	1.1383e-08	5.94509e-06
ENSG00000165915	SLC39A13	11	47428683	47438047	23	6	1001474	5.5061	1.8345e-08	9.32223e-06
ENSG00000203710	CR1	1	207669492	207813992	255	22	1001474	5.415	3.0652e-08	1.51663e-05
ENSG00000172247	C1QTNF4	11	47611216	47616211	5	3	1001474	5.3463	4.4897e-08	2.1645e-05
ENSG00000165916	PSMC3	11	47440320	47447993	19	5	1001474	5.161	1.228e-07	5.77221e-05
ENSG00000064666	CNN2	19	1026298	1039068	68	14	1001474	5.045	2.2674e-07	0.00010398
ENSG00000086289	EPDR1	7	37723446	37991543	1131	67	1001474	4.6772	1.4539e-06	0.000650863
ENSG00000030066	NUP160	11	47799639	47870107	168	19	1001474	4.5172	3.1332e-06	0.00137001
ENSG00000177051	FBXO46	19	46213887	46234162	28	12	1001474	4.4678	3.9507e-06	0.00168821
ENSG00000109920	FNBP4	11	47738072	47788995	116	17	1001474	4.4628	4.0449e-06	0.00169005
ENSG00000197721	CR1L	1	207818458	207911761	360	22	1001474	4.4484	4.3263e-06	0.00176833
ENSG00000107815	C10orf2	10	102747124	102754158	12	2	1001474	4.3676	6.2811e-06	0.00251271
ENSG00000107816	LZTS2	10	102756375	102767593	32	7	1001474	4.332	7.3871e-06	0.00289359
ENSG00000086288	NME8	7	37888199	37940003	267	28	1001474	4.3058	8.3207e-06	0.00319277
ENSG00000187116	LILRA5	19	54818353	54824409	11	3	1001474	4.2923	8.8406e-06	0.00332442
ENSG00000055950	MRPL43	10	102729215	102747272	33	7	1001474	4.2833	9.2067e-06	0.0033942
ENSG00000142252	GEMIN7	19	45582453	45594782	66	4	1001474	4.2627	1.0097e-05	0.00365084
ENSG00000214891	TRIM64C	11	49075266	49080664	13	3	1001474	4.256	1.0406e-05	0.00369158
ENSG00000105383	CD33	19	51728320	51747115	32	10	1001474	4.2461	1.0878e-05	0.00378756
ENSG00000104884	ERCC2	19	45853095	45874176	60	12	1001474	4.2318	1.1589e-05	0.00396175
ENSG00000095539	SEMA4G	10	102729275	102745628	29	7	1001474	4.2131	1.2593e-05	0.0042281
ENSG00000165923	AGBL2	11	47681143	47736941	123	17	1001474	4.2056	1.3021e-05	0.0042951
ENSG00000104879	CKM	19	45809672	45826235	71	17	1001474	4.1843	1.4302e-05	0.00452981
ENSG00000110079	MS4A4A	11	60048014	60076445	65	15	1001474	4.1743	1.4945e-05	0.00452981
ENSG00000103550	KNOP1	16	19714902	19729557	32	4	1001474	4.1733	1.5011e-05	0.00452981
ENSG00000174628	IQCK	16	19727778	19868907	261	15	1001474	4.1721	1.5088e-05	0.00452981
ENSG00000134571	MYBPC3	11	47352957	47374253	49	16	1001474	4.17	1.5233e-05	0.00452981
ENSG00000237452	AC074212.3	19	46236509	46267792	55	11	1001474	4.169	1.5295e-05	0.00452981
ENSG00000166797	FAM96A	15	64364758	64386217	60	9	1001474	4.1672	1.5419e-05	0.00452981
ENSG00000113070	HBEGF	5	139712428	139726216	31	9	1001474	4.1133	1.9504e-05	0.00564176
ENSG00000268434	AC011530.4	19	46282695	46289231	10	3	1001474	4.1046	2.0247e-05	0.00576794
ENSG00000204463	BAG6	6	31606805	31620482	51	16	1001474	4.0947	2.1135e-05	0.00592899
ENSG00000177045	SIX5	19	46268043	46272484	5	2	1001474	4.0914	2.1443e-05	0.00592899
ENSG00000064989	CALCRL	2	188207856	188313187	258	21	1001474	4.0639	2.4126e-05	0.00657416
ENSG00000185800	DMWD	19	46286205	46296060	24	9	1001474	4.0452	2.6134e-05	0.00701959
ENSG00000213654	GPSM3	6	32158543	32163300	13	6	1001474	4.0145	2.9789e-05	0.00773741
ENSG00000204296	C6orf10	6	32256303	32339684	865	29	1001474	4.0134	2.9928e-05	0.00773741
ENSG00000119906	FAM178A	10	102672326	102724893	78	13	1001474	4.0125	3.0041e-05	0.00773741
ENSG00000182053	TRIM49B	11	49050504	49059579	25	3	1001474	3.9626	3.7074e-05	0.0094198
ENSG00000104936	DMPK	19	46272975	46285810	19	6	1001474	3.9514	3.8844e-05	0.00973793
ENSG00000105655	ISYNA1	19	18545198	18549111	8	2	1001474	3.933	4.1943e-05	0.0102401
ENSG00000163596	ICA1L	2	203640690	203736708	206	18	1001474	3.9307	4.2344e-05	0.0102401
ENSG00000204469	PRRC2A	6	31588497	31605548	87	23	1001474	3.93	4.2481e-05	0.0102401
ENSG00000180448	HMHA1	19	1065922	1086627	79	17	1001474	3.9112	4.5921e-05	0.0109292
ENSG00000237388	OR4A47	11	48510269	48511332	4	2	1001474	3.8902	5.009e-05	0.0117724
ENSG00000086205	FOLH1	11	49168187	49230222	186	16	1001474	3.8626	5.6082e-05	0.0130179
ENSG00000171492	LRRC8D	1	90286573	90402170	179	40	1001474	3.8521	5.8561e-05	0.0134276
ENSG00000187037	GPR141	7	37723399	37873390	529	37	1001474	3.8418	6.1064e-05	0.0138328
ENSG00000140090	SLC24A4	14	92788925	92962596	781	59	1001474	3.8332	6.3249e-05	0.0141572
ENSG00000028528	SNX1	15	64386322	64438289	104	15	1001474	3.7943	7.4031e-05	0.0163757
ENSG00000177380	PPFIA3	19	49622646	49654283	104	18	1001474	3.7901	7.5282e-05	0.0164587
ENSG00000137642	SORL1	11	121322912	121504402	401	57	1001474	3.7861	7.6513e-05	0.0165356
ENSG00000164221	CCDC112	5	114602885	114632528	66	14	1001474	3.7721	8.0945e-05	0.0172946
ENSG00000002834	LASP1	17	37026112	37078023	176	37	1001474	3.7675	8.2451e-05	0.0174185
ENSG00000198087	CD2AP	6	47445525	47594999	379	18	1001474	3.7567	8.6069e-05	0.0179808
ENSG00000116852	KIF21B	1	200938520	200992828	183	25	1001474	3.7464	8.9707e-05	0.0183882
ENSG00000140623	SEPT12	16	4827670	4838522	49	8	1001474	3.7456	8.9975e-05	0.0183882
ENSG00000204287	HLA-DRA	6	32407619	32412823	68	13	1001474	3.7379	9.2775e-05	0.0185912
ENSG00000111785	RIC8B	12	107168373	107283090	243	37	1001474	3.7375	9.2946e-05	0.0185912
ENSG00000135406	PRPH	12	49687035	49692465	13	5	1001474	3.7329	9.4638e-05	0.0187304
ENSG00000087245	MMP2	16	55423612	55540603	604	54	1001474	3.7254	9.7512e-05	0.0190981
ENSG00000030582	GRN	17	42422614	42430470	14	7	1001474	3.7092	0.00010396	0.0201511
ENSG00000073712	FERMT2	14	53323986	53419153	270	24	1001474	3.6971	0.00010904	0.0209201
ENSG00000138442	WDR12	2	203739505	203879521	299	15	1001474	3.6897	0.00011226	0.0213203
ENSG00000169174	PCSK9	1	55505221	55530525	119	24	1001474	3.6762	0.00011837	0.0222559
ENSG00000175619	OR4B1	11	48238344	48239314	3	2	1001474	3.6711	0.00012074	0.0224768
ENSG00000154124	FAM105B	5	14664773	14699820	60	10	1001474	3.6388	0.00013698	0.02525
ENSG00000188738	FSIP2	2	186603355	186698017	247	16	1001474	3.6218	0.00014626	0.0266988
ENSG00000138380	CARF	2	203776937	203851786	148	12	1001474	3.6065	0.00015518	0.0280548
ENSG00000134970	TMED7	5	114949205	114968689	37	9	1001474	3.5614	0.00018441	0.0329886
ENSG00000183020	AP2A2	11	924894	1012239	269	12	1001474	3.5592	0.00018598	0.0329886
ENSG00000182628	SKA2	17	57187312	57232630	57	12	1001474	3.5467	0.00019501	0.0342671
ENSG00000149927	DOC2A	16	30016830	30034591	32	5	1001474	3.5365	0.00020271	0.0352903
ENSG00000241106	HLA-DOB	6	32780540	32784825	39	11	1001474	3.5194	0.00021628	0.0373073
ENSG00000168477	TNXB	6	32008931	32083111	227	53	1001474	3.5133	0.00022127	0.0378211
ENSG00000075624	ACTB	7	5566782	5603415	137	32	1001474	3.5026	0.00023041	0.0385837
ENSG00000262664	OVCA2	17	1945327	1946724	5	3	1001474	3.5024	0.00023056	0.0385837
ENSG00000109919	MTCH2	11	47638867	47664175	47	8	1001474	3.4985	0.0002339	0.0385837
ENSG00000138600	SPPL2A	15	50999506	51058005	207	19	1001474	3.4985	0.00023394	0.0385837
ENSG00000149925	ALDOA	16	30064411	30081778	10	4	1001474	3.4868	0.00024441	0.03996
ENSG00000135250	SRPK2	7	104751151	105039755	569	25	1001474	3.4747	0.00025568	0.041213
ENSG00000111783	RFX4	12	106976685	107156581	448	35	1001474	3.4736	0.00025677	0.041213
ENSG00000175175	PPM1E	17	56833230	57058983	384	26	1001474	3.4716	0.00025865	0.041213
ENSG00000169964	TMEM42	3	44903361	44907162	2	1	1001474	3.4687	0.00026146	0.0413107
ENSG00000108424	KPNB1	17	45726842	45762871	53	11	1001474	3.4615	0.00026857	0.0420804
ENSG00000120798	NR2C1	12	95414005	95467479	134	23	1001474	3.4495	0.00028083	0.043334
ENSG00000262039	RP11-81K2.1	17	47448102	47554350	294	48	1001474	3.4491	0.00028118	0.043334
ENSG00000232629	HLA-DQB2	6	32723875	32731311	52	7	1001474	3.4437	0.00028687	0.0438515
ENSG00000105656	ELL	19	18553473	18632937	221	16	1001474	3.4325	0.00029897	0.0453325
ENSG00000149926	FAM57B	16	30035748	30064299	48	8	1001474	3.4202	0.00031283	0.0470546
ENSG00000139438	FAM222A	12	110152033	110208312	149	27	1001474	3.4106	0.00032416	0.0483719
ENSG00000149177	PTPRJ	11	48002113	48189670	370	29	1001474	3.4038	0.00033225	0.0491887
Ensembls : Ensembl gene ID
SYMBOL : gene name
Gene ID : entrez ID
CHR: chromosome
START: the annotation start of the gene on that chromosome (the boundary includes any window around the gene applied during annotation, GRCh37)
STOP: the annotation end of the gene (GRCh37)
NSNPS: the number of SNPs annotated to that gene that were found in the data and were not excluded based on internal SNP QC
NRARE: The number of SNPs classified as rare variants
NPARAM: The number of relevant parameters used in the model
N: Sample size
ZSTAT: The z-value of the gene
P: The p-value of genes
PFDR: fdr-p value,<0.05 was considered to be statistically significant.

### Sheet: Supplementary Table 35
Supplementary Table 33. Results of the Polygenic Priority Score (PoPS) analysis for AD_VD GWAS summary statistics
ENSGID	CHR	START	END	Symbol	PoPS_Score	Y	Y_proj	project_out_covariates_gene	feature_selection_gene	training_gene
ENSG00000130203	19	45409011	45412650	APOE	4.70714	7.7059	7.52757	TRUE	TRUE	TRUE
ENSG00000150991	12	125396150	125401914	UBC	3.27174	1.5589	1.37084	TRUE	TRUE	TRUE
ENSG00000130202	19	45349432	45392485	PVRL2	2.90745	7.0743	6.82231	TRUE	TRUE	TRUE
ENSG00000120885	8	27454434	27472548	CLU	2.6099	4.4205	4.19637	TRUE	TRUE	TRUE
ENSG00000166949	15	67356101	67487533	SMAD3	2.21822	1.4541	1.16722	TRUE	TRUE	TRUE
ENSG00000130208	19	45417504	45422606	APOC1	2.05331	6.1094	5.90721	TRUE	TRUE	TRUE
ENSG00000104856	19	45504688	45541452	RELB	2.02331	5.2526	4.98273	TRUE	TRUE	TRUE
ENSG00000125845	20	6748311	6760927	BMP2	1.90453	1.7412	1.52195	TRUE	TRUE	TRUE
ENSG00000073008	19	45147098	45166850	PVR	1.82584	4.6171	4.38366	TRUE	TRUE	TRUE
ENSG00000179348	3	128198270	128212028	GATA2	1.77109	2.4794	2.26006	TRUE	TRUE	TRUE
ENSG00000164741	8	12940870	13373167	DLC1	1.70948	2.1466	1.83986	TRUE	TRUE	TRUE
ENSG00000187498	13	110801318	110959496	COL4A1	1.7	3.8045	3.51292	TRUE	TRUE	TRUE
ENSG00000102760	13	42031695	42045018	RGCC	1.65871	2.2731	2.05084	TRUE	TRUE	TRUE
ENSG00000136244	7	22765503	22771621	IL6	1.65434	1.4784	1.29281	TRUE	TRUE	TRUE
ENSG00000197386	4	3076408	3245676	HTT	1.63898	2.3875	2.1195	TRUE	TRUE	TRUE
ENSG00000164161	4	145567173	145666423	HHIP	1.62796	1.3005	1.05152	TRUE	TRUE	TRUE
ENSG00000172236	16	1290697	1292555	TPSAB1	1.61813	3.2499	3.20713	TRUE	TRUE	TRUE
ENSG00000110448	11	60869867	60895324	CD5	1.59513	2.9523	2.7154	TRUE	TRUE	TRUE
ENSG00000185345	6	161768452	163148803	PARK2	1.59367	1.3913	1.12651	TRUE	TRUE	TRUE
ENSG00000121807	3	46395225	46402419	CCR2	1.56248	0.97905	0.806452	TRUE	TRUE	TRUE
ENSG00000105974	7	116164839	116201233	CAV1	1.55954	2.2104	1.97552	TRUE	TRUE	TRUE
ENSG00000213949	5	52083730	52255040	ITGA1	1.54739	2.7514	2.46229	TRUE	TRUE	TRUE
ENSG00000099250	10	33466420	33625190	NRP1	1.52009	2.5277	2.24288	TRUE	TRUE	TRUE
ENSG00000198719	6	170591294	170599561	DLL1	1.51057	3.1835	2.96815	TRUE	TRUE	TRUE
ENSG00000198121	9	113635543	113800981	LPAR1	1.47711	1.992	1.71532	TRUE	TRUE	TRUE
ENSG00000107643	10	49514698	49647403	MAPK8	1.43496	3.3126	3.05327	TRUE	TRUE	TRUE
ENSG00000177455	16	28943260	28950667	CD19	1.39873	2.6663	2.43965	TRUE	TRUE	TRUE
ENSG00000120738	5	137801179	137805004	EGR1	1.37198	1.3272	1.17857	TRUE	TRUE	TRUE
ENSG00000179772	20	30432103	30433420	FOXS1	1.33368	3.6711	3.53395	TRUE	TRUE	TRUE
ENSG00000139567	12	52300692	52317145	ACVRL1	1.32629	3.1514	2.91738	TRUE	TRUE	TRUE
ENSG00000164692	7	94023873	94060544	COL1A2	1.31869	1.2082	0.959423	TRUE	TRUE	TRUE
ENSG00000101144	20	55743804	55841685	BMP7	1.30028	2.2455	1.97199	TRUE	TRUE	TRUE
ENSG00000163513	3	30647994	30735634	TGFBR2	1.29673	1.4918	1.21206	TRUE	TRUE	TRUE
ENSG00000116030	2	203070903	203103331	SUMO1	1.27772	2.721	2.49697	TRUE	TRUE	TRUE
ENSG00000163453	4	57896939	57976551	IGFBP7	1.27274	1.5291	1.26184	TRUE	TRUE	TRUE
ENSG00000115641	2	105974169	106054970	FHL2	1.27176	1.8093	1.52919	TRUE	TRUE	TRUE
ENSG00000132692	1	156611182	156629324	BCAN	1.26798	3.238	2.98927	TRUE	TRUE	TRUE
ENSG00000164093	4	111538579	111563279	PITX2	1.25929	0.71899	0.480365	TRUE	TRUE	TRUE
ENSG00000007047	19	45582546	45808541	MARK4	1.23622	5.612	5.32223	TRUE	TRUE	TRUE
ENSG00000010810	6	111981535	112194655	FYN	1.22709	0.77162	0.496307	TRUE	TRUE	TRUE
ENSG00000028137	1	12227060	12269285	TNFRSF1B	1.22121	2.4089	2.1576	TRUE	TRUE	TRUE
ENSG00000178999	17	8108056	8113918	AURKB	1.21231	0.97788	0.806128	TRUE	TRUE	TRUE
ENSG00000157404	4	55524085	55606881	KIT	1.20956	1.4077	1.14364	TRUE	TRUE	TRUE
ENSG00000118785	4	88896819	88904562	SPP1	1.1973	1.1891	0.980634	TRUE	TRUE	TRUE
ENSG00000163600	2	204801471	204826300	ICOS	1.19267	2.2444	2.00574	TRUE	TRUE	TRUE
ENSG00000172936	3	38179969	38184513	MYD88	1.16929	0.95323	0.776678	TRUE	TRUE	TRUE
ENSG00000197561	19	851014	856242	ELANE	1.16864	2.0417	1.81863	TRUE	TRUE	TRUE
ENSG00000178726	20	23026270	23030378	THBD	1.16717	1.8535	1.63916	TRUE	TRUE	TRUE
ENSG00000122194	6	161123270	161174347	PLG	1.15677	2.8991	2.65582	TRUE	TRUE	TRUE
ENSG00000137868	15	74471807	74504608	STRA6	1.14605	1.3456	1.10208	TRUE	TRUE	TRUE
ENSG00000129757	11	2904443	2907111	CDKN1C	1.14406	1.8103	1.7415	TRUE	TRUE	TRUE
ENSG00000050748	5	179660143	179719099	MAPK9	1.1397	1.88	1.60971	TRUE	TRUE	TRUE
ENSG00000130635	9	137533620	137736686	COL5A1	1.13842	1.6154	1.32265	TRUE	TRUE	TRUE
ENSG00000020633	1	25226002	25291612	RUNX3	1.13218	1.9452	1.66956	TRUE	TRUE	TRUE
ENSG00000139289	12	76419227	76427712	PHLDA1	1.12983	1.8429	1.6179	TRUE	TRUE	TRUE
ENSG00000170820	2	49189296	49381676	FSHR	1.12845	2.0814	1.80016	TRUE	TRUE	TRUE
ENSG00000160307	21	48018875	48025121	S100B	1.12086	1.3785	1.17409	TRUE	TRUE	TRUE
ENSG00000136997	8	128747680	128753674	MYC	1.11909	0.50339	0.284928	TRUE	TRUE	TRUE
ENSG00000140464	15	74287014	74340153	PML	1.11846	2.1863	1.94234	TRUE	TRUE	TRUE
ENSG00000203760	6	126661320	126670021	CENPW	1.1164	2.4541	2.23136	TRUE	TRUE	TRUE
ENSG00000132639	20	10199478	10288066	SNAP25	1.11042	1.7475	1.47812	TRUE	TRUE	TRUE
ENSG00000095739	10	28966271	28971868	BAMBI	1.1093	2.319	2.11122	TRUE	TRUE	TRUE
ENSG00000082701	3	119540170	119813264	GSK3B	1.10741	1.0231	0.754632	TRUE	TRUE	TRUE
ENSG00000101665	18	46446223	46477081	SMAD7	1.10658	2.8689	2.61117	TRUE	TRUE	TRUE
ENSG00000095970	6	41126244	41130924	TREM2	1.09104	2.2231	2.02493	TRUE	TRUE	TRUE
ENSG00000107317	9	139871956	139879887	PTGDS	1.08975	1.4588	1.24926	TRUE	TRUE	TRUE
ENSG00000176402	7	99520892	99527243	GJC3	1.08715	2.6095	2.42449	TRUE	TRUE	TRUE
ENSG00000107263	9	134452157	134615461	RAPGEF1	1.08543	1.2766	1.01063	TRUE	TRUE	TRUE
ENSG00000115718	2	128176003	128186822	PROC	1.0849	1.4504	1.25359	TRUE	TRUE	TRUE
ENSG00000133703	12	25357723	25403870	KRAS	1.08263	1.3698	1.12716	TRUE	TRUE	TRUE
ENSG00000153234	2	157180944	157198860	NR4A2	1.05603	0.73416	0.514604	TRUE	TRUE	TRUE
ENSG00000064989	2	188207856	188313187	CALCRL	1.05415	3.5157	3.26018	TRUE	TRUE	TRUE
ENSG00000104375	8	99413631	99955055	STK3	1.05181	2.0536	1.76239	TRUE	TRUE	TRUE
ENSG00000060718	1	103342023	103574052	COL11A1	1.04466	2.538	2.25806	TRUE	TRUE	TRUE
ENSG00000166603	18	58038564	58040001	MC4R	1.04107	1.156	1.07545	TRUE	TRUE	TRUE
ENSG00000106089	7	73113536	73134002	STX1A	1.04091	0.46097	0.226093	TRUE	TRUE	TRUE
ENSG00000155657	2	179390716	179695529	TTN	1.03508	1.6883	1.4109	TRUE	TRUE	TRUE
ENSG00000005339	16	3775055	3930727	CREBBP	1.03491	1.9479	1.69028	TRUE	TRUE	TRUE
ENSG00000135046	9	75766673	75785309	ANXA1	1.03482	2.4625	2.23088	TRUE	TRUE	TRUE
ENSG00000184557	17	76352864	76356158	SOCS3	1.02259	1.9302	1.76325	TRUE	TRUE	TRUE
ENSG00000033800	15	68346517	68483096	PIAS1	1.0215	1.6269	1.36737	TRUE	TRUE	TRUE
ENSG00000011465	12	91539025	91576900	DCN	1.00381	1.3578	1.13394	TRUE	TRUE	TRUE
ENSG00000173546	15	75966663	76005189	CSPG4	1.00022	1.3709	1.11148	TRUE	TRUE	TRUE
ENSG00000170542	6	2887500	2903514	SERPINB9	0.997319	1.9888	1.73139	TRUE	TRUE	TRUE
ENSG00000176014	18	12307668	12344319	TUBB6	0.995145	0.1407	-0.0807916	TRUE	TRUE	TRUE
ENSG00000146648	7	55086714	55324313	EGFR	0.994901	0.72929	0.43856	TRUE	TRUE	TRUE
ENSG00000103522	16	27413483	27462115	IL21R	0.990116	1.4513	1.18073	TRUE	TRUE	TRUE
ENSG00000134871	13	110958159	111165374	COL4A2	0.988655	2.6186	2.32499	TRUE	TRUE	TRUE
ENSG00000143862	1	202102532	202113869	ARL8A	0.988347	3.2505	3.02012	TRUE	TRUE	TRUE
ENSG00000111262	12	5019071	5040527	KCNA1	0.98627	3.3765	3.14121	TRUE	TRUE	TRUE
ENSG00000134954	11	128328656	128457453	ETS1	0.985663	1.7267	1.44319	TRUE	TRUE	TRUE
ENSG00000134250	1	120454176	120612240	NOTCH2	0.976873	0.89511	0.650456	TRUE	TRUE	TRUE
ENSG00000162551	1	21835858	21904905	ALPL	0.975319	2.2887	2.02613	TRUE	TRUE	TRUE
ENSG00000010282	3	42734155	42744319	HHATL	0.973013	1.6225	1.38769	TRUE	TRUE	TRUE
ENSG00000168743	4	106815932	106925184	NPNT	0.966684	1.2504	0.988543	TRUE	TRUE	TRUE
ENSG00000178691	17	30264037	30328064	SUZ12	0.958219	3.1461	2.90861	TRUE	TRUE	TRUE
ENSG00000164010	1	43282795	43310660	ERMAP	0.957052	2.4153	2.16157	TRUE	TRUE	TRUE
ENSG00000012048	17	41196312	41277500	BRCA1	0.954773	1.5274	1.30299	TRUE	TRUE	TRUE
ENSG00000101384	20	10618332	10654694	JAG1	0.952282	0.8346	0.573777	TRUE	TRUE	TRUE
ENSG00000130164	19	11200038	11244492	LDLR	0.948246	0.99768	0.734559	TRUE	TRUE	TRUE
ENSG00000259207	17	45331212	45421658	ITGB3	0.939222	2.4735	2.20966	TRUE	TRUE	TRUE
ENSG00000253729	8	48685669	48872743	PRKDC	0.937973	1.3464	1.06683	TRUE	TRUE	TRUE
ENSG00000109819	4	23756664	23905712	PPARGC1A	0.936889	1.1453	0.858108	TRUE	TRUE	TRUE
ENSG00000108379	17	44839872	44910520	WNT3	0.936637	1.2207	0.944696	TRUE	TRUE	TRUE
ENSG00000184226	13	66876967	67804468	PCDH9	0.933467	1.8237	1.5262	TRUE	TRUE	TRUE
ENSG00000174059	1	208057594	208084747	CD34	0.928949	1.9686	1.72581	TRUE	TRUE	TRUE
ENSG00000003147	7	8152814	8302317	ICA1	0.928033	1.0753	0.787522	TRUE	TRUE	TRUE
ENSG00000213626	2	30454397	30546596	LBH	0.925142	1.1913	0.919686	TRUE	TRUE	TRUE
ENSG00000089159	12	120648250	120703574	PXN	0.91965	1.4155	1.16078	TRUE	TRUE	TRUE
ENSG00000154122	5	14704910	14871887	ANKH	0.918887	1.8214	1.54158	TRUE	TRUE	TRUE
ENSG00000140968	16	85932409	85956215	IRF8	0.915872	1.5579	1.32274	TRUE	TRUE	TRUE
ENSG00000100030	22	22108789	22221970	MAPK1	0.915521	0.28702	0.0297739	TRUE	TRUE	TRUE
ENSG00000175387	18	45357922	45457515	SMAD2	0.909655	2.4587	2.19934	TRUE	TRUE	TRUE
ENSG00000105325	19	3506271	3538328	FZR1	0.90883	0.53639	0.282188	TRUE	TRUE	TRUE
ENSG00000104320	8	90945564	91015456	NBN	0.90754	1.0057	0.765516	TRUE	TRUE	TRUE
ENSG00000135074	5	156822542	157002783	ADAM19	0.907284	1.6704	1.39536	TRUE	TRUE	TRUE
ENSG00000026025	10	17270258	17279592	VIM	0.907109	2.2487	2.03938	TRUE	TRUE	TRUE
ENSG00000184584	5	138855119	138862520	TMEM173	0.906205	1.6601	1.47197	TRUE	TRUE	TRUE
ENSG00000143878	2	20646835	20649200	RHOB	0.905532	1.9741	1.78468	TRUE	TRUE	TRUE
ENSG00000150637	18	67498394	67629039	CD226	0.905424	1.0208	0.745345	TRUE	TRUE	TRUE
ENSG00000213694	9	91606362	91619925	S1PR3	0.896197	1.8196	1.58271	TRUE	TRUE	TRUE
ENSG00000011600	19	36395303	36399197	TYROBP	0.891202	0.51918	0.355331	TRUE	TRUE	TRUE
ENSG00000145934	5	166711804	167691162	TENM2	0.890645	2.1767	1.90304	TRUE	TRUE	TRUE
ENSG00000180210	11	46740730	46761056	F2	0.889075	2.1714	1.95277	TRUE	TRUE	TRUE
ENSG00000131096	17	42030106	42081837	PYY	0.886264	2.1898	1.93248	TRUE	TRUE	TRUE
ENSG00000101109	20	43595115	43708600	STK4	0.884619	1.0042	0.749262	TRUE	TRUE	TRUE
ENSG00000166167	10	103113820	103317078	BTRC	0.883929	2.565	2.30521	TRUE	TRUE	TRUE
ENSG00000152782	10	91342745	91405215	PANK1	0.882482	2.8198	2.56312	TRUE	TRUE	TRUE
ENSG00000185920	9	98205262	98279339	PTCH1	0.88047	1.8928	1.64002	TRUE	TRUE	TRUE
ENSG00000185666	22	32908539	33454358	SYN3	0.878308	2.7401	2.44282	TRUE	TRUE	TRUE
ENSG00000005381	17	56347217	56358296	MPO	0.87704	1.3815	1.11753	TRUE	TRUE	TRUE
ENSG00000173786	17	40118759	40129749	CNP	0.870965	1.0816	0.848504	TRUE	TRUE	TRUE
ENSG00000110514	11	47290712	47351582	MADD	0.866418	3.4741	3.22843	TRUE	TRUE	TRUE
ENSG00000184500	3	93591881	93692910	PROS1	0.862528	2.4561	2.17796	TRUE	TRUE	TRUE
ENSG00000104885	19	2164148	2232577	DOT1L	0.862031	1.1161	0.845091	TRUE	TRUE	TRUE
ENSG00000115596	2	219724544	219738955	WNT6	0.861341	2.6343	2.44111	TRUE	TRUE	TRUE
ENSG00000124406	4	42410390	42659122	ATP8A1	0.860196	2.4777	2.19675	TRUE	TRUE	TRUE
ENSG00000157916	1	2323267	2336883	RER1	0.859916	2.0356	1.79597	TRUE	TRUE	TRUE
ENSG00000064393	7	139246316	139477577	HIPK2	0.855945	1.4598	1.17584	TRUE	TRUE	TRUE
ENSG00000070808	5	149599054	149669854	CAMK2A	0.854688	0.66682	0.39493	TRUE	TRUE	TRUE
ENSG00000109339	4	86936276	87515284	MAPK10	0.852126	1.5784	1.27892	TRUE	TRUE	TRUE
ENSG00000087253	16	55542910	55620582	LPCAT2	0.850735	1.2729	1.02737	TRUE	TRUE	TRUE
ENSG00000197616	14	23851199	23877486	MYH6	0.849918	0.62803	0.367318	TRUE	TRUE	TRUE
ENSG00000105989	7	116916685	116963343	WNT2	0.84813	0.64019	0.368891	TRUE	TRUE	TRUE
ENSG00000065054	16	2075357	2089027	SLC9A3R2	0.843758	2.1625	1.91158	TRUE	TRUE	TRUE
ENSG00000196549	3	154741913	154901497	MME	0.843051	1.5738	1.29199	TRUE	TRUE	TRUE
ENSG00000213923	22	38686697	38794527	CSNK1E	0.835924	0.85093	0.569875	TRUE	TRUE	TRUE
ENSG00000165588	14	57267425	57277197	OTX2	0.83485	1.5812	1.38464	TRUE	TRUE	TRUE
ENSG00000161800	12	50370706	50426919	RACGAP1	0.834816	0.90773	0.68598	TRUE	TRUE	TRUE
ENSG00000124491	6	6144318	6321246	F13A1	0.830646	-0.36791	-0.657953	TRUE	TRUE	TRUE
ENSG00000177666	11	818902	825573	PNPLA2	0.83057	1.3999	1.18523	TRUE	TRUE	TRUE
ENSG00000182621	20	8112824	8949003	PLCB1	0.823176	1.9955	1.71061	TRUE	TRUE	TRUE
ENSG00000156052	9	80331003	80646374	GNAQ	0.823104	2.3613	2.07815	TRUE	TRUE	TRUE
ENSG00000166224	10	72575717	72640930	SGPL1	0.821211	2.0109	1.76209	TRUE	TRUE	TRUE
ENSG00000021300	11	73357223	73373864	PLEKHB1	0.819241	1.6429	1.41617	TRUE	TRUE	TRUE
ENSG00000172348	6	46188475	46459709	RCAN2	0.819218	2.114	1.82671	TRUE	TRUE	TRUE
ENSG00000186047	13	51285144	51418075	DLEU7	0.816243	1.3952	1.11951	TRUE	TRUE	TRUE
ENSG00000182938	17	72931814	72946087	OTOP3	0.814489	1.4553	1.22221	TRUE	TRUE	TRUE
ENSG00000143995	2	66660584	66801001	MEIS1	0.813871	-0.12877	-0.40576	TRUE	TRUE	TRUE
ENSG00000038427	5	82767284	82878122	VCAN	0.809586	1.0255	0.747474	TRUE	TRUE	TRUE
ENSG00000175866	17	79008948	79091232	BAIAP2	0.808705	1.8916	1.60938	TRUE	TRUE	TRUE
ENSG00000118194	1	201328136	201346890	TNNT2	0.808434	0.66349	0.440763	TRUE	TRUE	TRUE
ENSG00000072803	5	171288553	171433877	FBXW11	0.808107	1.4356	1.17334	TRUE	TRUE	TRUE
ENSG00000115380	2	56093102	56151274	EFEMP1	0.806924	1.0029	0.746572	TRUE	TRUE	TRUE
ENSG00000149923	16	30087299	30096698	PPP4C	0.806811	1.7795	1.54833	TRUE	TRUE	TRUE
ENSG00000090382	12	69742121	69748014	LYZ	0.806508	1.5227	1.33121	TRUE	TRUE	TRUE
ENSG00000109906	11	113930315	114121398	ZBTB16	0.805384	0.74619	0.455944	TRUE	TRUE	TRUE
ENSG00000174804	11	86656721	86666433	FZD4	0.802052	1.6005	1.42743	TRUE	TRUE	TRUE
ENSG00000164061	3	49591922	49708978	BSN	0.801627	2.2103	1.95305	TRUE	TRUE	TRUE
ENSG00000159082	21	34001069	34100359	SYNJ1	0.800018	1.3473	1.08859	TRUE	TRUE	TRUE
ENSG00000087245	16	55423612	55540603	MMP2	0.79633	2.345	2.06386	TRUE	TRUE	TRUE
ENSG00000112559	6	41604620	41621984	MDFI	0.795103	2.0672	1.83209	TRUE	TRUE	TRUE
ENSG00000146072	6	47199268	47277641	TNFRSF21	0.794866	1.9148	1.64113	TRUE	TRUE	TRUE
ENSG00000171551	2	233344537	233352538	ECEL1	0.792465	2.3757	2.13707	TRUE	TRUE	TRUE
ENSG00000164742	7	45613739	45762715	ADCY1	0.792249	2.0861	1.80561	TRUE	TRUE	TRUE
ENSG00000143632	1	229566992	229569845	ACTA1	0.783979	1.416	1.27865	TRUE	TRUE	TRUE
ENSG00000108055	10	112327449	112364394	SMC3	0.783236	1.6719	1.43523	TRUE	TRUE	TRUE
ENSG00000134308	2	9724101	9771143	YWHAQ	0.781688	1.5494	1.29669	TRUE	TRUE	TRUE
ENSG00000129467	14	24787555	24804299	ADCY4	0.780709	1.3229	1.07822	TRUE	TRUE	TRUE
ENSG00000106991	9	130577291	130617035	ENG	0.780436	0.51002	0.244851	TRUE	TRUE	TRUE
ENSG00000168542	2	189839046	189877472	COL3A1	0.780066	1.9029	1.66302	TRUE	TRUE	TRUE
ENSG00000159307	22	43593289	43739394	SCUBE1	0.776768	1.713	1.42404	TRUE	TRUE	TRUE
ENSG00000113070	5	139712428	139726216	HBEGF	0.775525	2.4653	2.23862	TRUE	TRUE	TRUE
ENSG00000170989	1	101702444	101707074	S1PR1	0.77551	1.304	1.11935	TRUE	TRUE	TRUE
ENSG00000145819	5	142149949	142608576	ARHGAP26	0.771861	1.5991	1.30687	TRUE	TRUE	TRUE
ENSG00000099365	16	31000577	31021949	STX1B	0.770973	2.3524	2.1379	TRUE	TRUE	TRUE
ENSG00000034510	2	85132749	85133795	TMSB10	0.770841	2.0412	1.96384	TRUE	TRUE	TRUE
ENSG00000142156	21	47401651	47424964	COL6A1	0.770715	1.8237	1.55717	TRUE	TRUE	TRUE
ENSG00000168758	2	97525453	97536494	SEMA4C	0.769399	2.5418	2.31836	TRUE	TRUE	TRUE
ENSG00000049249	1	7979907	8000926	TNFRSF9	0.769314	0.98357	0.777473	TRUE	TRUE	TRUE
ENSG00000021826	2	211342406	211543831	CPS1	0.76922	1.6398	1.35689	TRUE	TRUE	TRUE
ENSG00000110975	12	33527173	33592754	SYT10	0.768182	1.4678	1.21715	TRUE	TRUE	TRUE
ENSG00000073417	15	85523671	85682376	PDE8A	0.766196	0.7835	0.514019	TRUE	TRUE	TRUE
ENSG00000057593	13	113760105	113774995	F7	0.765875	1.5046	1.28648	TRUE	TRUE	TRUE
ENSG00000109670	4	153242410	153457253	FBXW7	0.764972	1.6997	1.43896	TRUE	TRUE	TRUE
ENSG00000168496	11	61560109	61564716	FEN1	0.764513	1.9955	1.82639	TRUE	TRUE	TRUE
ENSG00000064300	17	47572655	47592379	NGFR	0.763058	1.8815	1.62015	TRUE	TRUE	TRUE
ENSG00000145920	5	175223313	175311023	CPLX2	0.762847	0.23906	-0.0361532	TRUE	TRUE	TRUE
ENSG00000161547	17	74730197	74733456	SRSF2	0.761384	0.68151	0.51278	TRUE	TRUE	TRUE
ENSG00000137831	15	70946893	71055932	UACA	0.760546	0.56792	0.308403	TRUE	TRUE	TRUE
ENSG00000185104	1	50905150	51425935	FAF1	0.760162	1.7192	1.43311	TRUE	TRUE	TRUE
ENSG00000154553	4	186422851	186456766	PDLIM3	0.759527	1.6659	1.44514	TRUE	TRUE	TRUE
ENSG00000116285	1	8064464	8086368	ERRFI1	0.759012	0.53845	0.309822	TRUE	TRUE	TRUE
ENSG00000067066	2	231280657	231408805	SP100	0.758259	1.7986	1.52486	TRUE	TRUE	TRUE
ENSG00000205279	5	126984736	126994322	CTXN3	0.757539	3.163	2.92036	TRUE	TRUE	TRUE
ENSG00000147454	8	23386318	23432976	SLC25A37	0.75648	1.6698	1.42079	TRUE	TRUE	TRUE
ENSG00000120088	17	43699267	43913194	CRHR1	0.755684	1.6224	1.36645	TRUE	TRUE	TRUE
ENSG00000075624	7	5566782	5603415	ACTB	0.755136	1.6595	1.39168	TRUE	TRUE	TRUE
ENSG00000115648	2	238394071	238463961	MLPH	0.754882	0.60644	0.34394	TRUE	TRUE	TRUE
ENSG00000149636	20	35380194	35402221	DSN1	0.754092	1.9526	1.68435	TRUE	TRUE	TRUE
ENSG00000060237	12	861759	1020618	WNK1	0.752497	3.7829	3.51415	TRUE	TRUE	TRUE
ENSG00000197467	10	71561644	71724031	COL13A1	0.751671	0.64885	0.358971	TRUE	TRUE	TRUE
ENSG00000125686	17	37560538	37607539	MED1	0.748538	1.1187	0.882695	TRUE	TRUE	TRUE
ENSG00000112851	5	65222303	65378377	ERBB2IP	0.748102	2.1801	1.91871	TRUE	TRUE	TRUE
ENSG00000160224	21	45705721	45718531	AIRE	0.747105	1.8262	1.57339	TRUE	TRUE	TRUE
ENSG00000169217	16	30362087	30366682	CD2BP2	0.746995	3.6241	3.43309	TRUE	TRUE	TRUE
ENSG00000134910	11	125461607	125495110	STT3A	0.745347	0.65485	0.4383	TRUE	TRUE	TRUE
ENSG00000069188	17	71330523	71640228	SDK2	0.744677	1.8051	1.51653	TRUE	TRUE	TRUE
ENSG00000155093	7	157331750	158380480	PTPRN2	0.743783	0.77277	0.513835	TRUE	TRUE	TRUE
ENSG00000197299	15	91260558	91358859	BLM	0.742092	1.2139	0.955698	TRUE	TRUE	TRUE
ENSG00000113657	5	146770374	146889619	DPYSL3	0.741457	2.1571	1.88257	TRUE	TRUE	TRUE
ENSG00000197381	21	46493768	46646478	ADARB1	0.739804	1.0304	0.759781	TRUE	TRUE	TRUE
ENSG00000169252	5	148206156	148208196	ADRB2	0.736272	0.98155	0.844474	TRUE	TRUE	TRUE
ENSG00000108821	17	48260650	48278993	COL1A1	0.73441	0.67673	0.421607	TRUE	TRUE	TRUE
ENSG00000079308	2	218664512	218867718	TNS1	0.733869	1.8443	1.55475	TRUE	TRUE	TRUE
ENSG00000095932	19	3474405	3480540	C19orf77	0.732586	1.6312	1.44499	TRUE	TRUE	TRUE
ENSG00000102575	19	11685475	11689823	ACP5	0.731198	-0.34921	-0.540827	TRUE	TRUE	TRUE
ENSG00000142192	21	27252861	27543446	APP	0.72762	0.23273	-0.0582272	TRUE	TRUE	TRUE
ENSG00000236320	17	33875144	33885117	SLFN14	0.727606	1.9313	1.73616	TRUE	TRUE	TRUE
ENSG00000196352	1	207494853	207534311	CD55	0.725589	2.2395	2.0059	TRUE	TRUE	TRUE
ENSG00000116132	1	170631869	170708560	PRRX1	0.725508	1.3347	1.06795	TRUE	TRUE	TRUE
ENSG00000026508	11	35160417	35253949	CD44	0.724532	2.2938	2.01444	TRUE	TRUE	TRUE
ENSG00000122966	12	120123595	120315095	CIT	0.722309	1.6008	1.32591	TRUE	TRUE	TRUE
ENSG00000091972	3	112051194	112081659	CD200	0.721648	0.95828	0.722799	TRUE	TRUE	TRUE
ENSG00000244038	1	20978270	20988000	DDOST	0.721399	1.5115	1.31178	TRUE	TRUE	TRUE
ENSG00000164761	8	119935796	119964439	TNFRSF11B	0.718963	0.72596	0.487647	TRUE	TRUE	TRUE
ENSG00000100567	14	58711549	58738730	PSMA3	0.717643	0.90703	0.675825	TRUE	TRUE	TRUE
ENSG00000101198	20	61872136	61904046	NKAIN4	0.717511	2.0992	1.83951	TRUE	TRUE	TRUE
ENSG00000204217	2	203241659	203432474	BMPR2	0.716691	2.4016	2.13645	TRUE	TRUE	TRUE
ENSG00000177885	17	73314157	73401790	GRB2	0.716389	0.67206	0.430941	TRUE	TRUE	TRUE
ENSG00000109756	4	160025330	160281321	RAPGEF2	0.716308	3.4939	3.21025	TRUE	TRUE	TRUE
ENSG00000171680	1	6526152	6580121	PLEKHG5	0.714694	2.4543	2.18744	TRUE	TRUE	TRUE
ENSG00000134817	11	57001051	57004709	APLNR	0.712147	1.9734	1.76133	TRUE	TRUE	TRUE
ENSG00000182463	20	51588946	52111869	TSHZ2	0.711948	0.69608	0.416572	TRUE	TRUE	TRUE
ENSG00000186340	6	169615875	169654139	THBS2	0.709792	2.4852	2.22166	TRUE	TRUE	TRUE
ENSG00000259753	17	45331263	45421658	ITGB3	0.709042	2.4762	2.21237	TRUE	TRUE	TRUE
ENSG00000141867	19	15347647	15443356	BRD4	0.708933	2.4526	2.18383	TRUE	TRUE	TRUE
ENSG00000070193	5	44303646	44389808	FGF10	0.708497	1.988	1.74007	TRUE	TRUE	TRUE
ENSG00000160999	7	101928405	101962178	SH2B2	0.708384	3.2223	2.95892	TRUE	TRUE	TRUE
ENSG00000166900	11	59480929	59573354	STX3	0.706963	1.3206	1.09106	TRUE	TRUE	TRUE
ENSG00000075213	7	83585093	84122040	SEMA3A	0.704947	0.93505	0.632118	TRUE	TRUE	TRUE
ENSG00000167552	12	49578579	49583107	TUBA1A	0.704927	1.5098	1.36095	TRUE	TRUE	TRUE
ENSG00000141367	17	57697219	57773671	CLTC	0.703825	2.4238	2.18827	TRUE	TRUE	TRUE
ENSG00000128805	10	49654077	49864310	ARHGAP22	0.703613	2.3176	2.02631	TRUE	TRUE	TRUE
ENSG00000125730	19	6677715	6730573	C3	0.702756	0.57419	0.314946	TRUE	TRUE	TRUE
ENSG00000080815	14	73603126	73690399	PSEN1	0.702691	1.412	1.15747	TRUE	TRUE	TRUE
ENSG00000116455	1	111982512	111991998	WDR77	0.702512	1.5184	1.32154	TRUE	TRUE	TRUE
ENSG00000114423	3	105374305	105588396	CBLB	0.702509	1.0804	0.806498	TRUE	TRUE	TRUE
ENSG00000170606	5	132387654	132442141	HSPA4	0.701986	2.2584	2.02337	TRUE	TRUE	TRUE
ENSG00000113196	5	153854532	153857824	HAND1	0.701211	0.58203	0.39465	TRUE	TRUE	TRUE
ENSG00000003137	2	72356367	72375167	CYP26B1	0.701003	1.2028	0.963643	TRUE	TRUE	TRUE
ENSG00000137478	11	72547790	72853306	FCHSD2	0.697968	1.9086	1.63211	TRUE	TRUE	TRUE
ENSG00000157933	1	2160134	2241558	SKI	0.697453	1.4404	1.15711	TRUE	TRUE	TRUE
ENSG00000146674	7	45951949	45961473	IGFBP3	0.697213	1.2826	1.06601	TRUE	TRUE	TRUE
ENSG00000109072	17	26691290	26700110	VTN	0.69665	0.46867	0.294376	TRUE	TRUE	TRUE
ENSG00000179750	22	39378352	39388809	APOBEC3B	0.696099	2.1995	2.03905	TRUE	TRUE	TRUE
ENSG00000130598	11	1860219	1862910	TNNI2	0.693788	1.115	0.941564	TRUE	TRUE	TRUE
ENSG00000130477	19	17712137	17799401	UNC13A	0.692399	1.3378	1.05219	TRUE	TRUE	TRUE
ENSG00000160683	11	118754475	118768508	CXCR5	0.689964	1.2664	1.02678	TRUE	TRUE	TRUE
ENSG00000112246	6	100832891	100912805	SIM1	0.689366	1.2511	0.980768	TRUE	TRUE	TRUE
ENSG00000134057	5	68462837	68474072	CCNB1	0.689346	-0.14277	-0.337105	TRUE	TRUE	TRUE
ENSG00000162946	1	231762561	232177018	DISC1	0.688739	0.91955	0.627026	TRUE	TRUE	TRUE
ENSG00000133026	17	8377523	8534079	MYH10	0.687337	0.64155	0.376914	TRUE	TRUE	TRUE
ENSG00000138792	4	111286889	111486441	ENPEP	0.686796	1.7979	1.51244	TRUE	TRUE	TRUE
ENSG00000128604	7	128577666	128590089	IRF5	0.686785	2.0394	1.81154	TRUE	TRUE	TRUE
ENSG00000161405	17	37921198	38020441	IKZF3	0.685819	1.4001	1.18537	TRUE	TRUE	TRUE
ENSG00000143297	1	157483167	157522310	FCRL5	0.684982	1.5853	1.35978	TRUE	TRUE	TRUE
ENSG00000109610	4	24791534	24802464	SOD3	0.682839	1.1063	0.906247	TRUE	TRUE	TRUE
ENSG00000187244	19	45312328	45324673	BCAM	0.682638	3.6591	3.45182	TRUE	TRUE	TRUE
ENSG00000012124	19	35810164	35838258	CD22	0.682248	1.7754	1.5074	TRUE	TRUE	TRUE
ENSG00000152582	5	35617946	35814713	SPEF2	0.682242	0.92035	0.647301	TRUE	TRUE	TRUE
ENSG00000242550	18	61564408	61603345	SERPINB10	0.680346	2.086	1.86937	TRUE	TRUE	TRUE
ENSG00000002745	7	120965421	120981158	WNT16	0.679687	0.38483	0.162422	TRUE	TRUE	TRUE
ENSG00000110651	11	2397407	2418649	CD81	0.679583	0.52364	0.32451	TRUE	TRUE	TRUE
ENSG00000148219	9	119187504	120177348	ASTN2	0.679025	1.6254	1.32793	TRUE	TRUE	TRUE
ENSG00000114646	3	47603729	47622282	CSPG5	0.678773	-0.050397	-0.268721	TRUE	TRUE	TRUE
ENSG00000114854	3	52485118	52488086	TNNC1	0.677758	0.25629	0.146347	TRUE	TRUE	TRUE
ENSG00000130300	19	17462257	17488159	PLVAP	0.677725	1.46	1.20416	TRUE	TRUE	TRUE
ENSG00000122861	10	75668935	75677255	PLAU	0.677231	1.9132	1.71354	TRUE	TRUE	TRUE
ENSG00000124875	4	74702214	74714781	CXCL6	0.675545	1.5858	1.34684	TRUE	TRUE	TRUE
ENSG00000173706	3	124684554	124774802	HEG1	0.674984	1.6163	1.35018	TRUE	TRUE	TRUE
ENSG00000128342	22	30636436	30642840	LIF	0.674683	2.2432	2.03334	TRUE	TRUE	TRUE
ENSG00000170004	17	7788124	7816078	CHD3	0.673838	2.8128	2.55158	TRUE	TRUE	TRUE
ENSG00000186868	17	43971748	44105700	MAPT	0.672705	1.5432	1.3185	TRUE	TRUE	TRUE
ENSG00000178363	10	5566924	5568225	CALML3	0.672676	1.6347	1.50671	TRUE	TRUE	TRUE
ENSG00000057252	1	179262925	179327815	SOAT1	0.672193	0.9882	0.739941	TRUE	TRUE	TRUE
ENSG00000175793	1	27189633	27190947	SFN	0.670238	1.1559	1.0887	TRUE	TRUE	TRUE
ENSG00000112038	6	154331631	154568001	OPRM1	0.668853	1.9975	1.70881	TRUE	TRUE	TRUE
ENSG00000181773	1	27719148	27722318	GPR3	0.667383	0.93757	0.776918	TRUE	TRUE	TRUE
ENSG00000116661	1	11708424	11715842	FBXO2	0.667219	1.0838	0.831306	TRUE	TRUE	TRUE
ENSG00000091664	11	22359643	22401049	SLC17A6	0.667184	2.0889	1.81509	TRUE	TRUE	TRUE
ENSG00000132376	17	1397865	1420182	INPP5K	0.666751	2.1117	1.87576	TRUE	TRUE	TRUE
ENSG00000058404	7	44256749	44374176	CAMK2B	0.666403	1.9463	1.67692	TRUE	TRUE	TRUE
ENSG00000165119	9	86582998	86595569	HNRNPK	0.666178	-0.59084	-0.799784	TRUE	TRUE	TRUE
ENSG00000163219	2	68906733	69053965	ARHGAP25	0.664483	1.4141	1.13383	TRUE	TRUE	TRUE
ENSG00000170927	6	51480098	51952423	PKHD1	0.664464	1.1583	0.856175	TRUE	TRUE	TRUE
ENSG00000114251	3	55499743	55523973	WNT5A	0.662383	1.2306	0.981873	TRUE	TRUE	TRUE
ENSG00000138190	10	94590935	94819250	EXOC6	0.66175	2.0954	1.82234	TRUE	TRUE	TRUE
ENSG00000198793	1	11166592	11322564	MTOR	0.661541	0.45593	0.214054	TRUE	TRUE	TRUE
ENSG00000102882	16	30125426	30134827	MAPK3	0.660952	1.3243	1.09054	TRUE	TRUE	TRUE
ENSG00000160179	21	43619799	43717354	ABCG1	0.658667	0.29875	0.0180409	TRUE	TRUE	TRUE
ENSG00000149557	11	125315646	125366213	FEZ1	0.65858	1.1275	0.886727	TRUE	TRUE	TRUE
ENSG00000115091	2	114647537	114720173	ACTR3	0.658373	0.61383	0.373934	TRUE	TRUE	TRUE
ENSG00000142082	11	215458	236931	SIRT3	0.657768	1.4102	1.18585	TRUE	TRUE	TRUE
ENSG00000004534	3	49977440	50137478	RBM6	0.656777	1.6533	1.4018	TRUE	TRUE	TRUE
ENSG00000089250	12	117645947	117889975	NOS1	0.656547	2.5498	2.25946	TRUE	TRUE	TRUE
ENSG00000152049	2	223916532	224063117	KCNE4	0.656364	1.0433	0.766485	TRUE	TRUE	TRUE
ENSG00000171603	1	9789084	9884584	CLSTN1	0.656219	2.2826	2.04778	TRUE	TRUE	TRUE
ENSG00000160469	19	55793440	55823901	BRSK1	0.656148	0.52933	0.286479	TRUE	TRUE	TRUE
ENSG00000168811	3	159706537	159713806	IL12A	0.655986	1.4269	1.22821	TRUE	TRUE	TRUE
ENSG00000196083	3	190231840	190375843	IL1RAP	0.655498	1.0592	0.773551	TRUE	TRUE	TRUE
ENSG00000079616	16	29802040	29816706	KIF22	0.654242	2.0335	1.80746	TRUE	TRUE	TRUE
ENSG00000106003	7	2552163	2568811	LFNG	0.654204	0.52216	0.268242	TRUE	TRUE	TRUE
ENSG00000257017	16	72088491	72094954	HP	0.650796	1.2929	1.12152	TRUE	TRUE	TRUE
ENSG00000102858	16	4666494	4740975	MGRN1	0.650618	1.1085	0.843992	TRUE	TRUE	TRUE
ENSG00000095303	9	125132824	125157982	PTGS1	0.650325	1.3849	1.15652	TRUE	TRUE	TRUE
ENSG00000250479	22	24108021	24110630	CHCHD10	0.649878	0.069346	-0.111025	TRUE	TRUE	TRUE
ENSG00000198576	8	143692405	143696833	ARC	0.649817	0.16307	0.00327782	TRUE	TRUE	TRUE
ENSG00000129933	19	19431490	19469563	MAU2	0.649766	2.8051	2.55614	TRUE	TRUE	TRUE
ENSG00000176907	8	40010989	40012821	C8orf4	0.649404	1.3289	1.18921	TRUE	TRUE	TRUE
ENSG00000131462	17	40761694	40767252	TUBG1	0.649209	2.1153	1.94336	TRUE	TRUE	TRUE
ENSG00000008256	7	6201407	6312275	CYTH3	0.647331	0.4961	0.23726	TRUE	TRUE	TRUE
ENSG00000074370	17	3827169	3867736	ATP2A3	0.646546	1.4792	1.22886	TRUE	TRUE	TRUE
ENSG00000145191	3	183852826	184402546	EIF2B5	0.645143	1.3873	1.10351	TRUE	TRUE	TRUE
ENSG00000119401	9	119449581	119463579	TRIM32	0.644298	1.1645	0.942462	TRUE	TRUE	TRUE
ENSG00000103496	16	31044210	31054296	STX4	0.644197	2.1493	1.97592	TRUE	TRUE	TRUE
ENSG00000140623	16	4827670	4838522	SEPT12	0.642647	3.1187	2.9135	TRUE	TRUE	TRUE
ENSG00000073060	12	125261402	125367214	SCARB1	0.642475	0.93984	0.653946	TRUE	TRUE	TRUE
ENSG00000169760	3	173114074	174004434	NLGN1	0.642285	2.0777	1.78089	TRUE	TRUE	TRUE
ENSG00000109674	4	178230990	178284097	NEIL3	0.641876	2.6872	2.42243	TRUE	TRUE	TRUE
ENSG00000243444	9	112403068	112713755	PALM2	0.641681	1.6474	1.35213	TRUE	TRUE	TRUE
ENSG00000115221	2	160956177	161128399	ITGB6	0.638578	2.9875	2.71061	TRUE	TRUE	TRUE
ENSG00000041353	18	52385091	52562747	RAB27B	0.638219	1.8994	1.623	TRUE	TRUE	TRUE
ENSG00000135862	1	182992595	183114727	LAMC1	0.635842	2.2516	2.00137	TRUE	TRUE	TRUE
ENSG00000164107	4	174446120	174451380	HAND2	0.635754	1.1648	0.960876	TRUE	TRUE	TRUE
ENSG00000182481	17	66031635	66042958	KPNA2	0.635648	1.5073	1.34057	TRUE	TRUE	TRUE
ENSG00000167815	19	12907634	12912694	PRDX2	0.635545	-0.11126	-0.262255	TRUE	TRUE	TRUE
ENSG00000159640	17	61554422	61599205	ACE	0.634719	1.4507	1.2061	TRUE	TRUE	TRUE
ENSG00000109458	4	144257915	144395721	GAB1	0.633894	1.3401	1.07322	TRUE	TRUE	TRUE
ENSG00000171843	9	20341663	20622542	MLLT3	0.633696	0.92752	0.638443	TRUE	TRUE	TRUE
ENSG00000254087	8	56792372	56923940	LYN	0.632846	1.4097	1.1394	TRUE	TRUE	TRUE
ENSG00000123374	12	56360553	56366568	CDK2	0.632766	1.2826	1.1184	TRUE	TRUE	TRUE
ENSG00000067715	12	79257773	79845788	SYT1	0.632161	1.2951	0.996891	TRUE	TRUE	TRUE
ENSG00000126003	20	30780306	30795594	PLAGL2	0.629693	1.4177	1.19073	TRUE	TRUE	TRUE
ENSG00000196639	3	11178779	11305243	HRH1	0.629374	-0.74916	-1.02913	TRUE	TRUE	TRUE
ENSG00000154473	10	124913793	124924886	BUB3	0.628833	1.8583	1.68898	TRUE	TRUE	TRUE
ENSG00000119772	2	25455845	25565459	DNMT3A	0.628722	1.1813	0.900464	TRUE	TRUE	TRUE
ENSG00000126218	13	113777128	113803843	F10	0.628201	1.8187	1.54779	TRUE	TRUE	TRUE
ENSG00000137804	15	41624892	41673248	NUSAP1	0.628062	1.7087	1.46419	TRUE	TRUE	TRUE
ENSG00000187098	3	69788586	70017488	MITF	0.625996	1.189	0.916024	TRUE	TRUE	TRUE
ENSG00000189283	3	59735036	61237133	FHIT	0.625666	1.37	1.12004	TRUE	TRUE	TRUE
ENSG00000108551	17	17397751	17399709	RASD1	0.624565	0.045188	-0.113218	TRUE	TRUE	TRUE
ENSG00000173868	17	47300724	47308128	PHOSPHO1	0.624012	3.0916	2.91748	TRUE	TRUE	TRUE
ENSG00000172232	19	825097	832017	AZU1	0.623934	1.5291	1.31986	TRUE	TRUE	TRUE
ENSG00000213281	1	115247090	115259515	NRAS	0.623154	0.88426	0.676841	TRUE	TRUE	TRUE
ENSG00000133110	13	38136720	38172981	POSTN	0.622577	0.56565	0.327346	TRUE	TRUE	TRUE
ENSG00000169710	17	80036214	80056208	FASN	0.62245	0.69971	0.447106	TRUE	TRUE	TRUE
ENSG00000121057	17	55162453	55198710	AKAP1	0.622314	1.3908	1.12543	TRUE	TRUE	TRUE
ENSG00000142798	1	22148738	22263790	HSPG2	0.621191	-0.07542	-0.349377	TRUE	TRUE	TRUE
ENSG00000140564	15	91411822	91426688	FURIN	0.620526	0.9503	0.731527	TRUE	TRUE	TRUE
ENSG00000101460	20	33134658	33148149	MAP1LC3A	0.620484	0.61883	0.395645	TRUE	TRUE	TRUE
ENSG00000160321	19	22115760	22193751	ZNF208	0.618617	2.4231	2.1709	TRUE	TRUE	TRUE
ENSG00000077044	2	234263153	234380750	DGKD	0.617869	0.60054	0.336218	TRUE	TRUE	TRUE
ENSG00000141076	16	69165194	69265033	CIRH1A	0.617823	0.58693	0.325537	TRUE	TRUE	TRUE
ENSG00000106789	9	100883257	100954922	CORO2A	0.617524	2.8517	2.57322	TRUE	TRUE	TRUE
ENSG00000115415	2	191829084	191885686	STAT1	0.617505	2.5347	2.28372	TRUE	TRUE	TRUE
ENSG00000164920	8	99956631	99964332	OSR2	0.616497	2.3151	2.11944	TRUE	TRUE	TRUE
ENSG00000066629	14	100204030	100408397	EML1	0.616216	1.6415	1.35423	TRUE	TRUE	TRUE
ENSG00000154451	1	89724633	89738544	GBP5	0.616139	2.2696	2.04209	TRUE	TRUE	TRUE
ENSG00000106278	7	121513143	121702090	PTPRZ1	0.615459	0.72441	0.448903	TRUE	TRUE	TRUE
ENSG00000124089	20	54823788	54824871	MC3R	0.614117	2.8432	2.77604	TRUE	TRUE	TRUE
ENSG00000175787	9	97021593	97063736	ZNF169	0.612473	3.2603	3.02223	TRUE	TRUE	TRUE
ENSG00000008083	6	15246527	15522252	JARID2	0.612308	1.6167	1.32722	TRUE	TRUE	TRUE
ENSG00000163421	3	71820807	71834357	PROK2	0.612021	2.046	1.81604	TRUE	TRUE	TRUE
ENSG00000140416	15	63334831	63364114	TPM1	0.611129	1.2976	1.0634	TRUE	TRUE	TRUE
ENSG00000139174	12	42852140	42984157	PRICKLE1	0.61065	2.4283	2.14433	TRUE	TRUE	TRUE
ENSG00000188372	7	76026835	76071388	ZP3	0.610492	2.121	1.87222	TRUE	TRUE	TRUE
ENSG00000271303	20	627259	634014	SRXN1	0.610434	1.5271	1.31083	TRUE	TRUE	TRUE
ENSG00000154274	4	37455563	37625117	C4orf19	0.609951	1.5478	1.2567	TRUE	TRUE	TRUE
ENSG00000121879	3	178865902	178957881	PIK3CA	0.609844	0.27402	0.0189509	TRUE	TRUE	TRUE
ENSG00000134824	11	61560452	61634826	FADS2	0.608371	2.3263	2.0704	TRUE	TRUE	TRUE
ENSG00000125148	16	56642111	56643409	MT2A	0.608337	0.92532	0.79647	TRUE	TRUE	TRUE
ENSG00000012061	19	45910591	45982086	ERCC1	0.607769	1.8015	1.54094	TRUE	TRUE	TRUE
ENSG00000170144	2	178077291	178088686	HNRNPA3	0.607601	0.88704	0.686105	TRUE	TRUE	TRUE
ENSG00000122958	10	70883268	70932617	VPS26A	0.607528	2.4403	2.21145	TRUE	TRUE	TRUE
ENSG00000164465	6	117774980	117891021	DCBLD1	0.607423	0.30074	0.034091	TRUE	TRUE	TRUE
ENSG00000180644	10	72357104	72362531	PRF1	0.606017	1.48	1.26677	TRUE	TRUE	TRUE
ENSG00000135094	12	113830250	113864106	SDS	0.605359	0.59871	0.383043	TRUE	TRUE	TRUE
ENSG00000161055	5	180017103	180018540	SCGB3A1	0.605019	1.2951	1.17349	TRUE	TRUE	TRUE
ENSG00000032444	19	7598890	7626650	PNPLA6	0.60262	1.0065	0.754158	TRUE	TRUE	TRUE
ENSG00000108953	17	1247566	1303672	YWHAE	0.602085	0.33218	0.0696415	TRUE	TRUE	TRUE
ENSG00000108669	17	76670130	76778379	CYTH1	0.60123	1.5158	1.25751	TRUE	TRUE	TRUE
ENSG00000112578	6	41888926	41900784	BYSL	0.60119	0.93808	0.703685	TRUE	TRUE	TRUE
ENSG00000047457	3	148880197	148939842	CP	0.600783	2.3407	2.08216	TRUE	TRUE	TRUE
ENSG00000144136	2	113403434	113421404	SLC20A1	0.600216	1.2461	1.03567	TRUE	TRUE	TRUE
ENSG00000136560	2	161993419	162092732	TANK	0.600198	1.0579	0.813826	TRUE	TRUE	TRUE
ENSG00000130287	19	19322782	19363042	NCAN	0.599326	1.4801	1.24445	TRUE	TRUE	TRUE
ENSG00000131459	5	179727690	179780387	GFPT2	0.599016	1.0469	0.779192	TRUE	TRUE	TRUE
ENSG00000002834	17	37026112	37078023	LASP1	0.59849	2.5888	2.31808	TRUE	TRUE	TRUE
ENSG00000166165	14	103985996	103989448	CKB	0.597926	1.2997	1.1464	TRUE	TRUE	TRUE
ENSG00000157456	15	59397277	59417244	CCNB2	0.59779	1.5394	1.34034	TRUE	TRUE	TRUE
ENSG00000162836	1	147101453	147142618	ACP6	0.597558	1.4273	1.18647	TRUE	TRUE	TRUE
ENSG00000110931	12	121675497	121736111	CAMKK2	0.597205	-0.14282	-0.399789	TRUE	TRUE	TRUE
ENSG00000163947	3	56761446	57113357	ARHGEF3	0.596979	-0.45178	-0.746223	TRUE	TRUE	TRUE
ENSG00000140750	16	24930706	25026987	ARHGAP17	0.596729	2.1353	1.88136	TRUE	TRUE	TRUE
ENSG00000124249	20	43374421	43379675	KCNK15	0.596356	-0.44974	-0.640799	TRUE	TRUE	TRUE
ENSG00000104903	19	13209847	13213975	LYL1	0.59626	0.13356	-0.0736468	TRUE	TRUE	TRUE
ENSG00000179044	16	67218269	67224107	EXOC3L1	0.596021	1.6936	1.48649	TRUE	TRUE	TRUE
ENSG00000145681	5	82933624	83017432	HAPLN1	0.595044	1.5333	1.25337	TRUE	TRUE	TRUE
ENSG00000196072	10	102033713	102046469	BLOC1S2	0.594701	0.62368	0.411019	TRUE	TRUE	TRUE
ENSG00000181847	3	113995760	114029135	TIGIT	0.593597	1.4002	1.13716	TRUE	TRUE	TRUE
ENSG00000106804	9	123714616	123812554	C5	0.593216	0.91192	0.657536	TRUE	TRUE	TRUE
ENSG00000204388	6	31795512	31798031	HSPA1B	0.592282	-0.65986	-0.810943	FALSE	FALSE	FALSE
ENSG00000163785	3	133784147	133969689	RYK	0.592244	-0.48762	-0.759861	TRUE	TRUE	TRUE
ENSG00000137872	15	47476298	48066420	SEMA6D	0.591834	0.43655	0.133198	TRUE	TRUE	TRUE
ENSG00000148843	10	105156405	105206049	PDCD11	0.591832	2.5261	2.26383	TRUE	TRUE	TRUE
ENSG00000104892	19	45836692	45854778	KLC3	0.591602	4.203	3.96666	TRUE	TRUE	TRUE
ENSG00000064012	2	202098166	202152434	CASP8	0.59144	1.594	1.34719	TRUE	TRUE	TRUE
ENSG00000134198	1	115590632	115632121	TSPAN2	0.590852	0.97915	0.730547	TRUE	TRUE	TRUE
ENSG00000164251	5	76114758	76131140	F2RL1	0.590739	-0.61546	-0.83363	TRUE	TRUE	TRUE
ENSG00000086205	11	49168187	49230222	FOLH1	0.590607	2.5236	2.28788	TRUE	TRUE	TRUE
ENSG00000142303	19	8645126	8675620	ADAMTS10	0.589954	1.2037	0.923211	TRUE	TRUE	TRUE
ENSG00000104341	8	98787285	98865241	LAPTM4B	0.589784	-0.25362	-0.507687	TRUE	TRUE	TRUE
ENSG00000130592	11	1874200	1913497	LSP1	0.588164	1.8109	1.55383	TRUE	TRUE	TRUE
ENSG00000148408	9	140772241	141019076	CACNA1B	0.588116	0.97612	0.696334	TRUE	TRUE	TRUE
ENSG00000134571	11	47352957	47374253	MYBPC3	0.587663	3.391	3.13803	TRUE	TRUE	TRUE
ENSG00000079805	19	10828755	10944164	DNM2	0.587451	0.23136	-0.0380887	TRUE	TRUE	TRUE
ENSG00000152578	11	105480721	105852819	GRIA4	0.587332	0.72707	0.43916	TRUE	TRUE	TRUE
ENSG00000149506	11	60635035	60643166	ZP1	0.586876	2.7025	2.5019	TRUE	TRUE	TRUE
ENSG00000065534	3	123328896	123603178	MYLK	0.586388	1.0655	0.780061	TRUE	TRUE	TRUE
ENSG00000126458	19	50138549	50143458	RRAS	0.586333	1.6398	1.49333	TRUE	TRUE	TRUE
ENSG00000160678	1	153600402	153604513	S100A1	0.586179	-0.27616	-0.413416	TRUE	TRUE	TRUE
ENSG00000166833	11	19372271	20143144	NAV2	0.586172	2.043	1.77076	TRUE	TRUE	TRUE
ENSG00000198554	14	55405668	55493823	WDHD1	0.58601	1.559	1.30295	TRUE	TRUE	TRUE
ENSG00000170956	19	42300369	42315591	CEACAM3	0.585425	1.3648	1.17978	TRUE	TRUE	TRUE
ENSG00000183145	21	38378450	38391959	RIPPLY3	0.584758	-0.48211	-0.689616	TRUE	TRUE	TRUE
ENSG00000097021	1	6324329	6454451	ACOT7	0.58445	1.8744	1.61303	TRUE	TRUE	TRUE
ENSG00000117425	1	45285516	45308735	PTCH2	0.58434	0.25898	0.017507	TRUE	TRUE	TRUE
ENSG00000110107	11	60658202	60674060	PRPF19	0.58346	2.2251	2.01167	TRUE	TRUE	TRUE
ENSG00000127603	1	39546988	39952849	MACF1	0.582591	1.7391	1.45912	TRUE	TRUE	TRUE
ENSG00000205250	16	67226072	67232821	E2F4	0.581601	1.7888	1.58869	TRUE	TRUE	TRUE
ENSG00000178343	4	42399856	42404504	SHISA3	0.580585	1.4279	1.24273	TRUE	TRUE	TRUE
ENSG00000122133	9	138453602	138458801	PAEP	0.580298	2.0306	1.82281	TRUE	TRUE	TRUE
ENSG00000158169	9	97861336	98079991	FANCC	0.579502	1.4818	1.20475	TRUE	TRUE	TRUE
ENSG00000135898	2	231772033	231825781	GPR55	0.578912	2.0227	1.75795	TRUE	TRUE	TRUE
ENSG00000196689	17	3468738	3500392	TRPV1	0.578662	1.1954	0.933879	TRUE	TRUE	TRUE
ENSG00000153944	17	55333212	55762046	MSI2	0.577569	1.042	0.761525	TRUE	TRUE	TRUE
ENSG00000166396	18	61420169	61472604	SERPINB7	0.577123	1.7647	1.52372	TRUE	TRUE	TRUE
ENSG00000165092	9	75515578	75695358	ALDH1A1	0.576791	0.61365	0.338012	TRUE	TRUE	TRUE
ENSG00000131067	20	33432523	33460663	GGT7	0.576517	0.87286	0.64836	TRUE	TRUE	TRUE
ENSG00000013725	11	60739115	60787849	CD6	0.576125	1.0225	0.759429	TRUE	TRUE	TRUE
ENSG00000120709	5	137667624	137685416	FAM53C	0.575644	1.3359	1.11122	TRUE	TRUE	TRUE
ENSG00000155265	10	99609996	99631337	GOLGA7B	0.574843	0.38147	0.155538	TRUE	TRUE	TRUE
ENSG00000077150	10	104153867	104162281	NFKB2	0.572355	0.60681	0.371012	TRUE	TRUE	TRUE
ENSG00000107954	10	105253736	105352309	NEURL1	0.571888	3.235	2.95971	TRUE	TRUE	TRUE
ENSG00000114113	3	139171726	139199589	RBP2	0.570115	0.96687	0.732177	TRUE	TRUE	TRUE
ENSG00000173991	17	37820440	37822808	TCAP	0.569744	1.1266	0.965529	TRUE	TRUE	TRUE
ENSG00000137561	8	63961112	63998612	TTPA	0.569644	1.673	1.43542	TRUE	TRUE	TRUE
ENSG00000067057	10	3108525	3179904	PFKP	0.569246	1.522	1.23524	TRUE	TRUE	TRUE
ENSG00000186260	16	14165178	14360630	MKL2	0.568622	1.9119	1.65806	TRUE	TRUE	TRUE
ENSG00000142273	19	45281126	45303891	CBLC	0.568533	3.6222	3.39693	TRUE	TRUE	TRUE
ENSG00000152580	3	151143172	151176497	IGSF10	0.566803	1.2965	1.04742	TRUE	TRUE	TRUE
ENSG00000108387	17	56597611	56618179	SEPT4	0.565418	1.345	1.11152	TRUE	TRUE	TRUE
ENSG00000101439	20	23608534	23619110	CST3	0.565193	0.12471	-0.0741514	TRUE	TRUE	TRUE
ENSG00000072201	4	54325468	54567572	LNX1	0.564428	1.2591	0.968798	TRUE	TRUE	TRUE
ENSG00000050438	12	51785101	51902980	SLC4A8	0.563775	1.0936	0.835512	TRUE	TRUE	TRUE
ENSG00000178301	11	77300436	77321400	AQP11	0.563752	0.76749	0.556454	TRUE	TRUE	TRUE
ENSG00000128602	7	128828713	128853386	SMO	0.562962	1.2307	0.989154	TRUE	TRUE	TRUE
ENSG00000167779	12	53491220	53496129	IGFBP6	0.562369	0.93605	0.719289	TRUE	TRUE	TRUE
ENSG00000258839	16	89978527	89987385	MC1R	0.560656	0.27532	0.0666824	TRUE	TRUE	TRUE
ENSG00000107984	10	54074056	54077802	DKK1	0.560644	1.3567	1.19357	TRUE	TRUE	TRUE
ENSG00000160271	9	135973107	136039301	RALGDS	0.560359	0.32372	0.0519523	TRUE	TRUE	TRUE
ENSG00000123080	1	51426417	51440305	CDKN2C	0.560303	1.1975	0.965118	TRUE	TRUE	TRUE
ENSG00000104313	8	72109668	72274467	EYA1	0.559382	1.0676	0.780888	TRUE	TRUE	TRUE
ENSG00000131323	14	103243813	103377837	TRAF3	0.559261	1.4018	1.1438	TRUE	TRUE	TRUE
ENSG00000172071	2	88856259	88927094	EIF2AK3	0.559175	0.77795	0.51846	TRUE	TRUE	TRUE
ENSG00000115267	2	163123589	163175213	IFIH1	0.55816	2.4569	2.24957	TRUE	TRUE	TRUE
ENSG00000049323	2	33172039	33624576	LTBP1	0.557358	1.0488	0.745566	TRUE	TRUE	TRUE
ENSG00000008710	16	2138711	2185899	PKD1	0.556969	0.31246	0.0571621	TRUE	TRUE	TRUE
ENSG00000173744	2	228336868	228425930	AGFG1	0.556915	-0.07356	-0.329181	TRUE	TRUE	TRUE
ENSG00000125779	20	3869486	3907605	PANK2	0.556588	0.5435	0.291696	TRUE	TRUE	TRUE
ENSG00000111450	12	131274145	131323811	STX2	0.556285	1.6481	1.4173	TRUE	TRUE	TRUE
ENSG00000105287	19	47177532	47220384	PRKD2	0.555785	0.41229	0.158897	TRUE	TRUE	TRUE
ENSG00000067955	16	67063019	67134961	CBFB	0.555668	0.72576	0.495766	TRUE	TRUE	TRUE
ENSG00000171303	2	26915619	26956288	KCNK3	0.554758	2.9618	2.71171	TRUE	TRUE	TRUE
ENSG00000167553	12	49582519	49667114	TUBA1C	0.554363	0.74079	0.483161	TRUE	TRUE	TRUE
ENSG00000092054	14	23881947	23904927	MYH7	0.554173	0.54021	0.303675	TRUE	TRUE	TRUE
ENSG00000169271	5	53751445	53752207	HSPB3	0.554052	1.3645	1.24663	TRUE	TRUE	TRUE
ENSG00000070366	17	1963133	2207065	SMG6	0.552604	2.4552	2.17867	TRUE	TRUE	TRUE
ENSG00000117525	1	94994781	95007356	F3	0.552488	0.40116	0.177545	TRUE	TRUE	TRUE
ENSG00000116574	1	228870824	228882416	RHOU	0.552297	1.2065	1.00785	TRUE	TRUE	TRUE
ENSG00000118762	4	88928820	88998929	PKD2	0.552091	1.9655	1.70678	TRUE	TRUE	TRUE
ENSG00000179399	13	92050929	93519490	GPC5	0.55165	1.4164	1.13253	TRUE	TRUE	TRUE
ENSG00000167720	17	2206677	2228554	SRR	0.55124	2.6162	2.36188	TRUE	TRUE	TRUE
ENSG00000133818	11	14299472	14386052	RRAS2	0.551117	0.93072	0.66006	TRUE	TRUE	TRUE
ENSG00000131196	18	77155856	77289325	NFATC1	0.550996	1.8885	1.60529	TRUE	TRUE	TRUE
ENSG00000138185	10	97471536	97637023	ENTPD1	0.550761	1.7555	1.49572	TRUE	TRUE	TRUE
ENSG00000082684	3	122628041	122747452	SEMA5B	0.550733	0.2685	-0.0143743	TRUE	TRUE	TRUE
ENSG00000132600	16	68344877	68392466	PRMT7	0.550691	0.49459	0.246632	TRUE	TRUE	TRUE
ENSG00000099282	10	71211229	71267425	TSPAN15	0.550555	1.1414	0.896425	TRUE	TRUE	TRUE
ENSG00000172638	11	65633912	65641063	EFEMP2	0.550545	0.089568	-0.0921787	TRUE	TRUE	TRUE
ENSG00000064687	19	1040102	1065571	ABCA7	0.549745	2.0872	1.84206	TRUE	TRUE	TRUE
ENSG00000213398	16	67973653	67978034	LCAT	0.549174	0.53018	0.378945	TRUE	TRUE	TRUE
ENSG00000101017	20	44746911	44758502	CD40	0.549018	1.1001	0.866618	TRUE	TRUE	TRUE
ENSG00000151503	11	134020014	134095348	NCAPD3	0.54849	-0.52847	-0.789079	TRUE	TRUE	TRUE
ENSG00000106436	7	101256605	101272576	MYL10	0.548444	2.2142	1.98346	TRUE	TRUE	TRUE
ENSG00000120659	13	43136872	43182149	TNFSF11	0.548314	1.1753	0.931317	TRUE	TRUE	TRUE
ENSG00000164109	4	120976763	120988229	MAD2L1	0.547473	0.63603	0.445605	TRUE	TRUE	TRUE
ENSG00000179241	11	35965531	36253686	LDLRAD3	0.546826	-0.064788	-0.356564	TRUE	TRUE	TRUE
ENSG00000078747	20	32951041	33099198	ITCH	0.546735	1.3552	1.09928	TRUE	TRUE	TRUE
ENSG00000122378	10	82167585	82192753	FAM213A	0.546415	1.1109	0.873143	TRUE	TRUE	TRUE
ENSG00000087586	20	54944445	54967393	AURKA	0.545996	0.93247	0.675591	TRUE	TRUE	TRUE
ENSG00000164303	4	185009859	185142383	ENPP6	0.54534	1.5078	1.22379	TRUE	TRUE	TRUE
ENSG00000186074	17	72690452	72709117	CD300LF	0.545263	2.9158	2.66906	TRUE	TRUE	TRUE
ENSG00000170579	18	3496030	4455335	DLGAP1	0.545207	1.172	0.914454	TRUE	TRUE	TRUE
ENSG00000134531	12	13349650	13369708	EMP1	0.54484	1.2661	1.01649	TRUE	TRUE	TRUE
ENSG00000086015	1	46252659	46501796	MAST2	0.544104	1.1449	0.877954	TRUE	TRUE	TRUE
ENSG00000081479	2	169983619	170219195	LRP2	0.543745	0.98106	0.68981	TRUE	TRUE	TRUE
ENSG00000130201	19	45715879	45737469	EXOC3L2	0.543439	4.2454	4.04266	TRUE	TRUE	TRUE
ENSG00000174775	11	532242	537287	HRAS	0.543426	1.3471	1.16791	TRUE	TRUE	TRUE
ENSG00000172175	18	56338618	56417371	MALT1	0.542931	1.4594	1.21266	TRUE	TRUE	TRUE
ENSG00000188389	2	242792033	242801060	PDCD1	0.542586	0.98563	0.779986	TRUE	TRUE	TRUE
ENSG00000139618	13	32889611	32973805	BRCA2	0.542307	1.2727	1.01517	TRUE	TRUE	TRUE
ENSG00000075290	10	102222798	102243501	WNT8B	0.541959	-0.32644	-0.519348	TRUE	TRUE	TRUE
ENSG00000140983	16	718086	724174	RHOT2	0.541924	-0.20012	-0.387557	TRUE	TRUE	TRUE
ENSG00000119669	14	77490888	77495034	IRF2BPL	0.54189	2.9265	2.75372	TRUE	TRUE	TRUE
ENSG00000070814	5	149737202	149779871	TCOF1	0.541781	0.65529	0.396223	TRUE	TRUE	TRUE
ENSG00000152127	2	134877554	135212192	MGAT5	0.541095	1.006	0.713327	TRUE	TRUE	TRUE
ENSG00000149485	11	61567099	61596790	FADS1	0.540915	1.8777	1.65803	TRUE	TRUE	TRUE
ENSG00000163072	2	169643049	169722024	NOSTRIN	0.540765	0.25598	-0.0175799	TRUE	TRUE	TRUE
ENSG00000103460	16	52471917	52581714	TOX3	0.540671	1.3961	1.11268	TRUE	TRUE	TRUE
ENSG00000147799	8	145754563	145911194	ARHGAP39	0.540545	1.1282	0.859457	TRUE	TRUE	TRUE
ENSG00000061337	8	20103676	20161474	LZTS1	0.539759	1.9693	1.69404	TRUE	TRUE	TRUE
ENSG00000085465	1	111956936	111970399	OVGP1	0.539712	1.147	0.937607	TRUE	TRUE	TRUE
ENSG00000130816	19	10244021	10341962	DNMT1	0.539201	1.1592	0.892189	TRUE	TRUE	TRUE
ENSG00000139112	12	10365057	10375727	GABARAPL1	0.538503	1.5848	1.38	TRUE	TRUE	TRUE
ENSG00000110395	11	119076752	119178859	CBL	0.537485	0.42152	0.164156	TRUE	TRUE	TRUE
ENSG00000105607	19	13001840	13025021	GCDH	0.537252	0.39688	0.156256	TRUE	TRUE	TRUE
ENSG00000125898	20	814358	838106	FAM110A	0.537045	1.9741	1.71444	TRUE	TRUE	TRUE
ENSG00000095015	5	56111401	56191979	MAP3K1	0.536788	0.20906	-0.0413666	TRUE	TRUE	TRUE
ENSG00000138448	2	187454792	187545628	ITGAV	0.536142	1.2797	1.01839	TRUE	TRUE	TRUE
ENSG00000112118	6	52128807	52149679	MCM3	0.535785	0.16126	-0.0674597	TRUE	TRUE	TRUE
ENSG00000078401	6	12290596	12297427	EDN1	0.535724	1.2327	1.03213	TRUE	TRUE	TRUE
ENSG00000125266	13	107142079	107187462	EFNB2	0.535469	0.52112	0.250336	TRUE	TRUE	TRUE
ENSG00000117601	1	173872947	173886516	SERPINC1	0.535214	1.9894	1.78453	TRUE	TRUE	TRUE
ENSG00000167123	9	131174030	131199626	CERCAM	0.534826	0.4716	0.259918	TRUE	TRUE	TRUE
ENSG00000166913	20	43514317	43537173	YWHAB	0.534535	0.40869	0.184832	TRUE	TRUE	TRUE
ENSG00000135679	12	69201956	69239214	MDM2	0.534516	1.1448	0.896827	TRUE	TRUE	TRUE
ENSG00000177301	1	111136202	111174096	KCNA2	0.533707	-0.84081	-1.07943	TRUE	TRUE	TRUE
ENSG00000170425	17	15848231	15879060	ADORA2B	0.533403	0.93324	0.686771	TRUE	TRUE	TRUE
ENSG00000148730	10	72164135	72188374	EIF4EBP2	0.533015	0.67251	0.427778	TRUE	TRUE	TRUE
ENSG00000079841	6	72596406	73112845	RIMS1	0.532813	0.58303	0.287239	TRUE	TRUE	TRUE
ENSG00000134545	12	10594863	10607284	KLRC1	0.532792	1.0601	0.848628	TRUE	TRUE	TRUE
ENSG00000167513	16	88869621	88875666	CDT1	0.532162	-0.24812	-0.435142	TRUE	TRUE	TRUE
ENSG00000088832	20	1349622	1373806	FKBP1A	0.531477	-0.15827	-0.395157	TRUE	TRUE	TRUE
ENSG00000139190	12	6571403	6580153	VAMP1	0.530915	1.404	1.22786	TRUE	TRUE	TRUE
ENSG00000171509	4	159236463	159574524	RXFP1	0.530779	1.1992	0.915959	TRUE	TRUE	TRUE
ENSG00000131473	17	40023161	40086795	ACLY	0.530553	0.54718	0.302733	TRUE	TRUE	TRUE
ENSG00000124780	6	39266777	39282329	KCNK17	0.530139	0.20936	-0.0391953	FALSE	FALSE	FALSE
ENSG00000163737	4	74846794	74847841	PF4	0.530133	1.2492	1.17304	TRUE	TRUE	TRUE
ENSG00000178562	2	204571198	204603635	CD28	0.529229	1.6038	1.37239	TRUE	TRUE	TRUE
ENSG00000008853	8	22844930	22877712	RHOBTB2	0.529152	-0.9904	-1.23228	TRUE	TRUE	TRUE
ENSG00000043591	10	115803806	115806667	ADRB1	0.528867	0.8504	0.768437	TRUE	TRUE	TRUE
ENSG00000139219	12	48366748	48398269	COL2A1	0.528146	-0.35315	-0.598335	TRUE	TRUE	TRUE
ENSG00000136286	7	45002261	45018697	MYO1G	0.527965	1.0035	0.79537	TRUE	TRUE	TRUE
ENSG00000213658	16	28996147	29002104	LAT	0.527563	2.2255	2.02607	TRUE	TRUE	TRUE
ENSG00000155719	16	21689835	21772050	OTOA	0.527531	0.50375	0.240685	TRUE	TRUE	TRUE
ENSG00000103126	16	337440	402673	AXIN1	0.527346	0.59581	0.330022	TRUE	TRUE	TRUE
ENSG00000139329	12	91496406	91505608	LUM	0.526932	0.84802	0.668274	TRUE	TRUE	TRUE
ENSG00000187017	1	6484848	6521430	ESPN	0.526305	1.9028	1.67029	TRUE	TRUE	TRUE
ENSG00000117632	1	26210672	26233482	STMN1	0.52619	1.5022	1.28855	TRUE	TRUE	TRUE
ENSG00000068120	17	40713485	40718295	COASY	0.526119	2.3772	2.21657	TRUE	TRUE	TRUE
ENSG00000119912	10	94211441	94333833	IDE	0.525145	2.2797	2.01836	TRUE	TRUE	TRUE
ENSG00000198771	1	167599330	167675486	RCSD1	0.52503	1.2035	0.921449	TRUE	TRUE	TRUE
ENSG00000132646	20	5095599	5107272	PCNA	0.524651	1.3045	1.12003	TRUE	TRUE	TRUE
ENSG00000100012	22	30843946	30868036	SEC14L3	0.524107	1.0907	0.869443	TRUE	TRUE	TRUE
ENSG00000109943	11	122709208	122743347	CRTAM	0.523334	1.4673	1.20729	TRUE	TRUE	TRUE
ENSG00000183960	3	19189946	19577138	KCNH8	0.52294	1.2988	1.01046	TRUE	TRUE	TRUE
ENSG00000182010	10	63942794	64028466	RTKN2	0.522452	1.8765	1.62757	TRUE	TRUE	TRUE
ENSG00000213341	10	101948055	101989376	CHUK	0.521458	0.35704	0.121458	TRUE	TRUE	TRUE
ENSG00000104369	8	75146935	75233563	JPH1	0.521058	1.1354	0.868078	TRUE	TRUE	TRUE
ENSG00000175216	11	46764598	46867847	CKAP5	0.521008	2.4417	2.18776	TRUE	TRUE	TRUE
ENSG00000111087	12	57853918	57866045	GLI1	0.520206	0.91228	0.732181	TRUE	TRUE	TRUE
ENSG00000080493	4	72053003	72437804	SLC4A4	0.519479	1.1395	0.851025	TRUE	TRUE	TRUE
ENSG00000197959	1	171810621	172387606	DNM3	0.518756	1.3982	1.0977	TRUE	TRUE	TRUE
ENSG00000164024	4	99916771	99983964	METAP1	0.518547	1.072	0.842757	TRUE	TRUE	TRUE
ENSG00000050405	12	50569571	50677329	LIMA1	0.518524	0.99054	0.747605	TRUE	TRUE	TRUE
ENSG00000184709	9	140063210	140064503	LRRC26	0.518427	1.015	0.883732	TRUE	TRUE	TRUE
ENSG00000095713	10	99624757	99790585	CRTAC1	0.518276	0.46494	0.181282	TRUE	TRUE	TRUE
ENSG00000144230	2	128403439	128410213	GPR17	0.517937	0.33835	0.105765	TRUE	TRUE	TRUE
ENSG00000061676	2	183773843	183903586	NCKAP1	0.517686	0.75037	0.491692	TRUE	TRUE	TRUE
ENSG00000081913	18	60382672	60647666	PHLPP1	0.517057	1.5409	1.26239	TRUE	TRUE	TRUE
ENSG00000163297	4	80822303	81046608	ANTXR2	0.516468	1.8266	1.54751	TRUE	TRUE	TRUE
ENSG00000159674	4	1160720	1202750	SPON2	0.516268	0.66626	0.398319	TRUE	TRUE	TRUE
ENSG00000183386	1	38462442	38471278	FHL3	0.515995	0.92321	0.673066	TRUE	TRUE	TRUE
ENSG00000141968	19	6772725	6857377	VAV1	0.515856	0.62045	0.33528	TRUE	TRUE	TRUE
ENSG00000104205	8	67624653	67774257	SGK3	0.515564	0.7283	0.4793	TRUE	TRUE	TRUE
ENSG00000198053	20	1875154	1920543	SIRPA	0.515512	0.63916	0.378107	TRUE	TRUE	TRUE
ENSG00000149516	11	59824060	59838601	MS4A3	0.515087	1.9429	1.74877	TRUE	TRUE	TRUE
ENSG00000118960	2	20760208	20850849	HS1BP3	0.515065	2.8373	2.56179	TRUE	TRUE	TRUE
ENSG00000214435	10	104629273	104661656	AS3MT	0.514219	2.3149	2.08922	TRUE	TRUE	TRUE
ENSG00000066279	1	197053258	197115824	ASPM	0.514195	1.8208	1.57991	TRUE	TRUE	TRUE
ENSG00000172766	13	41885341	41951166	NAA16	0.513485	1.5035	1.27144	TRUE	TRUE	TRUE
ENSG00000144354	2	174219548	174233725	CDCA7	0.513389	1.4162	1.18568	TRUE	TRUE	TRUE
ENSG00000111247	12	4647950	4669214	RAD51AP1	0.512736	2.9464	2.72462	TRUE	TRUE	TRUE
ENSG00000161638	12	54789045	54813244	ITGA5	0.510497	0.24727	0.0646226	TRUE	TRUE	TRUE
ENSG00000053747	18	21269407	21535030	LAMA3	0.509676	1.724	1.45327	TRUE	TRUE	TRUE
ENSG00000186716	22	23521891	23660224	BCR	0.509052	2.1531	1.87603	TRUE	TRUE	TRUE
ENSG00000138207	10	95351444	95361501	RBP4	0.508673	0.71974	0.533456	TRUE	TRUE	TRUE
ENSG00000122547	7	36192758	36341152	EEPD1	0.508418	0.91402	0.634713	TRUE	TRUE	TRUE
ENSG00000065060	6	34759857	34850915	UHRF1BP1	0.507911	-0.55912	-0.80893	FALSE	FALSE	FALSE
ENSG00000049192	5	64444563	64777747	ADAMTS6	0.507748	1.873	1.58746	TRUE	TRUE	TRUE
ENSG00000124225	20	56223448	56286592	PMEPA1	0.507335	0.82293	0.543438	TRUE	TRUE	TRUE
ENSG00000069702	1	92145902	92371892	TGFBR3	0.506701	-0.22095	-0.510669	TRUE	TRUE	TRUE
ENSG00000132341	12	131356424	131362223	RAN	0.506536	2.285	2.10171	TRUE	TRUE	TRUE
ENSG00000177425	12	79968759	80084877	PAWR	0.505512	2.312	2.06538	TRUE	TRUE	TRUE
ENSG00000103490	16	31212806	31214771	PYCARD	0.505407	0.53037	0.401838	TRUE	TRUE	TRUE
ENSG00000170442	12	52643084	52702947	KRT86	0.504592	1.291	1.03603	TRUE	TRUE	TRUE
ENSG00000105855	7	20370325	20455377	ITGB8	0.502726	-0.24429	-0.502304	TRUE	TRUE	TRUE
ENSG00000145632	5	57749809	57756087	PLK2	0.502321	1.2302	1.05956	TRUE	TRUE	TRUE
ENSG00000172732	11	65624597	65635124	MUS81	0.502078	0.17859	0.00391152	TRUE	TRUE	TRUE
ENSG00000204463	6	31606805	31620482	BAG6	0.502036	1.9847	1.74982	FALSE	FALSE	FALSE
ENSG00000136811	9	131217465	131263571	ODF2	0.501933	-0.88186	-1.12344	TRUE	TRUE	TRUE
ENSG00000170439	12	56075330	56078395	METTL7B	0.501506	0.076572	-0.117122	TRUE	TRUE	TRUE
ENSG00000107831	10	103529899	103535854	FGF8	0.501498	1.1393	0.953233	TRUE	TRUE	TRUE
ENSG00000119125	9	74729511	74872109	GDA	0.501355	1.7334	1.46583	TRUE	TRUE	TRUE
ENSG00000048545	6	42123144	42147794	GUCA1A	0.500977	1.5005	1.25044	TRUE	TRUE	TRUE
ENSG00000124788	6	16299343	16761722	ATXN1	0.50058	1.7681	1.48423	TRUE	TRUE	TRUE
ENSG00000214530	11	72465774	72504726	STARD10	0.500133	1.4747	1.24069	TRUE	TRUE	TRUE
ENSG00000132470	17	73717408	73753899	ITGB4	0.499832	0.26173	-0.00665932	TRUE	TRUE	TRUE
ENSG00000170558	18	25530930	25757410	CDH2	0.499747	0.52704	0.246099	TRUE	TRUE	TRUE
ENSG00000107890	10	27280843	27389421	ANKRD26	0.499008	1.7469	1.49409	TRUE	TRUE	TRUE
ENSG00000178531	19	7989372	7991051	CTXN1	0.498902	1.6251	1.44699	TRUE	TRUE	TRUE
ENSG00000183734	11	2289725	2292182	ASCL2	0.497768	-0.10246	-0.271039	TRUE	TRUE	TRUE
ENSG00000197629	11	58975983	58980424	MPEG1	0.497673	1.0801	0.867239	TRUE	TRUE	TRUE
ENSG00000150687	11	86502101	86663952	PRSS23	0.497362	0.80258	0.517723	TRUE	TRUE	TRUE
ENSG00000180900	8	144873090	144897549	SCRIB	0.496727	0.82252	0.559801	TRUE	TRUE	TRUE
ENSG00000164400	5	131409483	131411859	CSF2	0.496721	0.5356	0.353704	TRUE	TRUE	TRUE
ENSG00000153822	17	68049570	68131749	KCNJ16	0.496332	0.59102	0.338937	TRUE	TRUE	TRUE
ENSG00000135870	1	173900352	173991435	RC3H1	0.49608	1.74	1.49802	TRUE	TRUE	TRUE
ENSG00000104368	8	42032236	42065242	PLAT	0.495841	0.53793	0.283367	TRUE	TRUE	TRUE
ENSG00000110446	11	60704556	60720002	SLC15A3	0.49526	1.7083	1.47948	TRUE	TRUE	TRUE
ENSG00000164821	8	6793344	6795860	DEFA4	0.495216	2.6451	2.43168	TRUE	TRUE	TRUE
ENSG00000123975	9	91926113	91931618	CKS2	0.494863	1.634	1.40916	TRUE	TRUE	TRUE
ENSG00000187122	10	98757795	98945677	SLIT1	0.494049	1.3821	1.09448	TRUE	TRUE	TRUE
ENSG00000139874	14	38677204	38682272	SSTR1	0.494004	2.681	2.49475	TRUE	TRUE	TRUE
ENSG00000187391	7	77646393	79082890	MAGI2	0.493505	1.8825	1.61447	TRUE	TRUE	TRUE
ENSG00000172493	4	87856154	88062206	AFF1	0.493459	3.1024	2.82672	TRUE	TRUE	TRUE
ENSG00000148335	9	132371163	132398209	NTMT1	0.493022	1.8111	1.57095	TRUE	TRUE	TRUE
ENSG00000162599	1	61330931	61928465	NFIA	0.49283	0.32802	0.0497197	TRUE	TRUE	TRUE
ENSG00000185697	8	67474410	67526482	MYBL1	0.492408	1.3012	1.08923	TRUE	TRUE	TRUE
ENSG00000138380	2	203776937	203851786	CARF	0.492077	2.5397	2.30864	TRUE	TRUE	TRUE
ENSG00000100462	14	23389720	23398794	PRMT5	0.491853	1.1564	0.975528	TRUE	TRUE	TRUE
ENSG00000057657	6	106534195	106557814	PRDM1	0.491489	-0.076331	-0.314865	TRUE	TRUE	TRUE
ENSG00000160789	1	156052364	156109880	LMNA	0.491372	0.96532	0.732807	TRUE	TRUE	TRUE
ENSG00000116663	1	11724181	11734411	FBXO6	0.491072	0.767	0.540433	TRUE	TRUE	TRUE
ENSG00000154928	3	134316643	134979309	EPHB1	0.490959	0.84679	0.556111	TRUE	TRUE	TRUE
ENSG00000197081	6	160390131	160534539	IGF2R	0.490502	2.1773	1.89509	TRUE	TRUE	TRUE
ENSG00000166090	14	23842018	23845612	IL25	0.489849	2.2404	2.03561	TRUE	TRUE	TRUE
ENSG00000166851	16	23688977	23701688	PLK1	0.489799	1.8283	1.64549	TRUE	TRUE	TRUE
ENSG00000084636	1	32117848	32169920	COL16A1	0.489762	0.49905	0.226869	TRUE	TRUE	TRUE
ENSG00000135316	6	86318053	86353510	SYNCRIP	0.489534	0.47883	0.222424	TRUE	TRUE	TRUE
ENSG00000125965	20	34021145	34042568	GDF5	0.488678	-0.4125	-0.637273	TRUE	TRUE	TRUE
ENSG00000126858	17	30469473	30580393	RHOT1	0.488449	1.5932	1.33804	TRUE	TRUE	TRUE
ENSG00000216588	19	45116940	45140081	IGSF23	0.488417	4.1822	3.95416	TRUE	TRUE	TRUE
ENSG00000092850	1	36549676	36553876	TEKT2	0.488061	2.8673	2.73838	TRUE	TRUE	TRUE
ENSG00000164283	5	54273692	54318499	ESM1	0.487928	1.4832	1.23707	TRUE	TRUE	TRUE
ENSG00000105610	19	12995237	12997995	KLF1	0.487649	0.82069	0.739918	TRUE	TRUE	TRUE
ENSG00000157216	1	54691105	54879152	SSBP3	0.4873	0.017138	-0.271829	TRUE	TRUE	TRUE
ENSG00000174705	5	171752185	171881527	SH3PXD2B	0.487123	0.69088	0.423	TRUE	TRUE	TRUE
ENSG00000116350	1	29474255	29508499	SRSF4	0.48665	2.0062	1.75313	TRUE	TRUE	TRUE
ENSG00000167615	19	54960065	54973217	LENG8	0.486002	-0.402	-0.631946	TRUE	TRUE	TRUE
ENSG00000168803	15	43622872	43646096	ADAL	0.485693	0.3461	0.131618	TRUE	TRUE	TRUE
ENSG00000100312	22	51176624	51183762	ACR	0.485273	2.157	1.9455	TRUE	TRUE	TRUE
ENSG00000166823	15	90291892	90294541	MESP1	0.484648	1.7261	1.56693	TRUE	TRUE	TRUE
ENSG00000197766	19	859453	863453	CFD	0.484638	1.6916	1.53033	TRUE	TRUE	TRUE
ENSG00000183971	16	2059927	2070756	NPW	0.484553	1.4171	1.19017	TRUE	TRUE	TRUE
ENSG00000109471	4	123372625	123377880	IL2	0.484486	0.085046	-0.0975922	TRUE	TRUE	TRUE
ENSG00000189159	17	73131343	73164376	HN1	0.484275	1.2519	0.998926	TRUE	TRUE	TRUE
ENSG00000066248	2	233743396	233877982	NGEF	0.483182	0.64058	0.356353	TRUE	TRUE	TRUE
ENSG00000175166	3	184016497	184026842	PSMD2	0.48305	0.67742	0.45983	TRUE	TRUE	TRUE
ENSG00000139364	12	125671382	126146917	TMEM132B	0.483009	0.87918	0.590415	TRUE	TRUE	TRUE
ENSG00000104738	8	48872745	48890720	MCM4	0.482239	1.0301	0.765311	TRUE	TRUE	TRUE
ENSG00000169885	1	1846266	1848735	CALML6	0.481703	0.78674	0.631052	TRUE	TRUE	TRUE
ENSG00000064547	19	19734477	19739739	LPAR2	0.481291	1.0236	0.837003	TRUE	TRUE	TRUE
ENSG00000172575	15	38780304	38857776	RASGRP1	0.481227	1.0297	0.766256	TRUE	TRUE	TRUE
ENSG00000110013	11	124503009	124565603	SIAE	0.481162	2.7807	2.56137	TRUE	TRUE	TRUE
ENSG00000101199	20	61904137	61921142	ARFGAP1	0.480718	0.5136	0.300253	TRUE	TRUE	TRUE
ENSG00000115590	2	102608306	102645006	IL1R2	0.479763	0.61047	0.379097	TRUE	TRUE	TRUE
ENSG00000163738	4	74979891	75168816	MTHFD2L	0.478444	2.357	2.08765	TRUE	TRUE	TRUE
ENSG00000114446	3	107879659	107941417	IFT57	0.478286	1.4528	1.25242	TRUE	TRUE	TRUE
ENSG00000104888	19	49932658	49945617	SLC17A7	0.477575	0.32356	0.0978052	TRUE	TRUE	TRUE
ENSG00000114767	3	51967446	51975957	RRP9	0.477508	0.76154	0.563534	TRUE	TRUE	TRUE
ENSG00000134138	15	37181406	37393504	MEIS2	0.47707	1.4238	1.13574	TRUE	TRUE	TRUE
ENSG00000186111	19	3630181	3700477	PIP5K1C	0.476796	0.50902	0.243212	TRUE	TRUE	TRUE
ENSG00000084676	2	24714783	24993571	NCOA1	0.476517	1.0227	0.746932	TRUE	TRUE	TRUE
ENSG00000143537	1	155023042	155035252	ADAM15	0.475841	0.62416	0.392332	TRUE	TRUE	TRUE
ENSG00000008394	12	16500076	16762193	MGST1	0.475613	1.0503	0.761028	TRUE	TRUE	TRUE
ENSG00000127329	12	70910630	71031220	PTPRB	0.475004	0.96686	0.682829	TRUE	TRUE	TRUE
ENSG00000168421	4	40192673	40248587	RHOH	0.474713	2.4033	2.13908	TRUE	TRUE	TRUE
ENSG00000174807	11	66081958	66084515	CD248	0.473899	1.8362	1.66456	TRUE	TRUE	TRUE
ENSG00000167757	19	51525472	51531295	KLK11	0.473646	2.4385	2.1982	TRUE	TRUE	TRUE
ENSG00000063241	19	55964352	55973710	ISOC2	0.473272	1.0654	0.831651	TRUE	TRUE	TRUE
ENSG00000119714	14	91698876	91720269	GPR68	0.472327	1.4874	1.27695	TRUE	TRUE	TRUE
ENSG00000133805	11	10329860	10529126	AMPD3	0.472009	1.3476	1.05596	TRUE	TRUE	TRUE
ENSG00000198832	22	31500758	31516055	SELM	0.471753	0.37266	0.164746	TRUE	TRUE	TRUE
ENSG00000176842	16	54964774	54968397	IRX5	0.471522	-0.07871	-0.227027	TRUE	TRUE	TRUE
ENSG00000167664	19	4292229	4302428	TMIGD2	0.471007	0.80261	0.556829	TRUE	TRUE	TRUE
ENSG00000108784	17	40688190	40696467	NAGLU	0.470957	2.1317	1.91269	TRUE	TRUE	TRUE
ENSG00000073969	17	44668035	44834830	NSF	0.470924	1.4418	1.2054	TRUE	TRUE	TRUE
ENSG00000197943	16	81772702	81991899	PLCG2	0.470635	0.83561	0.539458	TRUE	TRUE	TRUE
ENSG00000069869	15	56119120	56285944	NEDD4	0.470511	0.7986	0.532181	TRUE	TRUE	TRUE
ENSG00000221946	19	35634154	35645204	FXYD7	0.470188	1.83	1.59555	TRUE	TRUE	TRUE
ENSG00000266964	19	35629712	35634013	FXYD1	0.469819	-0.030805	-0.189383	TRUE	TRUE	TRUE
ENSG00000100345	22	36677327	36784063	MYH9	0.46967	0.030673	-0.248606	TRUE	TRUE	TRUE
ENSG00000135077	5	156512843	156569880	HAVCR2	0.469646	0.85101	0.611212	TRUE	TRUE	TRUE
ENSG00000169704	3	128779610	128781249	GP9	0.46917	2.912	2.78848	TRUE	TRUE	TRUE
ENSG00000165280	9	35056061	35073246	VCP	0.468114	0.75813	0.530097	TRUE	TRUE	TRUE
ENSG00000168710	1	110527308	110566357	AHCYL1	0.467894	1.6767	1.45298	TRUE	TRUE	TRUE
ENSG00000139985	14	70918874	70926622	ADAM21	0.467517	1.8169	1.61908	TRUE	TRUE	TRUE
ENSG00000135250	7	104751151	105039755	SRPK2	0.467515	3.3505	3.07269	TRUE	TRUE	TRUE
ENSG00000149357	11	71796941	71814433	LAMTOR1	0.467116	0.39665	0.210365	TRUE	TRUE	TRUE
ENSG00000170961	8	122624356	122653630	HAS2	0.466783	1.448	1.23408	TRUE	TRUE	TRUE
ENSG00000134532	12	23682440	24103966	SOX5	0.466668	0.77187	0.480591	TRUE	TRUE	TRUE
ENSG00000140092	14	92335756	92414331	FBLN5	0.466333	0.95304	0.679661	TRUE	TRUE	TRUE
ENSG00000149798	11	65082289	65089900	CDC42EP2	0.466159	-0.14657	-0.354202	TRUE	TRUE	TRUE
ENSG00000198734	1	169483404	169555826	F5	0.466106	-0.24005	-0.503426	TRUE	TRUE	TRUE
ENSG00000187626	6	28212401	28227011	ZKSCAN4	0.466033	0.26577	0.0273334	FALSE	FALSE	FALSE
ENSG00000100365	22	37257030	37274057	NCF4	0.465156	2.116	1.876	TRUE	TRUE	TRUE
ENSG00000186153	16	78133310	79246564	WWOX	0.464782	1.0331	0.786698	TRUE	TRUE	TRUE
ENSG00000164855	7	1581871	1600457	TMEM184A	0.464331	2.0548	1.81476	TRUE	TRUE	TRUE
ENSG00000146373	6	125283691	125413779	RNF217	0.464239	1.8758	1.59303	TRUE	TRUE	TRUE
ENSG00000143217	1	161040785	161059389	PVRL4	0.464227	0.1615	-0.0798215	TRUE	TRUE	TRUE
ENSG00000185269	17	79910388	79919716	NOTUM	0.463627	-0.33634	-0.512893	TRUE	TRUE	TRUE
ENSG00000167986	11	61066923	61110068	DDB1	0.463496	0.63305	0.39269	TRUE	TRUE	TRUE
ENSG00000181163	5	170814120	170838141	NPM1	0.463283	1.0456	0.836382	TRUE	TRUE	TRUE
ENSG00000116120	2	223435255	223521056	FARSB	0.463074	1.3717	1.11908	TRUE	TRUE	TRUE
ENSG00000108433	17	45000483	45105003	GOSR2	0.46304	0.82227	0.572211	TRUE	TRUE	TRUE
ENSG00000107816	10	102756375	102767593	LZTS2	0.462315	3.8847	3.67246	TRUE	TRUE	TRUE
ENSG00000166401	18	61637159	61672278	SERPINB8	0.4623	2.8265	2.55227	TRUE	TRUE	TRUE
ENSG00000144381	2	198351305	198381461	HSPD1	0.461563	1.2888	1.05715	TRUE	TRUE	TRUE
ENSG00000149091	11	46354455	46402104	DGKZ	0.46152	1.5189	1.25632	TRUE	TRUE	TRUE
ENSG00000184014	11	9160372	9286937	DENND5A	0.461245	2.3199	2.05847	TRUE	TRUE	TRUE
ENSG00000106683	7	73497263	73536855	LIMK1	0.460907	1.4587	1.21094	TRUE	TRUE	TRUE
ENSG00000167535	12	49207577	49222724	CACNB3	0.46077	1.4239	1.17261	TRUE	TRUE	TRUE
ENSG00000071991	18	64168320	64271375	CDH19	0.460731	0.93154	0.662386	TRUE	TRUE	TRUE
ENSG00000167941	17	41831099	41836156	SOST	0.460446	-0.23953	-0.408296	TRUE	TRUE	TRUE
ENSG00000181104	5	76011868	76031606	F2R	0.460384	1.4824	1.24647	TRUE	TRUE	TRUE
ENSG00000203805	10	122216466	122349367	PPAPDC1A	0.460198	0.26943	-0.00790667	TRUE	TRUE	TRUE
ENSG00000197879	17	1367392	1396106	MYO1C	0.45974	1.442	1.1596	TRUE	TRUE	TRUE
ENSG00000171345	17	39679869	39684560	KRT19	0.459733	0.26185	0.069883	TRUE	TRUE	TRUE
ENSG00000103742	15	65673802	65715410	IGDCC4	0.459256	2.8714	2.60453	TRUE	TRUE	TRUE
ENSG00000172992	17	43100708	43138473	DCAKD	0.458985	1.1447	0.899746	TRUE	TRUE	TRUE
ENSG00000163687	3	58177984	58200424	DNASE1L3	0.45764	0.5502	0.318087	TRUE	TRUE	TRUE
ENSG00000136717	2	127805603	127864931	BIN1	0.457614	1.6624	1.39818	TRUE	TRUE	TRUE
ENSG00000124205	20	57875482	57901047	EDN3	0.457427	1.6081	1.35504	TRUE	TRUE	TRUE
ENSG00000137285	6	3224495	3231964	TUBB2B	0.457393	1.3834	1.22703	TRUE	TRUE	TRUE
ENSG00000196876	12	51984050	52206648	SCN8A	0.457026	2.4706	2.19967	TRUE	TRUE	TRUE
ENSG00000160223	21	45642874	45660849	ICOSLG	0.456387	NA	NA	FALSE	FALSE	FALSE
ENSG00000105146	19	57742377	57746916	AURKC	0.455897	-1.0286	-1.20964	TRUE	TRUE	TRUE
ENSG00000167614	19	54926393	54948080	TTYH1	0.455809	0.58603	0.324739	TRUE	TRUE	TRUE
ENSG00000112357	6	137143717	137235075	PEX7	0.455659	0.47908	0.226614	TRUE	TRUE	TRUE
ENSG00000111725	12	120105558	120119435	PRKAB1	0.455363	1.5675	1.35776	TRUE	TRUE	TRUE
ENSG00000120913	8	22435792	22455538	PDLIM2	0.455136	-0.17732	-0.421672	TRUE	TRUE	TRUE
ENSG00000176136	18	13824154	13826861	MC5R	0.455111	0.83261	0.698096	TRUE	TRUE	TRUE
ENSG00000131771	17	37782993	37792879	PPP1R1B	0.455099	0.11161	-0.0929341	TRUE	TRUE	TRUE
ENSG00000175063	20	44441215	44445596	UBE2C	0.453974	1.1911	0.983461	TRUE	TRUE	TRUE
ENSG00000181264	11	120195838	120204391	TMEM136	0.453966	0.71309	0.502037	TRUE	TRUE	TRUE
ENSG00000139370	12	129277739	129308528	SLC15A4	0.453695	0.17555	-0.054226	TRUE	TRUE	TRUE
ENSG00000101049	20	42187608	42216877	SGK2	0.453662	1.1802	0.916946	TRUE	TRUE	TRUE
ENSG00000104755	8	39601254	39695808	ADAM2	0.453502	0.41883	0.151183	TRUE	TRUE	TRUE
ENSG00000115211	2	27587219	27593353	EIF2B4	0.45335	1.6345	1.40936	TRUE	TRUE	TRUE
ENSG00000094804	17	38443885	38459171	CDC6	0.453242	0.95282	0.729699	TRUE	TRUE	TRUE
ENSG00000185442	15	93160673	93353114	FAM174B	0.453234	-0.38101	-0.669394	TRUE	TRUE	TRUE
ENSG00000163492	2	179694484	179914813	CCDC141	0.45318	1.027	0.742069	TRUE	TRUE	TRUE
ENSG00000170498	1	204159469	204165614	KISS1	0.452837	-0.48044	-0.627085	TRUE	TRUE	TRUE
ENSG00000151746	12	32259769	32536567	BICD1	0.452675	-0.18663	-0.480048	TRUE	TRUE	TRUE
ENSG00000026103	10	90750414	90775542	FAS	0.452601	-0.36089	-0.586644	TRUE	TRUE	TRUE
ENSG00000126067	1	36067185	36107445	PSMB2	0.452485	1.0703	0.868837	TRUE	TRUE	TRUE
ENSG00000126261	19	34919257	34960853	UBA2	0.452331	0.67202	0.421337	TRUE	TRUE	TRUE
ENSG00000163029	2	17845079	17981509	SMC6	0.452207	1.3345	1.0759	TRUE	TRUE	TRUE
ENSG00000188690	10	127477146	127511817	UROS	0.451858	0.92552	0.704737	TRUE	TRUE	TRUE
ENSG00000132436	7	50511831	50518088	FIGNL1	0.451396	1.1238	0.944188	TRUE	TRUE	TRUE
ENSG00000142538	19	49925671	49926698	PTH2	0.450662	0.26523	0.209551	TRUE	TRUE	TRUE
ENSG00000178921	17	8150936	8173809	PFAS	0.450378	-0.025046	-0.265986	TRUE	TRUE	TRUE
ENSG00000167178	15	74392652	74430881	ISLR2	0.449989	0.92252	0.640282	TRUE	TRUE	TRUE
ENSG00000170561	5	2745959	2752969	IRX2	0.449727	2.2628	2.03833	TRUE	TRUE	TRUE
ENSG00000080986	18	2571510	2616634	NDC80	0.449586	1.0504	0.805393	TRUE	TRUE	TRUE
ENSG00000080371	12	72148654	72184699	RAB21	0.449461	1.941	1.69993	TRUE	TRUE	TRUE
ENSG00000169635	22	21771693	21805752	HIC2	0.448876	2.5647	2.34411	TRUE	TRUE	TRUE
ENSG00000035403	10	75757872	75879918	VCL	0.448803	1.0867	0.818277	TRUE	TRUE	TRUE
ENSG00000177602	17	3627211	3630067	GSG2	0.447797	1.3156	1.19792	TRUE	TRUE	TRUE
ENSG00000198756	1	183898796	184006863	COLGALT2	0.447719	1.3657	1.08623	TRUE	TRUE	TRUE
ENSG00000108309	17	42385781	42396039	RUNDC3A	0.44744	2.3746	2.16052	TRUE	TRUE	TRUE
ENSG00000114737	3	50643921	50649262	CISH	0.447309	0.77058	0.594134	TRUE	TRUE	TRUE
ENSG00000188486	11	118964564	118966177	H2AFX	0.447198	1.0963	0.991596	TRUE	TRUE	TRUE
ENSG00000105227	19	40899675	40919273	PRX	0.446893	0.54117	0.30047	TRUE	TRUE	TRUE
ENSG00000064666	19	1026298	1039068	CNN2	0.446859	2.1912	1.96866	TRUE	TRUE	TRUE
ENSG00000148734	10	72007085	72043432	NPFFR1	0.44643	1.3673	1.10262	TRUE	TRUE	TRUE
ENSG00000107372	9	74966341	74980163	ZFAND5	0.446254	0.93154	0.713769	TRUE	TRUE	TRUE
ENSG00000128285	22	41074754	41078818	MCHR1	0.445918	1.2229	1.04879	TRUE	TRUE	TRUE
ENSG00000130775	1	28199055	28213196	THEMIS2	0.445898	1.9269	1.71327	TRUE	TRUE	TRUE
ENSG00000080823	14	102690837	102771537	MOK	0.445507	1.8621	1.6162	TRUE	TRUE	TRUE
ENSG00000090539	3	184097861	184108524	CHRD	0.445279	0.6112	0.398906	TRUE	TRUE	TRUE
ENSG00000150764	11	111797868	111893308	DIXDC1	0.445222	2.259	2.01735	TRUE	TRUE	TRUE
ENSG00000162236	11	62574369	62599560	STX5	0.445109	1.1559	0.95475	TRUE	TRUE	TRUE
ENSG00000170890	12	120759914	120765592	PLA2G1B	0.445089	1.384	1.18627	TRUE	TRUE	TRUE
ENSG00000073712	14	53323986	53419153	FERMT2	0.44498	1.1429	0.886289	TRUE	TRUE	TRUE
ENSG00000172137	16	71392616	71424341	CALB2	0.444786	1.3912	1.15291	TRUE	TRUE	TRUE
ENSG00000146250	6	84222194	84235423	PRSS35	0.443799	-0.4204	-0.613875	TRUE	TRUE	TRUE
ENSG00000166947	15	43398423	43513481	EPB42	0.443308	1.5798	1.31726	TRUE	TRUE	TRUE
ENSG00000182601	16	25703347	26149009	HS3ST4	0.442946	0.55115	0.267558	TRUE	TRUE	TRUE
ENSG00000125454	17	73269073	73285591	SLC25A19	0.442936	1.5688	1.35889	TRUE	TRUE	TRUE
ENSG00000140030	14	88471468	88478419	GPR65	0.442217	1.9918	1.82035	TRUE	TRUE	TRUE
ENSG00000141582	17	77806955	77813228	CBX4	0.441674	0.14494	-0.0440415	TRUE	TRUE	TRUE
ENSG00000105639	19	17935589	17958880	JAK3	0.441486	1.1545	0.89415	TRUE	TRUE	TRUE
ENSG00000124440	19	46800303	46846690	HIF3A	0.441469	3.352	3.09915	TRUE	TRUE	TRUE
ENSG00000178694	3	93781760	93847389	NSUN3	0.440441	2.1232	1.86368	TRUE	TRUE	TRUE
ENSG00000127074	1	192605275	192629390	RGS13	0.440384	1.4913	1.2686	TRUE	TRUE	TRUE
ENSG00000169903	3	149191761	149221068	TM4SF4	0.439879	1.0769	0.84688	TRUE	TRUE	TRUE
ENSG00000176946	2	242523820	242576864	THAP4	0.439657	1.6743	1.43908	TRUE	TRUE	TRUE
ENSG00000166946	15	43477316	43487396	CCNDBP1	0.439562	1.7398	1.53737	TRUE	TRUE	TRUE
ENSG00000007402	3	50400233	50541675	CACNA2D2	0.439535	0.80977	0.54727	TRUE	TRUE	TRUE
ENSG00000058085	1	183155373	183214035	LAMC2	0.439474	0.89142	0.646822	TRUE	TRUE	TRUE
ENSG00000165029	9	107543283	107690518	ABCA1	0.439402	0.51536	0.227371	TRUE	TRUE	TRUE
ENSG00000176170	17	74372665	74383941	SPHK1	0.439042	0.79353	0.557571	TRUE	TRUE	TRUE
ENSG00000064652	5	122179134	122365049	SNX24	0.439025	3.4656	3.20018	TRUE	TRUE	TRUE
ENSG00000146592	7	28338940	28865511	CREB5	0.43859	0.70212	0.414147	TRUE	TRUE	TRUE
ENSG00000198848	16	55836763	55867249	CES1	0.438038	2.0321	1.80683	TRUE	TRUE	TRUE
ENSG00000141744	17	37824234	37826728	PNMT	0.437877	0.68819	0.511806	TRUE	TRUE	TRUE
ENSG00000173391	12	10310902	10324737	OLR1	0.43762	0.54186	0.34771	TRUE	TRUE	TRUE
ENSG00000128829	15	40226347	40327797	EIF2AK4	0.437126	2.2335	1.96703	TRUE	TRUE	TRUE
ENSG00000170099	14	94770585	94789731	SERPINA6	0.43676	0.69909	0.46822	TRUE	TRUE	TRUE
ENSG00000177380	19	49622646	49654283	PPFIA3	0.4365	3.4813	3.23642	TRUE	TRUE	TRUE
ENSG00000143575	1	154244987	154248351	HAX1	0.436069	1.3141	1.16559	TRUE	TRUE	TRUE
ENSG00000168779	3	157814948	157824292	SHOX2	0.435875	1.673	1.53785	TRUE	TRUE	TRUE
ENSG00000142634	1	15736391	15756839	EFHD2	0.435699	-0.98189	-1.23289	TRUE	TRUE	TRUE
ENSG00000187824	17	10602332	10633633	TMEM220	0.435563	2.7872	2.57376	TRUE	TRUE	TRUE
ENSG00000154556	4	186506598	186877806	SORBS2	0.435368	0.46146	0.173229	TRUE	TRUE	TRUE
ENSG00000108344	17	38137050	38154213	PSMD3	0.434798	0.61539	0.407546	TRUE	TRUE	TRUE
ENSG00000142208	14	105235686	105262088	AKT1	0.43474	1.2172	0.953322	TRUE	TRUE	TRUE
ENSG00000178279	16	11361605	11363390	TNP2	0.434437	0.74292	0.604019	TRUE	TRUE	TRUE
ENSG00000196814	9	129089128	129269320	MVB12B	0.434159	1.6321	1.35111	TRUE	TRUE	TRUE
ENSG00000269113	1	48226200	48462567	TRABD2B	0.433969	0.8473	0.56555	TRUE	TRUE	TRUE
ENSG00000133561	7	150322463	150329473	GIMAP6	0.433846	1.3049	1.10804	TRUE	TRUE	TRUE
ENSG00000173451	12	72056789	72074419	THAP2	0.433492	0.46094	0.248493	TRUE	TRUE	TRUE
ENSG00000147676	8	120177273	120257913	MAL2	0.43346	1.1144	0.841993	TRUE	TRUE	TRUE
ENSG00000241644	7	30737601	30797218	INMT	0.433455	0.79867	0.526592	TRUE	TRUE	TRUE
ENSG00000105549	19	361750	376013	THEG	0.433198	1.4191	1.1427	TRUE	TRUE	TRUE
ENSG00000189319	10	126307861	126432838	FAM53B	0.432887	-0.59122	-0.857304	TRUE	TRUE	TRUE
ENSG00000149177	11	48002113	48189670	PTPRJ	0.432639	2.3366	2.06741	TRUE	TRUE	TRUE
ENSG00000121281	16	50280048	50352046	ADCY7	0.431731	1.8898	1.61806	TRUE	TRUE	TRUE
ENSG00000113231	5	76506274	76725632	PDE8B	0.431636	1.3746	1.09146	TRUE	TRUE	TRUE
ENSG00000131979	14	55308726	55369570	GCH1	0.431604	1.4221	1.17405	TRUE	TRUE	TRUE
ENSG00000109971	11	122928197	122933938	HSPA8	0.431603	1.1143	0.906149	TRUE	TRUE	TRUE
ENSG00000094916	12	54624724	54673886	CBX5	0.431583	0.59124	0.334556	TRUE	TRUE	TRUE
ENSG00000131467	17	40976402	40995774	PSME3	0.431531	1.8954	1.67834	TRUE	TRUE	TRUE
ENSG00000099998	22	24615622	24641110	GGT5	0.431507	0.85441	0.600252	TRUE	TRUE	TRUE
ENSG00000128052	4	55944644	55991756	KDR	0.431453	-0.29967	-0.571451	TRUE	TRUE	TRUE
ENSG00000000938	1	27938575	27961788	FGR	0.431354	0.09306	-0.131654	TRUE	TRUE	TRUE
ENSG00000120057	10	99526508	99531709	SFRP5	0.431315	1.3706	1.1861	TRUE	TRUE	TRUE
ENSG00000070882	7	24836158	25021253	OSBPL3	0.430575	2.9902	2.70314	TRUE	TRUE	TRUE
ENSG00000156853	16	30613879	30635333	ZNF689	0.430537	1.5104	1.30883	TRUE	TRUE	TRUE
ENSG00000106799	9	101866320	101916474	TGFBR1	0.430069	1.1067	0.863178	TRUE	TRUE	TRUE
ENSG00000164512	5	55395507	55529186	ANKRD55	0.430061	2.2794	1.9971	TRUE	TRUE	TRUE
ENSG00000102935	16	49521435	49891830	ZNF423	0.429854	1.2549	0.962906	TRUE	TRUE	TRUE
ENSG00000165943	14	93648541	93651273	MOAP1	0.429305	0.80391	0.626131	TRUE	TRUE	TRUE
ENSG00000187094	3	42299317	42307699	CCK	0.42929	1.2409	1.04063	TRUE	TRUE	TRUE
ENSG00000136527	3	185633694	185655924	TRA2B	0.428444	1.5069	1.27303	TRUE	TRUE	TRUE
ENSG00000104918	19	7733930	7735334	RETN	0.428426	-0.6344	-0.780355	TRUE	TRUE	TRUE
ENSG00000092470	15	44119161	44160617	WDR76	0.428423	0.97892	0.742351	TRUE	TRUE	TRUE
ENSG00000079950	6	132767006	132834337	STX7	0.428405	0.77808	0.518282	TRUE	TRUE	TRUE
ENSG00000142230	19	47616531	47713886	SAE1	0.428132	1.4463	1.17608	TRUE	TRUE	TRUE
ENSG00000105697	19	35771619	35776046	HAMP	0.427933	0.64256	0.438103	TRUE	TRUE	TRUE
ENSG00000143514	1	223967601	224033674	TP53BP2	0.427638	1.5872	1.34321	TRUE	TRUE	TRUE
ENSG00000168734	20	43160426	43252888	PKIG	0.42736	1.1349	0.884095	TRUE	TRUE	TRUE
ENSG00000204305	6	32148745	32152101	AGER	0.427056	-1.2642	-1.47109	FALSE	FALSE	FALSE
ENSG00000179029	17	8076555	8079717	TMEM107	0.42683	0.98029	0.733314	TRUE	TRUE	TRUE
ENSG00000138080	2	27301435	27309271	EMILIN1	0.426809	-0.02349	-0.247655	TRUE	TRUE	TRUE
ENSG00000162367	1	47681962	47697892	TAL1	0.42655	0.86834	0.641917	TRUE	TRUE	TRUE
ENSG00000099956	22	24129150	24176703	SMARCB1	0.426465	0.52326	0.272916	TRUE	TRUE	TRUE
ENSG00000197361	15	63889552	63894627	FBXL22	0.426464	2.0265	1.80569	TRUE	TRUE	TRUE
ENSG00000173442	11	65343509	65360121	EHBP1L1	0.426325	0.46068	0.21983	TRUE	TRUE	TRUE
ENSG00000170396	2	185463093	185804219	ZNF804A	0.426066	1.0906	0.808538	TRUE	TRUE	TRUE
ENSG00000117586	1	173152873	173176452	TNFSF4	0.425998	1.7487	1.52068	TRUE	TRUE	TRUE
ENSG00000170801	4	8271492	8308838	HTRA3	0.425463	0.79856	0.555671	TRUE	TRUE	TRUE
ENSG00000241186	3	46616045	46668033	TDGF1	0.425305	1.3451	1.09407	TRUE	TRUE	TRUE
ENSG00000001617	3	50192478	50226508	SEMA3F	0.425212	1.6741	1.43153	TRUE	TRUE	TRUE
ENSG00000106031	7	27233122	27239725	HOXA13	0.424983	1.0263	0.882066	TRUE	TRUE	TRUE
ENSG00000112561	6	41651716	41703997	TFEB	0.424542	0.1334	-0.12192	TRUE	TRUE	TRUE
ENSG00000173992	11	66360292	66373490	CCS	0.424386	-0.13554	-0.360542	TRUE	TRUE	TRUE
ENSG00000071189	7	17830385	17980124	SNX13	0.424362	1.5571	1.29252	TRUE	TRUE	TRUE
ENSG00000120071	17	44107282	44302733	KANSL1	0.423929	1.5876	1.36462	TRUE	TRUE	TRUE
ENSG00000164011	1	43312280	43318148	ZNF691	0.423845	1.0076	0.810696	TRUE	TRUE	TRUE
ENSG00000088305	20	31350191	31397162	DNMT3B	0.423555	1.8136	1.58014	TRUE	TRUE	TRUE
ENSG00000198435	9	140194083	140196703	NRARP	0.423495	-0.86238	-1.03662	TRUE	TRUE	TRUE
ENSG00000268173	19	18263968	18288927	PIK3R2	0.422888	0.76604	0.531785	TRUE	TRUE	TRUE
ENSG00000163273	2	232786530	232791113	NPPC	0.42255	0.65665	0.536222	TRUE	TRUE	TRUE
ENSG00000105519	19	5911718	5915888	CAPS	0.422515	1.4214	1.2156	TRUE	TRUE	TRUE
ENSG00000129083	11	14464986	14521573	COPB1	0.422418	0.87313	0.628133	TRUE	TRUE	TRUE
ENSG00000120784	19	38104650	38183238	ZFP30	0.422317	0.47381	0.226569	TRUE	TRUE	TRUE
ENSG00000188763	7	72848109	72850450	FZD9	0.421543	2.2783	2.13179	TRUE	TRUE	TRUE
ENSG00000125910	19	3172344	3180329	S1PR4	0.421399	1.3093	1.069	TRUE	TRUE	TRUE
ENSG00000091656	8	77593454	77779521	ZFHX4	0.421214	0.98976	0.711498	TRUE	TRUE	TRUE
ENSG00000103549	16	30773066	30787628	RNF40	0.421197	0.78862	0.556279	TRUE	TRUE	TRUE
ENSG00000140259	15	44096690	44117000	MFAP1	0.421122	0.91175	0.695438	TRUE	TRUE	TRUE
ENSG00000112378	6	138409642	138428648	PERP	0.421076	1.177	0.934561	TRUE	TRUE	TRUE
ENSG00000151715	11	129685714	129729898	TMEM45B	0.42104	0.47721	0.2325	TRUE	TRUE	TRUE
ENSG00000255974	19	41349443	41356352	CYP2A6	0.420963	2.614	2.40216	TRUE	TRUE	TRUE
ENSG00000258429	16	69362524	69364498	PDF	0.420864	-0.27494	-0.400241	TRUE	TRUE	TRUE
ENSG00000145075	3	180320646	180588793	CCDC39	0.420186	0.16461	-0.122218	TRUE	TRUE	TRUE
ENSG00000122515	7	44788180	44809477	ZMIZ2	0.419683	1.7245	1.47407	TRUE	TRUE	TRUE
ENSG00000168505	2	237073879	237077012	GBX2	0.419668	1.8376	1.64583	TRUE	TRUE	TRUE
ENSG00000135164	7	86781677	86825653	DMTF1	0.419461	0.98011	0.773051	TRUE	TRUE	TRUE
ENSG00000170775	7	124386051	124405681	GPR37	0.419407	2.3633	2.12472	TRUE	TRUE	TRUE
ENSG00000105088	19	9964394	10047228	OLFM2	0.419231	1.038	0.765747	TRUE	TRUE	TRUE
ENSG00000040933	2	99061317	99210853	INPP4A	0.418811	2.3692	2.1089	TRUE	TRUE	TRUE
ENSG00000187513	1	35258599	35261348	GJA4	0.418762	0.56926	0.415559	TRUE	TRUE	TRUE
ENSG00000163041	1	226249552	226259702	H3F3A	0.41806	1.0954	0.875975	TRUE	TRUE	TRUE
ENSG00000174123	4	38773860	38784611	TLR10	0.418058	1.0258	0.831546	TRUE	TRUE	TRUE
ENSG00000115163	2	26987157	27023935	CENPA	0.417414	1.7479	1.53001	TRUE	TRUE	TRUE
ENSG00000117758	1	28099694	28150963	STX12	0.417129	1.2027	0.982278	TRUE	TRUE	TRUE
ENSG00000122224	1	160765864	160798051	LY9	0.416032	0.47122	0.236965	TRUE	TRUE	TRUE
ENSG00000157870	1	2517930	2522908	FAM213B	0.415597	0.69984	0.477693	TRUE	TRUE	TRUE
ENSG00000178860	8	72753784	72756703	MSC	0.415548	1.0808	0.891472	TRUE	TRUE	TRUE
ENSG00000104432	8	79587978	79717758	IL7	0.415538	0.44755	0.191851	TRUE	TRUE	TRUE
ENSG00000095321	9	131857089	131873468	CRAT	0.415013	0.9471	0.752579	TRUE	TRUE	TRUE
ENSG00000018408	3	149235022	149454501	WWTR1	0.415003	0.4145	0.125002	TRUE	TRUE	TRUE
ENSG00000182473	17	74077087	74117657	EXOC7	0.414942	0.19825	-0.0265707	TRUE	TRUE	TRUE
ENSG00000180828	8	65492814	65496181	BHLHE22	0.414935	1.0455	0.88777	TRUE	TRUE	TRUE
ENSG00000187166	12	48722763	48724062	H1FNT	0.414338	-0.7049	-0.827081	TRUE	TRUE	TRUE
ENSG00000115541	2	198364718	198368181	HSPE1	0.414281	1.4718	1.32423	TRUE	TRUE	TRUE
ENSG00000136718	2	131099798	131105383	IMP4	0.414171	2.7399	2.53708	TRUE	TRUE	TRUE
ENSG00000187140	1	63788730	63790797	FOXD3	0.414117	0.93746	0.800127	TRUE	TRUE	TRUE
ENSG00000105854	7	95034175	95064510	PON2	0.413688	1.1302	0.902333	TRUE	TRUE	TRUE
ENSG00000162733	1	162601163	162757190	DDR2	0.413511	2.0681	1.79959	TRUE	TRUE	TRUE
ENSG00000213741	14	50043390	50065408	RPS29	0.413423	0.56526	0.334176	TRUE	TRUE	TRUE
ENSG00000182372	8	1703944	1734738	CLN8	0.413249	0.32818	0.100795	TRUE	TRUE	TRUE
ENSG00000152213	13	50202435	50208008	ARL11	0.412601	2.1639	1.94107	TRUE	TRUE	TRUE
ENSG00000198673	12	62102040	62672931	FAM19A2	0.412578	0.30831	0.00533062	TRUE	TRUE	TRUE
ENSG00000214402	9	139876356	139880862	LCNL1	0.412477	1.7104	1.51973	TRUE	TRUE	TRUE
ENSG00000178053	3	158288952	158325041	MLF1	0.412445	2.1467	1.92281	TRUE	TRUE	TRUE
ENSG00000072571	5	162887209	162918947	HMMR	0.412444	0.052319	-0.187353	TRUE	TRUE	TRUE
ENSG00000167702	8	145691426	145699585	KIFC2	0.412427	1.1696	0.965658	TRUE	TRUE	TRUE
ENSG00000221968	11	61640991	61659523	FADS3	0.412386	2.2447	2.02803	TRUE	TRUE	TRUE
ENSG00000175054	3	142168077	142297668	ATR	0.411047	0.22162	-0.0331662	TRUE	TRUE	TRUE
ENSG00000092208	14	39583427	39606177	GEMIN2	0.411046	0.72149	0.488835	TRUE	TRUE	TRUE
ENSG00000089094	12	121866900	122018920	KDM2B	0.411042	0.31433	0.0371624	TRUE	TRUE	TRUE
ENSG00000111912	6	126102307	126252266	NCOA7	0.410741	1.8934	1.62266	TRUE	TRUE	TRUE
ENSG00000161681	19	51165084	51222707	SHANK1	0.410721	0.7099	0.422363	TRUE	TRUE	TRUE
ENSG00000120158	9	4792869	4885917	RCL1	0.410611	1.5585	1.28608	TRUE	TRUE	TRUE
ENSG00000166920	15	45722727	45740959	C15orf48	0.410588	0.84861	0.692536	TRUE	TRUE	TRUE
ENSG00000176749	17	30813637	30818274	CDK5R1	0.410525	1.9507	1.79969	TRUE	TRUE	TRUE
ENSG00000126246	19	36230058	36233354	IGFLR1	0.410409	2.34	2.14379	TRUE	TRUE	TRUE
ENSG00000151240	10	320130	735683	DIP2C	0.409822	-0.42692	-0.7177	TRUE	TRUE	TRUE
ENSG00000132429	6	105606155	105627870	POPDC3	0.409447	0.22392	0.0293157	TRUE	TRUE	TRUE
ENSG00000151617	4	148402069	148466106	EDNRA	0.409163	1.2035	0.956427	TRUE	TRUE	TRUE
ENSG00000197249	14	94843084	94857030	SERPINA1	0.409026	0.73112	0.486462	TRUE	TRUE	TRUE
ENSG00000151694	2	9628615	9695921	ADAM17	0.408928	0.30903	0.0678087	TRUE	TRUE	TRUE
ENSG00000095794	10	35415719	35501886	CREM	0.408533	0.33415	0.0928303	TRUE	TRUE	TRUE
ENSG00000080293	2	120197419	120282070	SCTR	0.407286	1.2254	0.960305	TRUE	TRUE	TRUE
ENSG00000139343	12	96252706	96297606	SNRPF	0.406377	0.69088	0.452114	TRUE	TRUE	TRUE
ENSG00000175395	10	38238500	38265561	ZNF25	0.406262	1.4365	1.19777	TRUE	TRUE	TRUE
ENSG00000170893	3	129693148	129696781	TRH	0.40612	1.1568	1.02318	TRUE	TRUE	TRUE
ENSG00000119514	9	101569981	101612363	GALNT12	0.40583	1.7309	1.46356	TRUE	TRUE	TRUE
ENSG00000183684	17	79845713	79849462	ALYREF	0.40576	-0.10776	-0.249412	TRUE	TRUE	TRUE
ENSG00000163217	2	69092613	69098649	BMP10	0.405521	-0.23929	-0.451666	TRUE	TRUE	TRUE
ENSG00000179604	17	71279763	71308314	CDC42EP4	0.405503	2.19	1.9396	TRUE	TRUE	TRUE
ENSG00000145901	5	150409506	150473138	TNIP1	0.405432	1.3144	1.04665	TRUE	TRUE	TRUE
ENSG00000108106	19	55912652	55919145	UBE2S	0.405134	1.5273	1.28506	TRUE	TRUE	TRUE
ENSG00000139292	12	71833550	71980090	LGR5	0.405086	-0.093855	-0.361959	TRUE	TRUE	TRUE
ENSG00000106462	7	148504475	148581413	EZH2	0.405066	0.22603	-0.0347187	TRUE	TRUE	TRUE
ENSG00000026751	1	160709037	160724611	SLAMF7	0.404631	0.16172	-0.0347802	TRUE	TRUE	TRUE
ENSG00000170873	8	125563031	125740730	MTSS1	0.404467	1.6619	1.37242	TRUE	TRUE	TRUE
ENSG00000164403	5	132157833	132166590	SHROOM1	0.404416	-0.025097	-0.223828	TRUE	TRUE	TRUE
ENSG00000184344	12	7842378	7848372	GDF3	0.404358	0.60363	0.404088	TRUE	TRUE	TRUE
ENSG00000140598	15	82422571	82555104	EFTUD1	0.404103	1.9924	1.72613	TRUE	TRUE	TRUE
ENSG00000072163	2	128395956	128439360	LIMS2	0.403728	-0.34608	-0.606038	TRUE	TRUE	TRUE
ENSG00000149483	11	61129473	61136981	TMEM138	0.403698	0.6783	0.510015	TRUE	TRUE	TRUE
ENSG00000123612	2	158383279	158485517	ACVR1C	0.402693	0.91507	0.643633	TRUE	TRUE	TRUE
ENSG00000107551	10	45454855	45491339	RASSF4	0.402516	-0.075116	-0.331045	TRUE	TRUE	TRUE
ENSG00000062598	20	44994688	45061704	ELMO2	0.402407	1.308	1.0614	TRUE	TRUE	TRUE
ENSG00000119729	2	46768945	46810260	RHOQ	0.402322	1.5827	1.33204	TRUE	TRUE	TRUE
ENSG00000127990	7	94214542	94285521	SGCE	0.402101	1.0793	0.830738	TRUE	TRUE	TRUE
ENSG00000197119	14	100757448	100772884	SLC25A29	0.401538	1.7333	1.49381	TRUE	TRUE	TRUE
ENSG00000007171	17	26083792	26127525	NOS2	0.400874	1.093	0.830802	TRUE	TRUE	TRUE
ENSG00000167588	12	50497602	50505102	GPD1	0.40082	2.2874	2.06496	TRUE	TRUE	TRUE
ENSG00000196935	12	64238073	64541613	SRGAP1	0.400599	2.0601	1.77106	TRUE	TRUE	TRUE
ENSG00000124785	6	5998232	6007200	NRN1	0.400484	1.3282	1.13292	TRUE	TRUE	TRUE
ENSG00000116017	19	925781	975939	ARID3A	0.400364	-1.1083	-1.3806	TRUE	TRUE	TRUE
ENSG00000166016	11	34172535	34379555	ABTB2	0.400287	1.0852	0.795623	TRUE	TRUE	TRUE
ENSG00000139220	12	81652045	82153332	PPFIA2	0.400153	-0.31185	-0.607872	TRUE	TRUE	TRUE
ENSG00000115194	2	27476552	27498685	SLC30A3	0.399679	0.30345	0.0869399	TRUE	TRUE	TRUE
ENSG00000109452	4	142944313	143768585	INPP4B	0.399599	1.3447	1.0408	TRUE	TRUE	TRUE
ENSG00000181072	7	136553416	136705002	CHRM2	0.399443	1.4796	1.20462	TRUE	TRUE	TRUE
ENSG00000138347	10	69865912	69971774	MYPN	0.399109	2.0626	1.78706	TRUE	TRUE	TRUE
ENSG00000153107	2	112523848	112642267	ANAPC1	0.398773	0.85511	0.603837	TRUE	TRUE	TRUE
ENSG00000131730	5	80529104	80562216	CKMT2	0.398537	0.70058	0.464195	TRUE	TRUE	TRUE
ENSG00000100311	22	39619364	39640756	PDGFB	0.3985	1.0461	0.825069	TRUE	TRUE	TRUE
ENSG00000090971	19	55996371	55998935	NAT14	0.398459	1.9514	1.77331	TRUE	TRUE	TRUE
ENSG00000115486	2	85771846	85788670	GGCX	0.398032	0.10648	-0.112774	TRUE	TRUE	TRUE
ENSG00000140943	16	84087368	84150511	MBTPS1	0.397997	0.37727	0.11374	TRUE	TRUE	TRUE
ENSG00000166959	11	60467047	60483284	MS4A8	0.397896	3.1944	2.97429	TRUE	TRUE	TRUE
ENSG00000196154	1	153516089	153522612	S100A4	0.397506	0.50245	0.383477	TRUE	TRUE	TRUE
ENSG00000253548	3	191178952	191179245	PYDC2	0.396275	0.94056	0.902565	TRUE	TRUE	TRUE
ENSG00000149187	11	47487496	47587121	CELF1	0.396021	1.6241	1.38299	TRUE	TRUE	TRUE
ENSG00000147854	9	6413151	6507054	UHRF2	0.395938	1.6564	1.40314	TRUE	TRUE	TRUE
ENSG00000077092	3	25215823	25639423	RARB	0.395661	0.10246	-0.19721	TRUE	TRUE	TRUE
ENSG00000124641	6	41873092	41888877	MED20	0.395542	1.5373	1.29469	TRUE	TRUE	TRUE
ENSG00000011485	19	46850251	46896238	PPP5C	0.39524	0.97168	0.715946	TRUE	TRUE	TRUE
ENSG00000115504	2	62900986	63273622	EHBP1	0.394425	2.0026	1.71923	TRUE	TRUE	TRUE
ENSG00000101096	20	50003494	50179370	NFATC2	0.393537	-0.1125	-0.400786	TRUE	TRUE	TRUE
ENSG00000171456	20	30946155	31027122	ASXL1	0.393154	1.3924	1.15159	TRUE	TRUE	TRUE
ENSG00000138829	5	127593601	127994878	FBN2	0.393083	1.2839	0.993191	TRUE	TRUE	TRUE
ENSG00000149554	11	125495036	125546150	CHEK1	0.392812	0.35975	0.116667	TRUE	TRUE	TRUE
ENSG00000147889	9	21967751	21995300	CDKN2A	0.392732	1.2015	0.949099	TRUE	TRUE	TRUE
ENSG00000105538	19	49223844	49243978	RASIP1	0.391892	1.918	1.70372	TRUE	TRUE	TRUE
ENSG00000186635	11	72396114	72504644	ARAP1	0.391716	1.7601	1.49584	TRUE	TRUE	TRUE
ENSG00000198959	20	36756863	36794980	TGM2	0.391314	1.5642	1.30881	TRUE	TRUE	TRUE
ENSG00000143933	2	47387221	47403740	CALM2	0.391194	1.1108	0.885847	TRUE	TRUE	TRUE
ENSG00000135407	12	58191159	58212487	AVIL	0.391094	0.10702	-0.116626	TRUE	TRUE	TRUE
ENSG00000096093	6	52285106	52387892	EFHC1	0.391053	0.37593	0.11804	TRUE	TRUE	TRUE
ENSG00000183508	1	118148556	118170994	FAM46C	0.390908	0.5924	0.375274	TRUE	TRUE	TRUE
ENSG00000162512	1	31342314	31381608	SDC3	0.390899	0.43023	0.151405	TRUE	TRUE	TRUE
ENSG00000184697	16	3064713	3070072	CLDN6	0.390703	0.22799	0.0156558	TRUE	TRUE	TRUE
ENSG00000097033	1	87170259	87213867	SH3GLB1	0.390507	3.0142	2.77739	TRUE	TRUE	TRUE
ENSG00000186827	1	1146706	1149518	TNFRSF4	0.390336	-0.56655	-0.744926	TRUE	TRUE	TRUE
ENSG00000129167	11	18039111	18063973	TPH1	0.389981	0.0053751	-0.202295	TRUE	TRUE	TRUE
ENSG00000119547	18	55102917	55158529	ONECUT2	0.389692	1.4444	1.18982	TRUE	TRUE	TRUE
ENSG00000091136	7	107564244	107643700	LAMB1	0.389432	-0.077129	-0.355635	TRUE	TRUE	TRUE
ENSG00000100804	14	23485752	23504439	PSMB5	0.389331	1.2376	1.02157	TRUE	TRUE	TRUE
ENSG00000140955	16	84224744	84230774	ADAD2	0.38911	-0.42048	-0.626881	TRUE	TRUE	TRUE
ENSG00000130935	17	65713949	65740647	NOL11	0.389025	1.8867	1.6847	TRUE	TRUE	TRUE
ENSG00000154118	16	87635441	87731762	JPH3	0.388762	1.2462	0.958979	TRUE	TRUE	TRUE
ENSG00000132128	1	46726868	46769280	LRRC41	0.388418	0.32689	0.0607567	TRUE	TRUE	TRUE
ENSG00000092140	14	31028329	31089269	G2E3	0.387986	1.2927	1.05414	TRUE	TRUE	TRUE
ENSG00000168672	8	127564687	127570638	FAM84B	0.387979	0.49525	0.324635	TRUE	TRUE	TRUE
ENSG00000170348	14	75598173	75643334	TMED10	0.387021	0.68421	0.457301	TRUE	TRUE	TRUE
ENSG00000162105	11	70313961	70963623	SHANK2	0.386974	0.70653	0.419554	TRUE	TRUE	TRUE
ENSG00000151748	14	51098776	51135049	SAV1	0.38693	1.11	0.870757	TRUE	TRUE	TRUE
ENSG00000186891	1	1138888	1142071	TNFRSF18	0.386582	1.141	0.96417	TRUE	TRUE	TRUE
ENSG00000136457	17	48541857	48546327	CHAD	0.386507	1.7348	1.53877	TRUE	TRUE	TRUE
ENSG00000100918	14	24641062	24649463	REC8	0.386434	0.81439	0.608544	TRUE	TRUE	TRUE
ENSG00000163527	3	31574130	31679112	STT3B	0.386342	1.8929	1.64195	TRUE	TRUE	TRUE
ENSG00000118514	6	135238528	135271260	ALDH8A1	0.386119	0.3237	0.0876266	TRUE	TRUE	TRUE
ENSG00000077935	22	45739944	45809500	SMC1B	0.385753	1.0887	0.863229	TRUE	TRUE	TRUE
ENSG00000011028	17	60704762	60770958	MRC2	0.385045	0.11134	-0.149468	TRUE	TRUE	TRUE
ENSG00000167780	12	53497302	53518322	SOAT2	0.384739	2.0103	1.80368	TRUE	TRUE	TRUE
ENSG00000123338	12	54891495	54937726	NCKAP1L	0.384652	0.48058	0.205261	TRUE	TRUE	TRUE
ENSG00000205730	16	19125254	19132946	ITPRIPL2	0.384611	0.54176	0.369345	TRUE	TRUE	TRUE
ENSG00000106992	9	130628759	130640022	AK1	0.384593	0.39637	0.146153	TRUE	TRUE	TRUE
ENSG00000171759	12	103230663	103352188	PAH	0.384428	0.39507	0.133097	TRUE	TRUE	TRUE
ENSG00000142871	1	86046444	86049645	CYR61	0.384059	0.86839	0.707708	TRUE	TRUE	TRUE
ENSG00000186395	17	38974369	38978847	KRT10	0.383751	1.0215	0.834661	TRUE	TRUE	TRUE
ENSG00000168077	8	27491385	27534293	SCARA3	0.38371	1.3432	1.11295	TRUE	TRUE	TRUE
ENSG00000069667	15	60780483	61521518	RORA	0.383696	1.2576	0.98978	TRUE	TRUE	TRUE
ENSG00000189050	17	58029601	58042122	RNFT1	0.383617	1.6836	1.48543	TRUE	TRUE	TRUE
ENSG00000077232	2	183580999	183659191	DNAJC10	0.383524	1.8746	1.6279	TRUE	TRUE	TRUE
ENSG00000158748	1	19991780	20006055	HTR6	0.38343	1.6159	1.39695	TRUE	TRUE	TRUE
ENSG00000102962	16	57392684	57400102	CCL22	0.38327	-0.73092	-0.944055	TRUE	TRUE	TRUE
ENSG00000115904	2	39208537	39351486	SOS1	0.38321	0.122	-0.131138	TRUE	TRUE	TRUE
ENSG00000185133	22	31518717	31530682	INPP5J	0.382891	-0.54978	-0.775808	TRUE	TRUE	TRUE
ENSG00000166128	15	63481668	63559981	RAB8B	0.382155	1.038	0.780247	TRUE	TRUE	TRUE
ENSG00000177519	2	154333852	154335322	RPRM	0.381932	-0.1176	-0.23407	TRUE	TRUE	TRUE
ENSG00000197579	9	32540542	32552551	TOPORS	0.38189	2.8084	2.57795	TRUE	TRUE	TRUE
ENSG00000156110	10	75910960	76469061	ADK	0.381436	1.1911	0.902277	TRUE	TRUE	TRUE
ENSG00000006453	7	97920963	98030380	BAIAP2L1	0.381153	1.3757	1.12369	TRUE	TRUE	TRUE
ENSG00000105889	7	22459063	22672544	STEAP1B	0.381097	-0.035239	-0.325404	TRUE	TRUE	TRUE
ENSG00000105808	7	102220093	102257204	RASA4	0.381024	NA	NA	FALSE	FALSE	FALSE
ENSG00000173531	3	49721380	49726934	MST1	0.380829	1.9102	1.77036	TRUE	TRUE	TRUE
ENSG00000159176	1	201452658	201478584	CSRP1	0.380348	1.0333	0.792121	TRUE	TRUE	TRUE
ENSG00000159363	1	17312453	17338423	ATP13A2	0.38021	0.23322	-0.0134291	TRUE	TRUE	TRUE
ENSG00000179598	17	17104309	17109629	PLD6	0.38016	1.4986	1.31285	TRUE	TRUE	TRUE
ENSG00000152785	4	81952119	81978685	BMP3	0.380031	1.7613	1.52439	TRUE	TRUE	TRUE
ENSG00000135596	6	109765265	109787171	MICAL1	0.37993	2.0367	1.79755	TRUE	TRUE	TRUE
ENSG00000132591	17	27181956	27188085	ERAL1	0.379879	-0.33478	-0.458001	TRUE	TRUE	TRUE
ENSG00000140545	15	89441916	89456642	MFGE8	0.379869	-0.17722	-0.412532	TRUE	TRUE	TRUE
ENSG00000128886	15	44064798	44069741	ELL3	0.379707	0.71126	0.511168	TRUE	TRUE	TRUE
ENSG00000162896	1	207101863	207119811	PIGR	0.379511	-0.10137	-0.3371	TRUE	TRUE	TRUE
ENSG00000120279	6	153019030	153045702	MYCT1	0.379415	0.74404	0.526673	TRUE	TRUE	TRUE
ENSG00000155511	5	152869175	153193429	GRIA1	0.379372	0.71203	0.416163	TRUE	TRUE	TRUE
ENSG00000167635	19	36705504	36729676	ZNF146	0.379244	0.73865	0.528279	TRUE	TRUE	TRUE
ENSG00000170075	1	202091986	202102720	GPR37L1	0.3792	1.3918	1.1609	TRUE	TRUE	TRUE
ENSG00000197114	20	62338817	62367494	ZGPAT	0.379065	0.31597	0.0836251	TRUE	TRUE	TRUE
ENSG00000143365	1	151778547	151804348	RORC	0.378778	1.4883	1.24	TRUE	TRUE	TRUE
ENSG00000198033	13	19747910	19755992	TUBA3C	0.378623	1.5748	1.38247	TRUE	TRUE	TRUE
ENSG00000007968	1	23832922	23857712	E2F2	0.378542	1.3879	1.15775	TRUE	TRUE	TRUE
ENSG00000130762	1	3370990	3397677	ARHGEF16	0.37725	0.77106	0.53629	TRUE	TRUE	TRUE
ENSG00000171608	1	9711790	9789172	PIK3CD	0.377159	1.8099	1.53703	TRUE	TRUE	TRUE
ENSG00000188554	17	41322498	41363708	NBR1	0.376892	1.7994	1.57897	TRUE	TRUE	TRUE
ENSG00000255833	5	134779908	134788089	TIFAB	0.376791	0.39459	0.194164	TRUE	TRUE	TRUE
ENSG00000160255	21	46305868	46351904	ITGB2	0.376773	-0.53428	-0.817862	TRUE	TRUE	TRUE
ENSG00000159251	15	35080297	35088340	ACTC1	0.376346	0.63246	0.39303	TRUE	TRUE	TRUE
ENSG00000009709	1	18957500	19075360	PAX7	0.376225	0.32473	0.0373571	TRUE	TRUE	TRUE
ENSG00000188778	8	37820516	37824483	ADRB3	0.375926	1.1563	1.04387	TRUE	TRUE	TRUE
ENSG00000076864	1	21922708	21995801	RAP1GAP	0.37574	1.6743	1.40623	TRUE	TRUE	TRUE
ENSG00000134070	3	10206549	10285427	IRAK2	0.375527	0.29321	0.0229284	TRUE	TRUE	TRUE
ENSG00000160602	17	27052915	27070473	NEK8	0.375522	1.1126	0.880722	TRUE	TRUE	TRUE
ENSG00000117691	1	212606229	212619714	NENF	0.375246	2.0826	1.87316	TRUE	TRUE	TRUE
ENSG00000169679	2	111395275	111435691	BUB1	0.375104	-0.65422	-0.885072	TRUE	TRUE	TRUE
ENSG00000138069	2	65297835	65357240	RAB1A	0.375087	0.41683	0.171533	TRUE	TRUE	TRUE
ENSG00000072518	11	63606400	63678491	MARK2	0.375066	1.1055	0.85791	TRUE	TRUE	TRUE
ENSG00000168062	11	64755415	64764517	BATF2	0.375049	0.8838	0.667844	TRUE	TRUE	TRUE
ENSG00000126231	13	113812968	113826694	PROZ	0.37501	0.66666	0.462901	TRUE	TRUE	TRUE
ENSG00000165271	9	33461439	33473928	NOL6	0.374547	0.44771	0.21365	TRUE	TRUE	TRUE
ENSG00000120658	13	43787654	44361044	ENOX1	0.374417	0.10153	-0.197408	TRUE	TRUE	TRUE
ENSG00000165895	11	100558384	100862668	ARHGAP42	0.374263	0.41127	0.117598	TRUE	TRUE	TRUE
ENSG00000119396	9	123940415	123985292	RAB14	0.374096	0.45724	0.200513	TRUE	TRUE	TRUE
ENSG00000131115	19	44711700	44741421	ZNF227	0.373951	4.1637	3.93036	TRUE	TRUE	TRUE
ENSG00000166091	14	23846017	23848981	CMTM5	0.373915	0.9901	0.786274	TRUE	TRUE	TRUE
ENSG00000172037	3	49158547	49170551	LAMB2	0.373664	0.68123	0.438426	TRUE	TRUE	TRUE
ENSG00000152684	5	52083774	52099880	PELO	0.373417	1.9693	1.76032	TRUE	TRUE	TRUE
ENSG00000100605	14	93403259	93582665	ITPK1	0.373335	0.45974	0.184479	TRUE	TRUE	TRUE
ENSG00000138074	2	27422455	27435826	SLC5A6	0.373025	1.1232	0.925389	TRUE	TRUE	TRUE
ENSG00000057663	6	106632351	106773666	ATG5	0.372977	1.5923	1.33817	TRUE	TRUE	TRUE
ENSG00000124610	6	26017260	26018040	HIST1H1A	0.372717	2.0366	1.87187	FALSE	FALSE	FALSE
ENSG00000140009	14	64550950	64804830	ESR2	0.372698	0.46942	0.185297	TRUE	TRUE	TRUE
ENSG00000166960	18	30517366	31021065	CCDC178	0.372615	2.3511	2.06491	TRUE	TRUE	TRUE
ENSG00000187605	2	74229840	74335303	TET3	0.37249	2.0012	1.74914	TRUE	TRUE	TRUE
ENSG00000077235	16	27470876	27561234	GTF3C1	0.37245	0.9405	0.693407	TRUE	TRUE	TRUE
ENSG00000158234	3	138327448	138352218	FAIM	0.372379	1.6337	1.40321	TRUE	TRUE	TRUE
ENSG00000136280	7	45039074	45116068	CCM2	0.372311	1.1249	0.875051	TRUE	TRUE	TRUE
ENSG00000131650	16	3013945	3018384	KREMEN2	0.372289	0.85862	0.693378	TRUE	TRUE	TRUE
ENSG00000174306	20	39807088	39946312	ZHX3	0.372049	1.2216	0.96065	TRUE	TRUE	TRUE
ENSG00000185231	18	13882043	13915706	MC2R	0.371951	1.2228	0.985987	TRUE	TRUE	TRUE
ENSG00000213672	3	48701364	48723797	NCKIPSD	0.371827	0.69052	0.487412	TRUE	TRUE	TRUE
ENSG00000047365	4	35949843	36246131	ARAP2	0.37166	0.90481	0.615572	TRUE	TRUE	TRUE
ENSG00000133454	22	26138111	26427007	MYO18B	0.371291	1.4078	1.11387	TRUE	TRUE	TRUE
ENSG00000241553	3	9834179	9849410	ARPC4	0.371275	3.2703	3.03086	TRUE	TRUE	TRUE
ENSG00000166670	11	102641234	102651359	MMP10	0.370852	0.30765	0.0848866	TRUE	TRUE	TRUE
ENSG00000064933	2	190649107	190742355	PMS1	0.370701	1.9249	1.67777	TRUE	TRUE	TRUE
ENSG00000123191	13	52506809	52585630	ATP7B	0.37052	0.45635	0.198575	TRUE	TRUE	TRUE
ENSG00000101004	20	25433341	25566153	NINL	0.370338	2.666	2.3976	TRUE	TRUE	TRUE
ENSG00000196460	2	102013823	102091165	RFX8	0.370315	1.2217	0.963332	TRUE	TRUE	TRUE
ENSG00000133935	14	76116134	76127532	C14orf1	0.370242	1.1934	0.9893	TRUE	TRUE	TRUE
ENSG00000105647	19	18263928	18281350	PIK3R2	0.37018	1.3394	1.12094	TRUE	TRUE	TRUE
ENSG00000130700	20	61038553	61051026	GATA5	0.369562	1.1249	0.889881	TRUE	TRUE	TRUE
ENSG00000110203	11	71825915	71850936	FOLR3	0.369459	0.35828	0.135811	TRUE	TRUE	TRUE
ENSG00000172179	6	22287480	22297730	PRL	0.369186	-0.44694	-0.66874	FALSE	FALSE	FALSE
ENSG00000160117	19	17392454	17398455	ANKLE1	0.369029	1.8029	1.62935	TRUE	TRUE	TRUE
ENSG00000062582	7	43906157	43909492	MRPS24	0.369012	1.0575	0.914973	TRUE	TRUE	TRUE
ENSG00000163251	2	208627310	208634287	FZD5	0.368935	0.11185	-0.109327	TRUE	TRUE	TRUE
ENSG00000170835	9	135937365	135947248	CEL	0.368919	2.1361	1.89798	TRUE	TRUE	TRUE
ENSG00000099889	22	19957419	20004331	ARVCF	0.368778	1.5811	1.32867	TRUE	TRUE	TRUE
ENSG00000120539	10	27443753	27475853	MASTL	0.368635	0.717	0.492523	TRUE	TRUE	TRUE
ENSG00000111361	12	124104953	124118313	EIF2B1	0.368407	0.23846	0.0239174	TRUE	TRUE	TRUE
ENSG00000173801	17	39775692	39943183	JUP	0.368397	-0.078846	-0.359928	TRUE	TRUE	TRUE
ENSG00000104490	8	102698771	103137135	NCALD	0.368044	-0.80191	-1.10026	TRUE	TRUE	TRUE
ENSG00000137193	6	37137979	37143202	PIM1	0.367554	-0.60098	-0.811981	FALSE	FALSE	FALSE
ENSG00000113558	5	133484633	133512729	SKP1	0.367283	0.35153	0.137247	TRUE	TRUE	TRUE
ENSG00000181035	19	19174808	19223697	SLC25A42	0.367208	0.57789	0.333505	TRUE	TRUE	TRUE
ENSG00000174429	8	107771711	107782473	ABRA	0.366931	0.58135	0.373573	TRUE	TRUE	TRUE
ENSG00000185043	15	90773207	90777279	CIB1	0.36684	1.6255	1.46058	TRUE	TRUE	TRUE
ENSG00000011275	7	5659678	5821370	RNF216	0.366481	1.3318	1.06171	TRUE	TRUE	TRUE
ENSG00000153914	5	65435799	65479443	SREK1	0.366457	2.6503	2.40115	TRUE	TRUE	TRUE
ENSG00000070831	1	22379120	22419437	CDC42	0.366242	0.67944	0.435922	TRUE	TRUE	TRUE
ENSG00000124664	6	34505579	34524110	SPDEF	0.366064	-1.2636	-1.48061	FALSE	FALSE	FALSE
ENSG00000168447	16	23289552	23392620	SCNN1B	0.36605	0.84679	0.571364	TRUE	TRUE	TRUE
ENSG00000198909	17	61699775	61773663	MAP3K3	0.365478	0.61162	0.363909	TRUE	TRUE	TRUE
ENSG00000177465	14	74058410	74063200	ACOT4	0.364999	1.0639	0.892601	TRUE	TRUE	TRUE
ENSG00000159348	1	202930997	202936408	CYB5R1	0.364406	2.226	2.0833	TRUE	TRUE	TRUE
ENSG00000136869	9	120466610	120479149	TLR4	0.36433	0.9038	0.687655	TRUE	TRUE	TRUE
ENSG00000104884	19	45853095	45874176	ERCC2	0.364038	2.7419	2.49431	TRUE	TRUE	TRUE
ENSG00000178394	5	63256183	63258334	HTR1A	0.364033	1.1026	0.980882	TRUE	TRUE	TRUE
ENSG00000180383	20	30053309	30064560	DEFB124	0.363615	1.934	1.73168	TRUE	TRUE	TRUE
ENSG00000072062	19	14202500	14228896	PRKACA	0.363449	-0.071936	-0.295268	TRUE	TRUE	TRUE
ENSG00000156873	16	30759591	30772490	PHKG2	0.363409	1.2658	1.03353	TRUE	TRUE	TRUE
ENSG00000136002	2	131594489	131804836	ARHGEF4	0.363402	-0.18611	-0.469488	TRUE	TRUE	TRUE
ENSG00000251322	22	51112843	51171726	SHANK3	0.363384	1.9293	1.66108	TRUE	TRUE	TRUE
ENSG00000055163	5	156693089	156822606	CYFIP2	0.363205	-0.8042	-1.06489	TRUE	TRUE	TRUE
ENSG00000170485	2	101436614	101613291	NPAS2	0.363147	1.9509	1.66302	TRUE	TRUE	TRUE
ENSG00000162618	1	79355449	79472403	ELTD1	0.36312	1.4676	1.20512	TRUE	TRUE	TRUE
ENSG00000182836	5	41307056	41510730	PLCXD3	0.362966	0.59181	0.317021	TRUE	TRUE	TRUE
ENSG00000131187	5	176829141	176836577	F12	0.362925	1.0941	0.872261	TRUE	TRUE	TRUE
ENSG00000164736	8	55370495	55373448	SOX17	0.362882	1.4747	1.33953	TRUE	TRUE	TRUE
ENSG00000108947	17	7608520	7614696	EFNB3	0.362653	1.0786	0.889855	TRUE	TRUE	TRUE
ENSG00000137270	6	52991762	53013627	GCM1	0.362561	2.1079	1.8837	TRUE	TRUE	TRUE
ENSG00000130147	2	235860617	235964358	SH3BP4	0.362204	1.956	1.67761	TRUE	TRUE	TRUE
ENSG00000133265	19	55773599	55791749	HSPBP1	0.361578	-0.34149	-0.584243	TRUE	TRUE	TRUE
ENSG00000103855	15	73976307	74006859	CD276	0.361563	0.87134	0.642817	TRUE	TRUE	TRUE
ENSG00000121297	19	31765851	31840453	TSHZ3	0.361448	1.577	1.30379	TRUE	TRUE	TRUE
ENSG00000010244	17	30677136	30708905	ZNF207	0.360741	2.8828	2.63074	TRUE	TRUE	TRUE
ENSG00000104936	19	46272975	46285810	DMPK	0.360667	1.1994	0.964714	TRUE	TRUE	TRUE
ENSG00000178852	17	45400656	45518678	EFCAB13	0.360653	1.8595	1.61575	TRUE	TRUE	TRUE
ENSG00000083454	17	3575493	3599698	P2RX5	0.359988	0.77844	0.541326	TRUE	TRUE	TRUE
ENSG00000160439	19	55550476	55582659	RDH13	0.359946	0.26059	0.0140398	TRUE	TRUE	TRUE
ENSG00000123416	12	49521565	49525180	TUBA1B	0.3598	0.86003	0.691352	TRUE	TRUE	TRUE
ENSG00000112137	6	12717893	13288645	PHACTR1	0.359786	0.89187	0.591266	TRUE	TRUE	TRUE
ENSG00000137501	11	85405267	85522184	SYTL2	0.359684	1.0161	0.757626	TRUE	TRUE	TRUE
ENSG00000073921	11	85668727	85780924	PICALM	0.359448	2.6511	2.39224	TRUE	TRUE	TRUE
ENSG00000112837	6	85397069	85474237	TBX18	0.359367	0.96185	0.708006	TRUE	TRUE	TRUE
ENSG00000099260	1	100111499	100160097	PALMD	0.35931	1.3662	1.11937	TRUE	TRUE	TRUE
ENSG00000116791	1	75171170	75199092	CRYZ	0.359298	2.0127	1.76233	TRUE	TRUE	TRUE
ENSG00000091879	8	6357172	6420930	ANGPT2	0.359259	0.95592	0.682416	TRUE	TRUE	TRUE
ENSG00000172986	3	72937224	73047289	GXYLT2	0.359167	2.4488	2.18556	TRUE	TRUE	TRUE
ENSG00000163932	3	53190025	53226733	PRKCD	0.358617	0.63772	0.392595	TRUE	TRUE	TRUE
ENSG00000132932	13	25946209	26599989	ATP8A2	0.358503	1.0243	0.728409	TRUE	TRUE	TRUE
ENSG00000170608	19	46367247	46377055	FOXA3	0.35844	1.5594	1.34721	TRUE	TRUE	TRUE
ENSG00000100079	22	37966255	37978623	LGALS2	0.358265	0.80341	0.578636	TRUE	TRUE	TRUE
ENSG00000196358	9	135037334	135119921	NTNG2	0.358034	0.88359	0.608181	TRUE	TRUE	TRUE
ENSG00000139194	12	7276280	7281538	RBP5	0.35795	0.71563	0.583864	TRUE	TRUE	TRUE
ENSG00000128739	15	25068794	25223870	SNRPN	0.357914	1.3665	1.07634	TRUE	TRUE	TRUE
ENSG00000137822	15	43661419	43699293	TUBGCP4	0.35754	-0.29973	-0.526743	TRUE	TRUE	TRUE
ENSG00000162736	1	160313062	160328742	NCSTN	0.357501	0.51843	0.276381	TRUE	TRUE	TRUE
ENSG00000197584	3	177990720	178562217	KCNMB2	0.357018	1.356	1.05673	TRUE	TRUE	TRUE
ENSG00000149021	11	62172575	62190667	SCGB1A1	0.35648	0.14322	-0.0930621	TRUE	TRUE	TRUE
ENSG00000183092	14	101003486	101053750	BEGAIN	0.356224	0.44272	0.193494	TRUE	TRUE	TRUE
ENSG00000106004	7	27180671	27183287	HOXA5	0.356183	0.3974	0.27286	TRUE	TRUE	TRUE
ENSG00000173894	17	77751931	77761782	CBX2	0.356026	1.0691	0.808459	TRUE	TRUE	TRUE
ENSG00000101335	20	35169887	35178228	MYL9	0.356016	0.72998	0.482981	TRUE	TRUE	TRUE
ENSG00000163191	1	152004982	152020383	S100A11	0.355952	0.7671	0.609704	TRUE	TRUE	TRUE
ENSG00000204475	6	31556672	31560762	NCR3	0.355763	0.4733	0.266865	FALSE	FALSE	FALSE
ENSG00000205544	17	7306294	7307456	TMEM256	0.355696	0.92385	0.847808	TRUE	TRUE	TRUE
ENSG00000140368	15	77285700	77329673	PSTPIP1	0.355519	0.091753	-0.163121	TRUE	TRUE	TRUE
ENSG00000197928	19	53731577	53758151	ZNF677	0.355439	0.28598	0.0680623	TRUE	TRUE	TRUE
ENSG00000138083	2	45168902	45173216	SIX3	0.355014	-0.88736	-1.08519	TRUE	TRUE	TRUE
ENSG00000166482	17	19286755	19290553	MFAP4	0.354954	1.05	0.898696	TRUE	TRUE	TRUE
ENSG00000085978	2	234118697	234204320	ATG16L1	0.354635	1.8018	1.53035	TRUE	TRUE	TRUE
ENSG00000118007	3	136055077	136471220	STAG1	0.354439	0.49215	0.210775	TRUE	TRUE	TRUE
ENSG00000136695	2	113816215	113822959	IL36RN	0.354225	0.922	0.770801	TRUE	TRUE	TRUE
ENSG00000182585	4	75174190	75181024	EPGN	0.354159	1.6161	1.45732	TRUE	TRUE	TRUE
ENSG00000070159	9	112137746	112260590	PTPN3	0.354141	2.4944	2.22928	TRUE	TRUE	TRUE
ENSG00000110693	11	15987995	16761138	SOX6	0.354095	0.65501	0.351713	TRUE	TRUE	TRUE
ENSG00000100351	22	40297086	40369725	GRAP2	0.353628	0.16155	-0.116691	TRUE	TRUE	TRUE
ENSG00000148700	10	111756126	111895323	ADD3	0.353439	-0.32745	-0.5833	TRUE	TRUE	TRUE
ENSG00000130656	16	202686	204502	HBZ	0.353015	0.42993	0.350029	TRUE	TRUE	TRUE
ENSG00000105229	19	4007644	4039384	PIAS4	0.352869	-0.32999	-0.575394	TRUE	TRUE	TRUE
ENSG00000183780	1	234040679	234460262	SLC35F3	0.352552	1.2674	0.973339	TRUE	TRUE	TRUE
ENSG00000188641	1	97543299	98386605	DPYD	0.352523	2.0192	1.72257	TRUE	TRUE	TRUE
ENSG00000101298	20	1246960	1289972	SNPH	0.352334	-0.18034	-0.449712	TRUE	TRUE	TRUE
ENSG00000146070	6	46671938	46703430	PLA2G7	0.35226	0.3576	0.105932	TRUE	TRUE	TRUE
ENSG00000124882	4	75230860	75254468	EREG	0.352236	0.95555	0.745636	TRUE	TRUE	TRUE
ENSG00000186265	3	112182815	112218408	BTLA	0.352121	0.71944	0.488234	TRUE	TRUE	TRUE
ENSG00000134369	1	201592411	201796102	NAV1	0.351876	0.73723	0.449134	TRUE	TRUE	TRUE
ENSG00000123689	1	209848765	209849733	G0S2	0.351795	0.92547	0.812589	TRUE	TRUE	TRUE
ENSG00000205810	12	10564911	10573194	KLRC3	0.351	1.2091	1.03499	TRUE	TRUE	TRUE
ENSG00000131626	11	70116806	70230509	PPFIA1	0.350743	-0.091861	-0.328321	TRUE	TRUE	TRUE
ENSG00000160951	19	14583278	14586174	PTGER1	0.350734	1.1849	1.00071	TRUE	TRUE	TRUE
ENSG00000105996	7	27139721	27142430	HOXA2	0.349744	0.35377	0.230284	TRUE	TRUE	TRUE
ENSG00000168917	3	136537489	136574734	SLC35G2	0.349667	-0.2896	-0.496265	TRUE	TRUE	TRUE
ENSG00000176597	3	182971032	183016292	B3GNT5	0.349126	1.3865	1.18361	TRUE	TRUE	TRUE
ENSG00000184260	1	149858525	149858961	HIST2H2AC	0.3491	0.50039	0.45762	TRUE	TRUE	TRUE
ENSG00000107201	9	32455300	32526322	DDX58	0.348974	2.7216	2.46653	TRUE	TRUE	TRUE
ENSG00000168883	2	85829979	85876403	USP39	0.348692	0.33826	0.0726778	TRUE	TRUE	TRUE
ENSG00000143545	1	153954127	153958834	RAB13	0.348661	0.75171	0.603561	TRUE	TRUE	TRUE
ENSG00000089280	16	31191431	31203127	FUS	0.348106	0.44715	0.23886	TRUE	TRUE	TRUE
ENSG00000186364	1	145586115	145589439	NUDT17	0.347854	1.7645	1.60404	TRUE	TRUE	TRUE
ENSG00000114739	3	38495342	38534633	ACVR2B	0.347694	1.4372	1.19724	TRUE	TRUE	TRUE
ENSG00000121933	1	112025970	112106584	ADORA3	0.347665	1.1031	0.829851	TRUE	TRUE	TRUE
ENSG00000183049	10	12391481	12877545	CAMK1D	0.347443	0.73445	0.446877	TRUE	TRUE	TRUE
ENSG00000106078	7	51083909	51384515	COBL	0.347234	-0.35718	-0.645533	TRUE	TRUE	TRUE
ENSG00000162889	1	206858289	206907628	MAPKAPK2	0.346754	-0.8521	-1.11392	TRUE	TRUE	TRUE
ENSG00000181284	17	7338762	7340998	TMEM102	0.346736	1.14	0.992643	TRUE	TRUE	TRUE
ENSG00000162654	1	89646831	89664615	GBP4	0.346359	0.36504	0.142113	TRUE	TRUE	TRUE
ENSG00000136448	17	43128978	43186384	NMT1	0.346337	1.1795	0.932733	TRUE	TRUE	TRUE
ENSG00000108039	10	111624524	111683311	XPNPEP1	0.346333	0.72352	0.465245	TRUE	TRUE	TRUE
ENSG00000154127	11	122526383	122685181	UBASH3B	0.346298	1.0567	0.767982	TRUE	TRUE	TRUE
ENSG00000166450	15	55903744	56035288	PRTG	0.346127	1.4022	1.1323	TRUE	TRUE	TRUE
ENSG00000136698	2	131350339	131357123	CFC1	0.346074	NA	NA	FALSE	FALSE	FALSE
ENSG00000146477	6	160769300	160876014	SLC22A3	0.345818	0.655	0.388734	TRUE	TRUE	TRUE
ENSG00000092200	14	21756098	21819460	RPGRIP1	0.3458	0.79132	0.526483	TRUE	TRUE	TRUE
ENSG00000117697	1	212899495	212965124	NSL1	0.345185	0.12087	-0.115785	TRUE	TRUE	TRUE
ENSG00000003436	2	188328957	188430487	TFPI	0.344991	2.6103	2.33934	TRUE	TRUE	TRUE
ENSG00000158104	12	122277433	122301502	HPD	0.344757	0.59848	0.369319	TRUE	TRUE	TRUE
ENSG00000095637	10	97071528	97321171	SORBS1	0.344709	0.033367	-0.256569	TRUE	TRUE	TRUE
ENSG00000166780	16	15528152	15718885	C16orf45	0.344366	2.203	1.9223	TRUE	TRUE	TRUE
ENSG00000156475	5	145967936	146464347	PPP2R2B	0.343962	1.4619	1.16666	TRUE	TRUE	TRUE
ENSG00000183542	12	10559983	10562356	KLRC4	0.343714	0.83067	0.733111	TRUE	TRUE	TRUE
ENSG00000127191	9	139776364	139821059	TRAF2	0.343688	-0.20956	-0.451492	TRUE	TRUE	TRUE
ENSG00000107521	10	100175955	100206684	HPS1	0.343665	1.1407	0.885266	TRUE	TRUE	TRUE
ENSG00000173153	11	64073044	64084215	ESRRA	0.34339	2.0027	1.77695	TRUE	TRUE	TRUE
ENSG00000102466	13	102372134	103054124	FGF14	0.343235	0.5712	0.273946	TRUE	TRUE	TRUE
ENSG00000165424	10	81142081	81205383	ZCCHC24	0.343082	0.67771	0.399433	TRUE	TRUE	TRUE
ENSG00000013375	6	83870869	83903655	PGM3	0.342943	0.78646	0.550384	TRUE	TRUE	TRUE
ENSG00000133401	5	31639517	32111037	PDZD2	0.34284	0.71902	0.444116	TRUE	TRUE	TRUE
ENSG00000101493	18	74069644	74207146	ZNF516	0.342745	0.70615	0.426266	TRUE	TRUE	TRUE
ENSG00000177479	3	48956254	49023815	ARIH2	0.342718	1.5416	1.27948	TRUE	TRUE	TRUE
ENSG00000121621	11	28042167	28129855	KIF18A	0.3426	0.81342	0.558847	TRUE	TRUE	TRUE
ENSG00000166503	15	83784320	83876770	HDGFRP3	0.342564	0.36648	0.126106	TRUE	TRUE	TRUE
ENSG00000144426	2	203879602	204091101	NBEAL1	0.342546	2.0734	1.80262	TRUE	TRUE	TRUE
ENSG00000148411	9	138898383	138987131	NACC2	0.341905	2.103	1.82447	TRUE	TRUE	TRUE
ENSG00000118473	1	66999066	67213982	SGIP1	0.341815	0.59301	0.318779	TRUE	TRUE	TRUE
ENSG00000055609	7	151832010	152133090	KMT2C	0.341651	1.7267	1.46559	TRUE	TRUE	TRUE
ENSG00000111245	12	111348623	111358526	MYL2	0.34154	-0.80731	-0.97778	TRUE	TRUE	TRUE
ENSG00000169750	17	79989500	79992080	RAC3	0.341425	0.024571	-0.127779	TRUE	TRUE	TRUE
ENSG00000185129	5	139487362	139496321	PURA	0.341365	0.6128	0.404865	TRUE	TRUE	TRUE
ENSG00000130731	16	684429	686358	C16orf13	0.341268	1.0886	0.931669	TRUE	TRUE	TRUE
ENSG00000185811	7	50343720	50472799	IKZF1	0.340756	0.30154	0.0201088	TRUE	TRUE	TRUE
ENSG00000120063	17	63006833	63052957	GNA13	0.340489	0.97086	0.725338	TRUE	TRUE	TRUE
ENSG00000197070	9	140500106	140509812	ARRDC1	0.340192	1.659	1.42501	TRUE	TRUE	TRUE
ENSG00000103534	16	19421818	19510435	TMC5	0.340149	0.96745	0.705039	TRUE	TRUE	TRUE
ENSG00000170390	4	150999426	151178609	DCLK2	0.340085	0.77722	0.497788	TRUE	TRUE	TRUE
ENSG00000116299	1	109656301	109749401	KIAA1324	0.340059	0.94212	0.672944	TRUE	TRUE	TRUE
ENSG00000087085	7	100487615	100494594	ACHE	0.339929	2.7201	2.50248	TRUE	TRUE	TRUE
ENSG00000175197	12	57910371	57914300	DDIT3	0.33986	-0.078473	-0.201749	TRUE	TRUE	TRUE
ENSG00000131095	17	42982376	42994305	GFAP	0.339671	1.0271	0.806317	TRUE	TRUE	TRUE
ENSG00000163497	2	219845809	219850379	FEV	0.339473	0.57544	0.466767	TRUE	TRUE	TRUE
ENSG00000144040	2	73169165	73302747	SFXN5	0.339439	1.7855	1.51861	TRUE	TRUE	TRUE
ENSG00000176390	17	29096406	29151794	CRLF3	0.339371	0.89864	0.690462	TRUE	TRUE	TRUE
ENSG00000106571	7	42000548	42277469	GLI3	0.339111	0.24443	-0.0484563	TRUE	TRUE	TRUE
ENSG00000075420	3	171757418	172119455	FNDC3B	0.338976	1.6809	1.38979	TRUE	TRUE	TRUE
ENSG00000101197	20	61867235	61871859	BIRC7	0.338855	1.8041	1.60957	TRUE	TRUE	TRUE
ENSG00000049541	7	73645829	73668774	RFC2	0.338705	0.72833	0.51478	TRUE	TRUE	TRUE
ENSG00000107614	10	17184253	17244053	TRDMT1	0.338704	1.9521	1.71841	TRUE	TRUE	TRUE
ENSG00000153395	5	1456595	1524092	LPCAT1	0.338638	0.50443	0.225572	TRUE	TRUE	TRUE
ENSG00000171813	10	134210672	134231367	PWWP2B	0.338628	0.82727	0.56473	TRUE	TRUE	TRUE
ENSG00000049449	11	31833939	32127301	RCN1	0.338608	1.3957	1.10314	TRUE	TRUE	TRUE
ENSG00000138640	4	89647106	90032549	FAM13A	0.338572	1.0119	0.717975	TRUE	TRUE	TRUE
ENSG00000133067	1	202163029	202288909	LGR6	0.338356	-0.181	-0.45461	TRUE	TRUE	TRUE
ENSG00000166797	15	64364758	64386217	FAM96A	0.33824	3.3576	3.13677	TRUE	TRUE	TRUE
ENSG00000107779	10	88516407	88692595	BMPR1A	0.338176	0.069646	-0.200998	TRUE	TRUE	TRUE
ENSG00000139620	12	49047184	49076021	KANSL2	0.337862	2.2366	2.01764	TRUE	TRUE	TRUE
ENSG00000182154	9	140445651	140447007	MRPL41	0.337858	0.7226	0.661557	TRUE	TRUE	TRUE
ENSG00000109472	4	166282346	166419472	CPE	0.337757	1.3191	1.05173	TRUE	TRUE	TRUE
ENSG00000095370	9	130500596	130541020	SH2D3C	0.337753	-0.15589	-0.394677	TRUE	TRUE	TRUE
ENSG00000163710	3	142534764	142608045	PCOLCE2	0.337476	1.361	1.0895	TRUE	TRUE	TRUE
ENSG00000169951	16	30565085	30569819	ZNF764	0.337452	1.7218	1.49711	TRUE	TRUE	TRUE
ENSG00000139926	14	51955818	52197445	FRMD6	0.33729	0.3679	0.0761546	TRUE	TRUE	TRUE
ENSG00000135406	12	49687035	49692465	PRPH	0.337201	3.0787	2.91752	TRUE	TRUE	TRUE
ENSG00000030582	17	42422614	42430470	GRN	0.3371	2.8406	2.63623	TRUE	TRUE	TRUE
ENSG00000138696	4	95679119	96079599	BMPR1B	0.336945	0.50586	0.207171	TRUE	TRUE	TRUE
ENSG00000197785	1	1447531	1470067	ATAD3A	0.336924	0.85252	0.593931	TRUE	TRUE	TRUE
ENSG00000267534	19	10334520	10341948	S1PR2	0.336886	2.0294	1.84052	TRUE	TRUE	TRUE
ENSG00000100490	14	50796310	50883179	CDKL1	0.336811	0.40783	0.138972	TRUE	TRUE	TRUE
ENSG00000166821	15	90220995	90234014	PEX11A	0.33666	2.1128	1.89879	TRUE	TRUE	TRUE
ENSG00000163501	2	219919142	219925189	IHH	0.336292	-0.18155	-0.332754	TRUE	TRUE	TRUE
ENSG00000103024	16	1820287	1821731	NME3	0.336188	-0.0405	-0.191211	TRUE	TRUE	TRUE
ENSG00000111711	12	21654715	21671342	GOLT1B	0.335972	1.0108	0.795774	TRUE	TRUE	TRUE
ENSG00000171346	17	39669995	39678781	KRT15	0.335925	-0.036121	-0.191937	TRUE	TRUE	TRUE
ENSG00000092330	14	24708849	24711880	TINF2	0.335871	-0.08602	-0.230409	TRUE	TRUE	TRUE
ENSG00000166394	11	7686331	7698453	CYB5R2	0.334826	1.9622	1.73636	TRUE	TRUE	TRUE
ENSG00000244165	19	10222214	10226048	P2RY11	0.334701	-0.29393	-0.494562	TRUE	TRUE	TRUE
ENSG00000132359	17	2680350	2941033	RAP1GAP2	0.334471	0.020748	-0.261761	TRUE	TRUE	TRUE
ENSG00000164106	4	174305852	174327531	SCRG1	0.334371	2.2191	1.98068	TRUE	TRUE	TRUE
ENSG00000086288	7	37888199	37940003	NME8	0.334367	2.6571	2.39702	TRUE	TRUE	TRUE
ENSG00000063180	19	49141199	49149569	CA11	0.334334	0.28532	0.128275	TRUE	TRUE	TRUE
ENSG00000100568	14	68113792	68141548	VTI1B	0.334166	0.77419	0.531587	TRUE	TRUE	TRUE
ENSG00000151150	10	61786056	62493248	ANK3	0.334165	0.23682	-0.0692526	TRUE	TRUE	TRUE
ENSG00000052749	10	99116115	99161127	RRP12	0.333827	-0.12818	-0.360297	TRUE	TRUE	TRUE
ENSG00000164253	5	76721795	76916436	WDR41	0.333448	0.079769	-0.202206	TRUE	TRUE	TRUE
ENSG00000115339	2	166604101	166651192	GALNT3	0.333422	1.6037	1.3459	TRUE	TRUE	TRUE
ENSG00000100206	22	38914954	38966291	DMC1	0.333283	0.24269	-0.0206089	TRUE	TRUE	TRUE
ENSG00000162852	1	246729746	246831886	CNST	0.333176	1.6886	1.42319	TRUE	TRUE	TRUE
ENSG00000140694	16	14529558	14726585	PARN	0.332958	0.56673	0.294386	TRUE	TRUE	TRUE
ENSG00000125755	19	46318668	46366548	SYMPK	0.332936	1.9355	1.71401	TRUE	TRUE	TRUE
ENSG00000169180	16	28109300	28223241	XPO6	0.332899	1.8331	1.59218	TRUE	TRUE	TRUE
ENSG00000204371	6	31847536	31865464	EHMT2	0.332733	-0.43189	-0.684684	FALSE	FALSE	FALSE
ENSG00000166333	11	6624961	6632102	ILK	0.332654	1.9322	1.76313	TRUE	TRUE	TRUE
ENSG00000138002	2	27667238	27712656	IFT172	0.332425	0.49772	0.260423	TRUE	TRUE	TRUE
ENSG00000116824	1	117297007	117311850	CD2	0.332245	1.9148	1.67806	TRUE	TRUE	TRUE
ENSG00000107821	10	102821598	102827888	KAZALD1	0.332229	0.88045	0.664622	TRUE	TRUE	TRUE
ENSG00000184160	4	3768075	3770251	ADRA2C	0.332162	0.8733	0.716655	TRUE	TRUE	TRUE
ENSG00000088992	12	117476728	117537284	TESC	0.332152	2.5487	2.29572	TRUE	TRUE	TRUE
ENSG00000218891	19	56088899	56092211	ZNF579	0.332017	2.2383	2.08367	TRUE	TRUE	TRUE
ENSG00000168398	14	96671016	96710666	BDKRB2	0.331931	0.062331	-0.196198	TRUE	TRUE	TRUE
ENSG00000163466	2	219081817	219119079	ARPC2	0.331739	1.2786	1.03433	TRUE	TRUE	TRUE
ENSG00000095752	19	55875757	55881831	IL11	0.331593	0.14164	-0.0438379	TRUE	TRUE	TRUE
ENSG00000112081	6	36562145	36573377	SRSF3	0.331551	1.9048	1.71297	FALSE	FALSE	FALSE
ENSG00000118004	2	3642426	3692048	COLEC11	0.331531	0.084918	-0.179067	TRUE	TRUE	TRUE
ENSG00000107651	10	121652223	121702014	SEC23IP	0.331313	0.073824	-0.14543	TRUE	TRUE	TRUE
ENSG00000130382	19	6212966	6279959	MLLT1	0.331298	0.50162	0.254362	TRUE	TRUE	TRUE
ENSG00000174125	4	38792298	38858438	TLR1	0.331159	-0.06018	-0.312708	TRUE	TRUE	TRUE
ENSG00000106976	9	130965658	131017527	DNM1	0.330875	-0.16328	-0.429479	TRUE	TRUE	TRUE
ENSG00000176153	14	65405870	65409531	GPX2	0.330627	0.60087	0.436493	TRUE	TRUE	TRUE
ENSG00000175711	17	80900031	81009686	B3GNTL1	0.330524	-0.48446	-0.76558	TRUE	TRUE	TRUE
ENSG00000205835	3	190570666	190610218	GMNC	0.330315	2.1008	1.83404	TRUE	TRUE	TRUE
ENSG00000121152	2	97001525	97039583	NCAPH	0.330281	0.65912	0.408123	TRUE	TRUE	TRUE
ENSG00000112699	6	1624041	2245926	GMDS	0.329824	1.0035	0.705235	TRUE	TRUE	TRUE
ENSG00000131068	20	29956421	29961726	DEFB118	0.329498	3.6462	3.47564	TRUE	TRUE	TRUE
ENSG00000198837	1	153901977	153919172	DENND4B	0.329449	1.9277	1.75673	TRUE	TRUE	TRUE
ENSG00000166971	16	53524952	53538323	AKTIP	0.329418	-0.94305	-1.1692	TRUE	TRUE	TRUE
ENSG00000108506	17	59942731	60005377	INTS2	0.329299	0.63484	0.371631	TRUE	TRUE	TRUE
ENSG00000005187	16	20621565	20808903	ACSM3	0.329254	-0.088759	-0.351997	TRUE	TRUE	TRUE
ENSG00000159377	1	151372010	151374420	PSMB4	0.328942	1.7386	1.65861	TRUE	TRUE	TRUE
ENSG00000171960	1	43124096	43142429	PPIH	0.32845	1.2871	1.06932	TRUE	TRUE	TRUE
ENSG00000006118	11	60691935	60704631	TMEM132A	0.328351	1.6981	1.50454	TRUE	TRUE	TRUE
ENSG00000154380	1	225674537	225840844	ENAH	0.328234	1.0485	0.796931	TRUE	TRUE	TRUE
ENSG00000083642	13	33160564	33352157	PDS5B	0.328072	0.64604	0.384064	TRUE	TRUE	TRUE
ENSG00000103275	16	1355548	1377019	UBE2I	0.328004	-0.036317	-0.256784	TRUE	TRUE	TRUE
ENSG00000150961	4	119643978	119759838	SEC24D	0.32773	-0.85727	-1.11511	TRUE	TRUE	TRUE
ENSG00000166147	15	48700503	48938046	FBN1	0.327475	0.36569	0.098743	TRUE	TRUE	TRUE
ENSG00000104879	19	45809672	45826235	CKM	0.327407	2.2742	2.03281	TRUE	TRUE	TRUE
ENSG00000108830	17	41177258	41184057	RND2	0.327348	1.9422	1.76514	TRUE	TRUE	TRUE
ENSG00000125810	20	23059986	23066977	CD93	0.327302	0.60456	0.391656	TRUE	TRUE	TRUE
ENSG00000119508	9	102584137	102629173	NR4A3	0.327248	0.98823	0.72989	TRUE	TRUE	TRUE
ENSG00000154945	17	48770551	48785285	ANKRD40	0.32721	1.2342	1.01518	TRUE	TRUE	TRUE
ENSG00000127585	16	742500	755829	FBXL16	0.326988	0.1804	-0.0315062	TRUE	TRUE	TRUE
ENSG00000027869	1	156776035	156786654	SH2D2A	0.326923	2.0114	1.78787	TRUE	TRUE	TRUE
ENSG00000103319	16	22217603	22298554	EEF2K	0.32664	0.36659	0.104198	TRUE	TRUE	TRUE
ENSG00000158406	6	26281283	26285762	HIST1H4H	0.32653	0.37081	0.168469	FALSE	FALSE	FALSE
ENSG00000039560	5	34656342	34832732	RAI14	0.326347	0.40432	0.115234	TRUE	TRUE	TRUE
ENSG00000172273	11	118992297	119006752	HINFP	0.326341	1.8583	1.68223	TRUE	TRUE	TRUE
ENSG00000165501	14	50065415	50081390	LRR1	0.326325	1.3782	1.17802	TRUE	TRUE	TRUE
ENSG00000143355	1	197881037	197904608	LHX9	0.326147	0.36344	0.122534	TRUE	TRUE	TRUE
ENSG00000180233	7	30323923	30452118	ZNRF2	0.326114	0.27348	0.00420169	TRUE	TRUE	TRUE
ENSG00000014138	11	65029233	65073060	POLA2	0.325804	0.013978	-0.23484	TRUE	TRUE	TRUE
ENSG00000100368	22	37309670	37336491	CSF2RB	0.325647	1.1959	0.947231	TRUE	TRUE	TRUE
ENSG00000070087	3	149682691	149768575	PFN2	0.325371	2.5021	2.24566	TRUE	TRUE	TRUE
ENSG00000073910	13	32605437	32870794	FRY	0.32534	1.4492	1.15704	TRUE	TRUE	TRUE
ENSG00000070610	9	35736863	35749983	GBA2	0.325252	1.5034	1.26164	TRUE	TRUE	TRUE
ENSG00000165795	14	21484922	21539031	NDRG2	0.324878	1.7947	1.51115	TRUE	TRUE	TRUE
ENSG00000131400	19	50861734	50869087	NAPSA	0.324827	0.34002	0.178635	TRUE	TRUE	TRUE
ENSG00000102996	16	58059470	58080805	MMP15	0.324777	-0.92336	-1.16815	TRUE	TRUE	TRUE
ENSG00000131351	19	17160539	17186435	HAUS8	0.324695	0.60013	0.35912	TRUE	TRUE	TRUE
ENSG00000185721	22	31795509	31924726	DRG1	0.324671	0.1641	-0.101767	TRUE	TRUE	TRUE
ENSG00000138642	4	89299891	89364263	HERC6	0.324625	0.28446	-0.00327047	TRUE	TRUE	TRUE
ENSG00000105612	19	12986025	12992282	DNASE2	0.324493	1.0885	0.907023	TRUE	TRUE	TRUE
ENSG00000126785	14	63670832	63759937	RHOJ	0.324468	1.1694	0.91344	TRUE	TRUE	TRUE
ENSG00000101194	20	61584052	61599949	SLC17A9	0.324455	1.2436	0.999679	TRUE	TRUE	TRUE
ENSG00000171951	2	224461658	224467221	SCG2	0.323919	0.70283	0.55168	TRUE	TRUE	TRUE
ENSG00000137812	15	40886218	40956540	CASC5	0.323555	-0.38601	-0.622515	TRUE	TRUE	TRUE
ENSG00000149089	11	34874641	34938046	APIP	0.323427	1.129	0.886451	TRUE	TRUE	TRUE
ENSG00000148925	11	13409548	13484844	BTBD10	0.323216	0.35016	0.111512	TRUE	TRUE	TRUE
ENSG00000144749	3	66429221	66551687	LRIG1	0.32316	1.2831	1.00635	TRUE	TRUE	TRUE
ENSG00000161203	3	183892477	183901879	AP2M1	0.323025	0.063651	-0.1555	TRUE	TRUE	TRUE
ENSG00000154645	21	19273580	19639690	CHODL	0.322825	0.40074	0.106024	TRUE	TRUE	TRUE
ENSG00000159899	9	35792151	35809729	NPR2	0.322741	-0.28315	-0.468057	TRUE	TRUE	TRUE
ENSG00000269404	19	50922195	50934570	SPIB	0.322708	0.050567	-0.17315	TRUE	TRUE	TRUE
ENSG00000168268	3	52558386	52569070	NT5DC2	0.32251	-0.49802	-0.703613	TRUE	TRUE	TRUE
ENSG00000103174	16	5074845	5084142	NAGPA	0.322477	1.1588	0.946913	TRUE	TRUE	TRUE
ENSG00000122386	16	3162561	3170518	ZNF205	0.322292	1.1567	0.959913	TRUE	TRUE	TRUE
ENSG00000197776	14	50159823	50219870	KLHDC1	0.322023	2.0488	1.79103	TRUE	TRUE	TRUE
ENSG00000152661	6	121756838	121770873	GJA1	0.321721	0.017416	-0.180809	TRUE	TRUE	TRUE
ENSG00000173542	4	71768043	71888166	MOB1B	0.321415	0.089109	-0.166567	TRUE	TRUE	TRUE
ENSG00000180263	12	95470525	95611258	FGD6	0.321409	3.4058	3.13818	TRUE	TRUE	TRUE
ENSG00000197555	14	71787166	72207946	SIPA1L1	0.321388	-0.18233	-0.455462	TRUE	TRUE	TRUE
ENSG00000146242	6	83072923	83080545	TPBG	0.321348	1.4536	1.26146	TRUE	TRUE	TRUE
ENSG00000152804	10	94447945	94455403	HHEX	0.320698	-0.055692	-0.248212	TRUE	TRUE	TRUE
ENSG00000197859	9	136397286	136440641	ADAMTSL2	0.320479	1.8696	1.62933	TRUE	TRUE	TRUE
ENSG00000156970	15	40453224	40513337	BUB1B	0.320313	-0.26072	-0.507711	TRUE	TRUE	TRUE
ENSG00000196220	3	9022275	9404737	SRGAP3	0.320288	2.0838	1.79576	TRUE	TRUE	TRUE
ENSG00000164300	5	79407050	79551898	SERINC5	0.320277	0.79587	0.511361	TRUE	TRUE	TRUE
ENSG00000079134	18	214520	268050	THOC1	0.319915	-0.87022	-1.128	TRUE	TRUE	TRUE
ENSG00000137962	1	94614544	94740624	ARHGAP29	0.319709	1.6893	1.4113	TRUE	TRUE	TRUE
ENSG00000135144	12	113494514	113535833	DTX1	0.319376	0.67161	0.410499	TRUE	TRUE	TRUE
ENSG00000072958	19	16308389	16346160	AP1M1	0.319315	2.0156	1.79541	TRUE	TRUE	TRUE
ENSG00000111432	12	130647004	130650285	FZD10	0.319271	1.1028	0.940251	TRUE	TRUE	TRUE
ENSG00000079112	8	95139399	95229531	CDH17	0.318917	1.3815	1.11325	TRUE	TRUE	TRUE
ENSG00000133657	3	194123401	194219093	ATP13A3	0.318739	0.3662	0.110247	TRUE	TRUE	TRUE
ENSG00000072134	17	19118928	19240028	EPN2	0.318543	0.80493	0.571276	TRUE	TRUE	TRUE
ENSG00000205683	14	73086004	73360809	DPF3	0.318536	0.41769	0.12531	TRUE	TRUE	TRUE
ENSG00000185338	16	11348262	11350036	SOCS1	0.318499	-0.074486	-0.230207	TRUE	TRUE	TRUE
ENSG00000249115	19	36103646	36116251	HAUS5	0.318381	1.1377	0.900776	TRUE	TRUE	TRUE
ENSG00000077327	10	22634399	22743153	SPAG6	0.318241	1.0739	0.83447	TRUE	TRUE	TRUE
ENSG00000101327	20	1959403	1974732	PDYN	0.318102	1.5801	1.35546	TRUE	TRUE	TRUE
ENSG00000070718	8	42010464	42029191	AP3M2	0.318031	0.10199	-0.126565	TRUE	TRUE	TRUE
ENSG00000169189	16	27236312	27280115	NSMCE1	0.317814	0.2848	0.0412241	TRUE	TRUE	TRUE
ENSG00000050820	16	75262928	75301951	BCAR1	0.317665	0.31107	0.0689451	TRUE	TRUE	TRUE
ENSG00000108292	17	36861795	36886056	MLLT6	0.317357	0.91702	0.637221	TRUE	TRUE	TRUE
ENSG00000203697	1	223711349	223853436	CAPN8	0.317336	1.895	1.62821	TRUE	TRUE	TRUE
ENSG00000241945	21	45527171	45551063	PWP2	0.317266	NA	NA	FALSE	FALSE	FALSE
ENSG00000182256	15	27216429	27778373	GABRG3	0.317255	1.1498	0.870126	TRUE	TRUE	TRUE
ENSG00000135346	6	87795216	87804824	CGA	0.317231	2.1444	1.96755	TRUE	TRUE	TRUE
ENSG00000170458	5	140011313	140013286	CD14	0.317197	1.5616	1.44291	TRUE	TRUE	TRUE
ENSG00000188603	16	28477983	28506896	CLN3	0.317055	2.5891	2.36931	TRUE	TRUE	TRUE
ENSG00000159256	21	37692487	37758446	MORC3	0.317037	0.14705	-0.0935504	TRUE	TRUE	TRUE
ENSG00000104689	8	23047965	23082639	TNFRSF10A	0.317003	0.56442	0.308942	TRUE	TRUE	TRUE
ENSG00000132549	8	100025494	100889808	VPS13B	0.316689	1.1681	0.877723	TRUE	TRUE	TRUE
ENSG00000175416	5	175819456	175843570	CLTB	0.316676	0.98883	0.727252	TRUE	TRUE	TRUE
ENSG00000159496	22	24030323	24041363	RGL4	0.316657	1.5175	1.29336	TRUE	TRUE	TRUE
ENSG00000134061	5	66478103	66492627	CD180	0.316571	1.2615	1.08086	TRUE	TRUE	TRUE
ENSG00000198046	19	56950694	56989434	ZNF667	0.316429	-0.074479	-0.317061	TRUE	TRUE	TRUE
ENSG00000100979	20	44527399	44540794	PLTP	0.3163	2.1098	1.87382	TRUE	TRUE	TRUE
ENSG00000027075	14	61654277	62017694	PRKCH	0.31622	1.5083	1.21708	TRUE	TRUE	TRUE
ENSG00000146112	6	30644166	30655672	PPP1R18	0.316179	-0.34696	-0.536499	FALSE	FALSE	FALSE
ENSG00000155158	9	15163620	15307358	TTC39B	0.315573	0.51201	0.225314	TRUE	TRUE	TRUE
ENSG00000128383	22	39348746	39359188	APOBEC3A	0.315563	1.1822	0.964646	TRUE	TRUE	TRUE
ENSG00000100604	14	93389425	93401638	CHGA	0.31526	0.95285	0.744267	TRUE	TRUE	TRUE
ENSG00000137343	6	30594619	30614600	ATAT1	0.315134	-0.48916	-0.729429	FALSE	FALSE	FALSE
ENSG00000172058	5	70196492	70214357	SERF1A	0.315087	NA	NA	FALSE	FALSE	FALSE
ENSG00000143179	1	165796768	165880855	UCK2	0.314931	0.75965	0.483065	TRUE	TRUE	TRUE
ENSG00000106565	7	150488373	150498448	TMEM176B	0.314618	0.88487	0.65767	TRUE	TRUE	TRUE
ENSG00000116580	1	155719508	155829191	GON4L	0.314566	0.7225	0.475288	TRUE	TRUE	TRUE
ENSG00000134249	1	120436156	120439118	ADAM30	0.314274	1.2535	1.13629	TRUE	TRUE	TRUE
ENSG00000110880	12	109038885	109125372	CORO1C	0.314045	0.10819	-0.149062	TRUE	TRUE	TRUE
ENSG00000142182	21	45666222	45682099	DNMT3L	0.313927	-0.038459	-0.251626	TRUE	TRUE	TRUE
ENSG00000187144	1	16713612	16763919	SPATA21	0.313625	0.35915	0.103171	TRUE	TRUE	TRUE
ENSG00000163346	1	154916552	154928599	PBXIP1	0.313268	2.0658	1.81319	TRUE	TRUE	TRUE
ENSG00000163499	2	219854911	219858143	CRYBA2	0.313167	1.5229	1.42351	TRUE	TRUE	TRUE
ENSG00000213886	6	29523292	29527702	UBD	0.313004	0.04094	-0.124474	FALSE	FALSE	FALSE
ENSG00000164985	9	15464064	15511017	PSIP1	0.312897	1.1455	0.895901	TRUE	TRUE	TRUE
ENSG00000185561	17	1611064	1613732	TLCD2	0.312533	0.74953	0.59715	TRUE	TRUE	TRUE
ENSG00000104976	19	7985201	7988135	SNAPC2	0.312195	1.3865	1.20247	TRUE	TRUE	TRUE
ENSG00000078043	18	44388353	44500123	PIAS2	0.312024	-0.088859	-0.341268	TRUE	TRUE	TRUE
ENSG00000112936	5	40909354	40983041	C7	0.311979	0.80738	0.544948	TRUE	TRUE	TRUE
ENSG00000082805	12	1099675	1605099	ERC1	0.311898	0.83214	0.532116	TRUE	TRUE	TRUE
ENSG00000120549	10	23983675	24836772	KIAA1217	0.31152	0.65986	0.368946	TRUE	TRUE	TRUE
ENSG00000164754	8	117858174	117887105	RAD21	0.311353	1.1994	0.981759	TRUE	TRUE	TRUE
ENSG00000196588	22	40806285	41032706	MKL1	0.311178	1.6974	1.43143	TRUE	TRUE	TRUE
ENSG00000067798	12	78224685	78606790	NAV3	0.311177	0.51325	0.215802	TRUE	TRUE	TRUE
ENSG00000087095	17	26368763	26523407	NLK	0.310973	-0.124	-0.412581	TRUE	TRUE	TRUE
ENSG00000049089	1	40766159	40783488	COL9A2	0.310938	1.1	0.877466	TRUE	TRUE	TRUE
ENSG00000115414	2	216225163	216300895	FN1	0.310601	0.67611	0.417868	TRUE	TRUE	TRUE
ENSG00000107862	10	104005289	104142656	GBF1	0.310583	0.99306	0.723388	TRUE	TRUE	TRUE
ENSG00000156127	14	75988768	76013358	BATF	0.310506	0.79266	0.563082	TRUE	TRUE	TRUE
ENSG00000181409	17	79091095	79139877	AATK	0.310488	1.5953	1.31712	TRUE	TRUE	TRUE
ENSG00000213977	17	3566196	3571976	TAX1BP3	0.310421	2.0621	1.85341	TRUE	TRUE	TRUE
ENSG00000135218	7	79998891	80308593	CD36	0.310413	0.62941	0.337874	TRUE	TRUE	TRUE
ENSG00000189068	19	54544079	54567207	VSTM1	0.310258	1.1542	0.90893	TRUE	TRUE	TRUE
ENSG00000157613	11	46299212	46342972	CREB3L1	0.310208	2.0432	1.77749	TRUE	TRUE	TRUE
ENSG00000089847	19	4183351	4224811	ANKRD24	0.310206	1.1805	0.92235	TRUE	TRUE	TRUE
ENSG00000139625	12	53874274	53893847	MAP3K12	0.310156	0.092716	-0.178008	TRUE	TRUE	TRUE
ENSG00000133789	11	9685624	9774538	SWAP70	0.310142	0.67514	0.427571	TRUE	TRUE	TRUE
ENSG00000115263	2	162999392	163008914	GCG	0.31012	1.2181	1.07513	TRUE	TRUE	TRUE
ENSG00000184454	1	24882602	24935819	NCMAP	0.30993	2.922	2.66923	TRUE	TRUE	TRUE
ENSG00000077942	22	45898118	45997015	FBLN1	0.309594	0.57248	0.286334	TRUE	TRUE	TRUE
ENSG00000198853	9	35490124	35561895	RUSC2	0.309214	1.7104	1.44594	TRUE	TRUE	TRUE
ENSG00000267467	19	45445495	45452820	APOC4	0.309135	4.9719	4.77442	TRUE	TRUE	TRUE
ENSG00000174576	11	66188475	66194178	NPAS4	0.308967	0.21402	0.0100682	TRUE	TRUE	TRUE
ENSG00000197408	19	41497204	41524303	CYP2B6	0.308959	2.1405	1.89486	TRUE	TRUE	TRUE
ENSG00000196878	1	209788215	209825811	LAMB3	0.308938	1.2443	0.988562	TRUE	TRUE	TRUE
ENSG00000160695	11	118938403	118952688	VPS11	0.308729	0.21439	2.87584e-05	TRUE	TRUE	TRUE
ENSG00000128016	19	39897453	39900052	ZFP36	0.308697	0.40332	0.265711	TRUE	TRUE	TRUE
ENSG00000067560	3	49396578	49450431	RHOA	0.308665	1.1478	0.900924	TRUE	TRUE	TRUE
ENSG00000137124	9	38392661	38398658	ALDH1B1	0.3085	0.4083	0.194344	TRUE	TRUE	TRUE
ENSG00000221978	1	1321091	1334708	CCNL2	0.308472	0.10591	-0.141847	TRUE	TRUE	TRUE
ENSG00000111615	12	75890684	75905416	KRR1	0.308316	-0.80628	-1.00006	TRUE	TRUE	TRUE
ENSG00000187741	16	89803957	89883065	FANCA	0.30826	0.71311	0.461388	TRUE	TRUE	TRUE
ENSG00000141736	17	37844167	37886679	ERBB2	0.308159	1.2239	0.966537	TRUE	TRUE	TRUE
ENSG00000170324	10	49364601	49482941	FRMPD2	0.307605	3.446	3.17958	TRUE	TRUE	TRUE
ENSG00000172340	3	67410884	67705038	SUCLG2	0.307408	2.2514	1.95506	TRUE	TRUE	TRUE
ENSG00000143858	1	202559724	202679545	SYT2	0.307287	0.23776	-0.0406978	TRUE	TRUE	TRUE
ENSG00000105251	19	4278598	4290721	SHD	0.307256	1.3921	1.17439	TRUE	TRUE	TRUE
ENSG00000120798	12	95414005	95467479	NR2C1	0.307114	3.1154	2.85755	TRUE	TRUE	TRUE
ENSG00000165801	14	21538429	21558399	ARHGEF40	0.307016	0.48635	0.267787	TRUE	TRUE	TRUE
ENSG00000257341	14	105953536	105958604	CRIP1	0.306466	0.89871	0.695036	TRUE	TRUE	TRUE
ENSG00000148396	9	139334549	139372141	SEC16A	0.306441	0.603	0.353932	TRUE	TRUE	TRUE
ENSG00000165733	10	43278249	43330385	BMS1	0.306301	1.7763	1.53628	TRUE	TRUE	TRUE
ENSG00000151702	11	128556430	128683162	FLI1	0.305938	1.2481	0.96159	TRUE	TRUE	TRUE
ENSG00000256463	18	76740275	76762677	SALL3	0.30586	1.2924	1.04952	TRUE	TRUE	TRUE
ENSG00000168772	4	105389469	105416058	CXXC4	0.305579	0.66631	0.447679	TRUE	TRUE	TRUE
ENSG00000114120	3	140660672	140698775	SLC25A36	0.305554	1.1014	0.893436	TRUE	TRUE	TRUE
ENSG00000205476	14	99977603	100070363	CCDC85C	0.305443	2.0945	1.82331	TRUE	TRUE	TRUE
ENSG00000156735	8	38034051	38070819	BAG4	0.305437	0.2047	-0.00522004	TRUE	TRUE	TRUE
ENSG00000186866	21	46683843	46707813	POFUT2	0.305399	1.6492	1.41688	TRUE	TRUE	TRUE
ENSG00000119787	2	38522022	38604427	ATL2	0.30533	-0.064005	-0.315314	TRUE	TRUE	TRUE
ENSG00000070182	14	65213002	65346601	SPTB	0.305179	0.46511	0.18775	TRUE	TRUE	TRUE
ENSG00000177556	5	151121877	151152093	ATOX1	0.305005	-0.94184	-1.1634	TRUE	TRUE	TRUE
ENSG00000078140	4	39699664	39784412	UBE2K	0.304842	1.5878	1.3418	TRUE	TRUE	TRUE
ENSG00000060656	1	29563028	29653325	PTPRU	0.304826	2.7035	2.43479	TRUE	TRUE	TRUE
ENSG00000213937	16	3062457	3064506	CLDN9	0.304793	2.138	1.98299	TRUE	TRUE	TRUE
ENSG00000213928	14	24630262	24635774	IRF9	0.30463	0.89058	0.671279	TRUE	TRUE	TRUE
ENSG00000198892	1	201857808	201861434	SHISA4	0.30463	0.66666	0.487209	TRUE	TRUE	TRUE
ENSG00000164344	4	187130133	187179625	KLKB1	0.303993	1.0036	0.767226	TRUE	TRUE	TRUE
ENSG00000108798	17	47287589	47300587	ABI3	0.30396	2.5011	2.28339	TRUE	TRUE	TRUE
ENSG00000197587	1	46972668	46979898	DMBX1	0.303908	1.4138	1.21642	TRUE	TRUE	TRUE
ENSG00000093010	22	19929130	19957498	COMT	0.303487	-0.058094	-0.324122	TRUE	TRUE	TRUE
ENSG00000151952	12	129556270	130388211	TMEM132D	0.303109	-0.17687	-0.431582	TRUE	TRUE	TRUE
ENSG00000125903	20	207899	210527	DEFB129	0.303064	0.34079	0.187987	TRUE	TRUE	TRUE
ENSG00000101191	20	61509090	61569304	DIDO1	0.303058	0.91243	0.655117	TRUE	TRUE	TRUE
ENSG00000166105	11	134144139	134189458	GLB1L3	0.303043	-0.34193	-0.605664	TRUE	TRUE	TRUE
ENSG00000029639	6	155578643	155635627	TFB1M	0.30289	1.1902	0.947807	TRUE	TRUE	TRUE
ENSG00000188735	12	122150658	122220907	TMEM120B	0.302685	2.8619	2.60551	TRUE	TRUE	TRUE
ENSG00000177283	10	35927177	35930362	FZD8	0.30267	1.4933	1.33481	TRUE	TRUE	TRUE
ENSG00000100209	22	29138019	29153503	HSCB	0.302631	2.2188	1.99169	TRUE	TRUE	TRUE
ENSG00000136261	7	16685756	16746148	BZW2	0.302558	1.243	0.981696	TRUE	TRUE	TRUE
ENSG00000131069	20	33459949	33515769	ACSS2	0.302532	0.41453	0.180757	TRUE	TRUE	TRUE
ENSG00000006704	7	73868120	74016931	GTF2IRD1	0.302422	1.7833	1.50259	TRUE	TRUE	TRUE
ENSG00000127951	7	76822688	76829143	FGL2	0.302318	1.1487	0.949807	TRUE	TRUE	TRUE
ENSG00000106080	7	30050203	30066300	FKBP14	0.302179	-0.26258	-0.465504	TRUE	TRUE	TRUE
ENSG00000185361	19	4639530	4655580	TNFAIP8L1	0.302163	-0.44257	-0.672936	TRUE	TRUE	TRUE
ENSG00000176563	17	40950810	40963605	CNTD1	0.302061	1.4427	1.22078	TRUE	TRUE	TRUE
ENSG00000166143	15	41107650	41120907	PPP1R14D	0.301915	1.929	1.72835	TRUE	TRUE	TRUE
ENSG00000149428	11	118914900	118927913	HYOU1	0.30184	1.5116	1.29299	TRUE	TRUE	TRUE
ENSG00000029534	8	41510739	41754280	ANK1	0.301731	-0.68191	-0.973324	TRUE	TRUE	TRUE
ENSG00000119522	9	126141933	126692431	DENND1A	0.30173	0.80897	0.512297	TRUE	TRUE	TRUE
ENSG00000007516	16	1383602	1399439	BAIAP3	0.301589	1.2671	1.01099	TRUE	TRUE	TRUE
ENSG00000168297	3	58318607	58411748	PXK	0.301545	0.048767	-0.195052	TRUE	TRUE	TRUE
ENSG00000100124	22	38226862	38245334	ANKRD54	0.301366	0.49888	0.287949	TRUE	TRUE	TRUE
ENSG00000121853	3	172162923	172166246	GHSR	0.301197	0.18398	0.0461575	TRUE	TRUE	TRUE
ENSG00000107738	10	73507316	73533255	C10orf54	0.30119	2.0474	1.78895	TRUE	TRUE	TRUE
ENSG00000118972	12	4477393	4488894	FGF23	0.30118	-0.66946	-0.867126	TRUE	TRUE	TRUE
ENSG00000075826	10	102246399	102289628	SEC31B	0.301129	0.16157	-0.0691799	TRUE	TRUE	TRUE
ENSG00000110172	11	89934328	89956532	CHORDC1	0.300547	0.88649	0.691798	TRUE	TRUE	TRUE
ENSG00000117385	1	43212006	43232755	LEPRE1	0.300508	1.2568	1.01329	TRUE	TRUE	TRUE
ENSG00000143278	1	197008321	197036397	F13B	0.300486	1.3264	1.10914	TRUE	TRUE	TRUE
ENSG00000064703	1	112297867	112310638	DDX20	0.300299	-0.030096	-0.227894	TRUE	TRUE	TRUE
ENSG00000162068	16	2521500	2524146	NTN3	0.300079	0.58575	0.445381	TRUE	TRUE	TRUE
ENSG00000120669	13	36742345	36871979	SOHLH2	0.299939	0.17762	-0.0964955	TRUE	TRUE	TRUE
ENSG00000155393	16	50099852	50140298	HEATR3	0.299872	0.082346	-0.150533	TRUE	TRUE	TRUE
ENSG00000175356	11	9041071	9159661	SCUBE2	0.299797	1.9686	1.69078	TRUE	TRUE	TRUE
ENSG00000100014	22	24666786	24813708	SPECC1L	0.299645	1.2894	1.03672	TRUE	TRUE	TRUE
ENSG00000132467	4	71554196	71556267	UTP3	0.299438	2.0907	1.98265	TRUE	TRUE	TRUE
ENSG00000141429	18	33161081	33291798	GALNT1	0.299307	1.3772	1.1279	TRUE	TRUE	TRUE
ENSG00000177374	17	1957448	1962981	HIC1	0.299251	1.2243	1.00034	TRUE	TRUE	TRUE
ENSG00000164294	5	54455946	54462899	GPX8	0.299093	1.5651	1.40283	TRUE	TRUE	TRUE
ENSG00000175820	13	103381801	103389159	CCDC168	0.299062	-0.42125	-0.633126	TRUE	TRUE	TRUE
ENSG00000168329	3	39304985	39323226	CX3CR1	0.299017	-0.34667	-0.597836	TRUE	TRUE	TRUE
ENSG00000124193	20	42086568	42092245	SRSF6	0.298994	0.036011	-0.147144	TRUE	TRUE	TRUE
ENSG00000061492	5	137419581	137428054	WNT8A	0.298888	1.7536	1.5443	TRUE	TRUE	TRUE
ENSG00000173020	11	67033881	67054027	ADRBK1	0.298377	-0.44817	-0.664813	TRUE	TRUE	TRUE
ENSG00000038002	4	178351924	178363657	AGA	0.298176	0.085567	-0.130377	TRUE	TRUE	TRUE
ENSG00000120156	9	27109139	27230173	TEK	0.298079	0.2794	-0.00583479	TRUE	TRUE	TRUE
ENSG00000125848	20	14303634	14318262	FLRT3	0.297894	0.15642	-0.0810255	TRUE	TRUE	TRUE
ENSG00000115762	2	131862420	132111282	PLEKHB2	0.297892	2.2928	2.02162	TRUE	TRUE	TRUE
ENSG00000101162	20	57594309	57601709	TUBB1	0.297768	-0.33126	-0.51051	TRUE	TRUE	TRUE
ENSG00000138379	2	190920423	190927455	MSTN	0.297706	-0.52807	-0.685865	TRUE	TRUE	TRUE
ENSG00000125788	20	123010	126392	DEFB126	0.297702	0.25359	0.123747	TRUE	TRUE	TRUE
ENSG00000166828	16	23194036	23228204	SCNN1G	0.297479	0.40625	0.162588	TRUE	TRUE	TRUE
ENSG00000204442	13	107820883	108519083	FAM155A	0.297255	0.77473	0.502241	TRUE	TRUE	TRUE
ENSG00000122565	7	26240782	26252976	CBX3	0.296663	0.16533	-0.0441208	TRUE	TRUE	TRUE
ENSG00000108679	17	76967320	76976191	LGALS3BP	0.296534	-0.39121	-0.627443	TRUE	TRUE	TRUE
ENSG00000086730	7	73613982	73644161	LAT2	0.296384	0.60314	0.407919	TRUE	TRUE	TRUE
ENSG00000070018	12	12268959	12419946	LRP6	0.296197	0.72342	0.458033	TRUE	TRUE	TRUE
ENSG00000137441	4	15961866	15970932	FGFBP2	0.295972	-0.36798	-0.582165	TRUE	TRUE	TRUE
ENSG00000126216	13	113139325	113242481	TUBGCP3	0.295944	-0.55957	-0.815663	TRUE	TRUE	TRUE
ENSG00000010322	3	52489134	52527087	NISCH	0.295577	-0.14901	-0.368849	TRUE	TRUE	TRUE
ENSG00000010818	6	143072604	143266338	HIVEP2	0.29548	0.53122	0.248097	TRUE	TRUE	TRUE
ENSG00000076555	12	109554400	109706031	ACACB	0.295431	-0.32251	-0.599578	TRUE	TRUE	TRUE
ENSG00000127948	7	75528518	75616173	POR	0.295303	0.35142	0.0835382	TRUE	TRUE	TRUE
ENSG00000182963	17	42875816	42908184	GJC1	0.295197	0.060757	-0.175133	TRUE	TRUE	TRUE
ENSG00000118620	19	21203426	21242856	ZNF430	0.29519	-0.69788	-0.918862	TRUE	TRUE	TRUE
ENSG00000137834	15	66994566	67074338	SMAD6	0.295135	-0.19839	-0.47472	TRUE	TRUE	TRUE
ENSG00000167549	17	27941774	27949925	CORO6	0.295096	0.10995	-0.103432	TRUE	TRUE	TRUE
ENSG00000100519	14	53173890	53195305	PSMC6	0.295039	0.61199	0.375234	TRUE	TRUE	TRUE
ENSG00000166501	16	23847322	24231932	PRKCB	0.294971	1.3307	1.03631	TRUE	TRUE	TRUE
ENSG00000018189	4	71569921	71673032	RUFY3	0.294944	0.23525	0.00908779	TRUE	TRUE	TRUE
ENSG00000082556	8	54138284	54164257	OPRK1	0.29492	1.5108	1.294	TRUE	TRUE	TRUE
ENSG00000105963	7	937540	995043	ADAP1	0.29461	-0.44791	-0.726171	TRUE	TRUE	TRUE
ENSG00000159445	1	151846060	151882284	THEM4	0.294458	0.35409	0.131761	TRUE	TRUE	TRUE
ENSG00000108061	10	112679301	112773425	SHOC2	0.294419	0.34065	0.0869229	TRUE	TRUE	TRUE
ENSG00000163694	4	40425272	40632892	RBM47	0.294163	0.41514	0.125677	TRUE	TRUE	TRUE
ENSG00000037749	5	153418466	153600038	MFAP3	0.294072	1.9023	1.62549	TRUE	TRUE	TRUE
ENSG00000129534	14	45672393	45722743	MIS18BP1	0.294031	-0.60006	-0.833937	TRUE	TRUE	TRUE
ENSG00000189280	1	35220648	35224113	GJB5	0.294024	1.2339	1.02529	TRUE	TRUE	TRUE
ENSG00000106608	7	43915493	43966010	URGCP	0.293806	-0.29283	-0.534393	TRUE	TRUE	TRUE
ENSG00000196188	1	206317459	206332104	CTSE	0.293651	0.58869	0.389658	TRUE	TRUE	TRUE
ENSG00000081307	3	132373290	132396941	UBA5	0.293627	1.4149	1.19495	TRUE	TRUE	TRUE
ENSG00000143434	1	151104161	151119104	SEMA6C	0.2936	-0.69987	-0.915154	TRUE	TRUE	TRUE
ENSG00000108823	17	48241575	48253292	SGCA	0.293581	1.5534	1.33222	TRUE	TRUE	TRUE
ENSG00000163563	1	158801107	158819296	MNDA	0.293521	2.5045	2.28092	TRUE	TRUE	TRUE
ENSG00000196535	17	27400528	27507430	MYO18A	0.293369	0.91504	0.655092	TRUE	TRUE	TRUE
ENSG00000125430	17	14204400	14252721	HS3ST3B1	0.293242	2.2878	2.0162	TRUE	TRUE	TRUE
ENSG00000077420	10	26727132	26856732	APBB1IP	0.293195	1.5189	1.23352	TRUE	TRUE	TRUE
ENSG00000118640	2	85788685	85809154	VAMP8	0.293187	0.66658	0.455469	TRUE	TRUE	TRUE
ENSG00000138095	2	44113647	44223144	LRPPRC	0.292775	1.7478	1.49149	TRUE	TRUE	TRUE
ENSG00000049759	18	55711599	56068772	NEDD4L	0.292741	1.5017	1.20874	TRUE	TRUE	TRUE
ENSG00000165623	10	13263767	13276334	UCMA	0.29269	0.46599	0.235336	TRUE	TRUE	TRUE
ENSG00000166510	18	52568740	52626739	CCDC68	0.292687	0.26177	0.0244018	TRUE	TRUE	TRUE
ENSG00000132383	17	1732996	1803376	RPA1	0.292366	0.8717	0.618765	TRUE	TRUE	TRUE
ENSG00000100453	14	25100160	25103473	GZMB	0.292351	0.6111	0.463162	TRUE	TRUE	TRUE
ENSG00000159184	17	46802125	46806540	HOXB13	0.292167	1.3231	1.13617	TRUE	TRUE	TRUE
ENSG00000040199	16	71671738	71758604	PHLPP2	0.291995	0.42809	0.170855	TRUE	TRUE	TRUE
ENSG00000183722	13	39917029	40177665	LHFP	0.291952	1.5948	1.30163	TRUE	TRUE	TRUE
ENSG00000111237	12	110928902	110939922	VPS29	0.291627	-0.58163	-0.771658	TRUE	TRUE	TRUE
ENSG00000103342	16	11961985	12009939	GSPT1	0.29155	1.9731	1.71912	TRUE	TRUE	TRUE
ENSG00000152086	2	130949318	130956034	TUBA3E	0.29151	1.1119	0.939224	TRUE	TRUE	TRUE
ENSG00000088882	20	2774715	2781283	CPXM1	0.291359	2.2712	2.05783	TRUE	TRUE	TRUE
ENSG00000150048	12	10222153	10264226	CLEC1A	0.291245	1.1865	0.974517	TRUE	TRUE	TRUE
ENSG00000183580	5	15500305	15939900	FBXL7	0.29115	-0.41995	-0.71479	TRUE	TRUE	TRUE
ENSG00000166783	16	15688243	15737023	KIAA0430	0.291134	3.1847	2.91154	TRUE	TRUE	TRUE
ENSG00000156239	21	30244513	30257693	N6AMT1	0.290919	0.72455	0.522316	TRUE	TRUE	TRUE
ENSG00000086696	16	82068609	82132139	HSD17B2	0.290818	1.9342	1.6729	TRUE	TRUE	TRUE
ENSG00000169992	17	7308193	7323179	NLGN2	0.290605	0.74287	0.483748	TRUE	TRUE	TRUE
ENSG00000198380	2	69546905	69614382	GFPT1	0.290254	0.94174	0.706376	TRUE	TRUE	TRUE
ENSG00000060982	12	24964295	25102393	BCAT1	0.290032	0.63377	0.354838	TRUE	TRUE	TRUE
ENSG00000035664	15	64199235	64364232	DAPK2	0.289852	0.78058	0.501173	TRUE	TRUE	TRUE
ENSG00000116031	2	71057347	71062952	CD207	0.289735	1.3065	1.11263	TRUE	TRUE	TRUE
ENSG00000120137	5	167975500	168006605	PANK3	0.289722	0.52517	0.281984	TRUE	TRUE	TRUE
ENSG00000196967	19	37597636	37663643	ZNF585A	0.289657	0.87857	0.636181	TRUE	TRUE	TRUE
ENSG00000132535	17	7093209	7123021	DLG4	0.289536	1.2802	1.03624	TRUE	TRUE	TRUE
ENSG00000111863	6	11712287	11807279	ADTRP	0.289502	0.62748	0.349547	TRUE	TRUE	TRUE
ENSG00000169813	10	43881065	43904614	HNRNPF	0.289464	-0.84507	-1.0751	TRUE	TRUE	TRUE
ENSG00000105618	19	54618837	54635140	PRPF31	0.289366	1.3475	1.10821	TRUE	TRUE	TRUE
ENSG00000165233	9	95858500	95875565	C9orf89	0.289291	2.6066	2.39263	TRUE	TRUE	TRUE
ENSG00000178127	18	9102628	9134343	NDUFV2	0.289195	1.9163	1.67656	TRUE	TRUE	TRUE
ENSG00000165025	9	93564069	93660831	SYK	0.288989	1.4905	1.21116	TRUE	TRUE	TRUE
ENSG00000167377	16	71481500	71496998	ZNF23	0.288905	1.3924	1.14966	TRUE	TRUE	TRUE
ENSG00000133105	13	32313674	32377009	RXFP2	0.288885	0.75536	0.51235	TRUE	TRUE	TRUE
ENSG00000184047	12	122692210	122712081	DIABLO	0.288861	1.0103	0.7795	TRUE	TRUE	TRUE
ENSG00000180739	19	10623623	10628607	S1PR5	0.288823	0.91166	0.691292	TRUE	TRUE	TRUE
ENSG00000148584	10	52559169	52645435	A1CF	0.288678	1.3312	1.06622	TRUE	TRUE	TRUE
ENSG00000170037	17	7835419	7853236	CNTROB	0.288394	0.82549	0.6184	TRUE	TRUE	TRUE
ENSG00000143340	1	179712298	179785333	FAM163A	0.288274	0.047332	-0.223491	TRUE	TRUE	TRUE
ENSG00000048471	16	12070594	12668146	SNX29	0.288196	1.109	0.811018	TRUE	TRUE	TRUE
ENSG00000118193	1	200520628	200589862	KIF14	0.28814	0.60896	0.359026	TRUE	TRUE	TRUE
ENSG00000185238	11	20409076	20530840	PRMT3	0.288011	2.1101	1.85113	TRUE	TRUE	TRUE
ENSG00000173875	19	12721732	12742735	ZNF791	0.2878	-0.73475	-0.948559	TRUE	TRUE	TRUE
ENSG00000151651	10	135075907	135090372	ADAM8	0.287749	0.77291	0.563872	TRUE	TRUE	TRUE
ENSG00000099785	19	8478154	8503901	45718	0.287547	0.31116	0.0569422	TRUE	TRUE	TRUE
ENSG00000167842	17	5389605	5394134	MIS12	0.287383	1.8503	1.6847	TRUE	TRUE	TRUE
ENSG00000108262	17	27900487	27921072	GIT1	0.287366	1.122	0.877992	TRUE	TRUE	TRUE
ENSG00000132510	17	7743222	7758114	KDM6B	0.287363	-0.0048146	-0.23029	TRUE	TRUE	TRUE
ENSG00000132518	17	7905912	7923657	GUCY2D	0.287328	1.5283	1.29228	TRUE	TRUE	TRUE
ENSG00000130803	19	9251056	9274100	ZNF317	0.287238	0.1164	-0.0940508	TRUE	TRUE	TRUE
ENSG00000154783	3	14860469	14975895	FGD5	0.287205	0.5134	0.23974	TRUE	TRUE	TRUE
ENSG00000063176	19	49122548	49133974	SPHK2	0.287024	-0.18189	-0.401311	TRUE	TRUE	TRUE
ENSG00000171094	2	29415640	30144432	ALK	0.287009	1.069	0.773717	TRUE	TRUE	TRUE
ENSG00000143748	1	224415036	224518089	NVL	0.286942	0.40186	0.139697	TRUE	TRUE	TRUE
ENSG00000162174	11	62104920	62160882	ASRGL1	0.286811	1.1823	0.93784	TRUE	TRUE	TRUE
ENSG00000118058	11	118307205	118397539	KMT2A	0.286652	-0.23932	-0.495882	TRUE	TRUE	TRUE
ENSG00000183569	22	42949623	42970388	SERHL2	0.286639	1.1886	0.942733	TRUE	TRUE	TRUE
ENSG00000135324	6	84743475	84800600	MRAP2	0.286615	-0.13894	-0.386291	TRUE	TRUE	TRUE
ENSG00000012504	12	100867486	100958191	NR1H4	0.286492	2.1231	1.86659	TRUE	TRUE	TRUE
ENSG00000156273	21	30566392	31003071	BACH1	0.286406	1.9113	1.61998	TRUE	TRUE	TRUE
ENSG00000106803	9	101984346	101992897	SEC61B	0.286382	1.0224	0.826266	TRUE	TRUE	TRUE
ENSG00000160691	1	154934774	154946871	SHC1	0.286219	0.83906	0.6495	TRUE	TRUE	TRUE
ENSG00000175294	11	65784223	65793988	CATSPER1	0.286218	0.8146	0.618596	TRUE	TRUE	TRUE
ENSG00000127324	12	71518865	71835678	TSPAN8	0.2861	0.63319	0.337932	TRUE	TRUE	TRUE
ENSG00000142173	21	47518011	47552763	COL6A2	0.286025	0.94366	0.694203	TRUE	TRUE	TRUE
ENSG00000157379	14	24759804	24769039	DHRS1	0.286022	-0.67979	-0.851814	TRUE	TRUE	TRUE
ENSG00000248099	19	17927321	17932383	INSL3	0.28602	1.324	1.1555	TRUE	TRUE	TRUE
ENSG00000163754	3	148709128	148745419	GYG1	0.286008	2.2155	1.96046	TRUE	TRUE	TRUE
ENSG00000185002	6	117198375	117253326	RFX6	0.285972	2.805	2.57264	TRUE	TRUE	TRUE
ENSG00000166006	12	75433857	75603648	KCNC2	0.28589	0.3499	0.0743222	TRUE	TRUE	TRUE
ENSG00000134242	1	114356433	114414381	PTPN22	0.285679	0.67533	0.425204	TRUE	TRUE	TRUE
ENSG00000185942	8	63161150	63912211	NKAIN3	0.285676	-0.23195	-0.540822	TRUE	TRUE	TRUE
ENSG00000111344	12	113536624	113574044	RASAL1	0.285459	1.2807	1.05129	TRUE	TRUE	TRUE
ENSG00000165716	9	139607022	139618502	FAM69B	0.285456	0.26872	0.0302881	TRUE	TRUE	TRUE
ENSG00000197601	11	13690217	13753893	FAR1	0.285311	-0.34086	-0.595725	TRUE	TRUE	TRUE
ENSG00000198626	1	237205505	237997288	RYR2	0.285251	0.62339	0.34934	TRUE	TRUE	TRUE
ENSG00000130590	20	62605466	62611361	SAMD10	0.285078	1.3431	1.19068	TRUE	TRUE	TRUE
ENSG00000005194	16	57462081	57481440	CIAPIN1	0.285003	-0.063724	-0.297728	TRUE	TRUE	TRUE
ENSG00000071051	2	106361354	106510730	NCK2	0.284879	2.4905	2.2141	TRUE	TRUE	TRUE
ENSG00000124209	20	56884752	56942563	RAB22A	0.284854	1.7037	1.45983	TRUE	TRUE	TRUE
ENSG00000130347	6	107018903	107077373	RTN4IP1	0.284659	0.48577	0.252227	TRUE	TRUE	TRUE
ENSG00000143006	1	53925072	53933161	DMRTB1	0.284403	0.37889	0.18857	TRUE	TRUE	TRUE
ENSG00000105357	19	50691443	50813802	MYH14	0.284278	2.1076	1.82314	TRUE	TRUE	TRUE
ENSG00000196415	19	840963	848175	PRTN3	0.284075	-0.82892	-1.04645	TRUE	TRUE	TRUE
ENSG00000168298	6	26156559	26157343	HIST1H1E	0.284066	0.87976	0.768336	FALSE	FALSE	FALSE
ENSG00000126217	13	113548692	113754053	MCF2L	0.284033	1.9245	1.63205	TRUE	TRUE	TRUE
ENSG00000130005	19	1397091	1401569	GAMT	0.283947	-0.59345	-0.789969	TRUE	TRUE	TRUE
ENSG00000166508	7	99690351	99699563	MCM7	0.283938	0.57524	0.38081	TRUE	TRUE	TRUE
ENSG00000041515	13	109248500	109860355	MYO16	0.283649	0.56582	0.277691	TRUE	TRUE	TRUE
ENSG00000167325	11	4115937	4160106	RRM1	0.283606	1.7128	1.47233	TRUE	TRUE	TRUE
ENSG00000005981	7	95107756	95169544	ASB4	0.283558	0.74246	0.490251	TRUE	TRUE	TRUE
ENSG00000111605	12	69633317	69668138	CPSF6	0.283555	2.3349	2.09449	TRUE	TRUE	TRUE
ENSG00000169403	1	28473677	28520447	PTAFR	0.283481	1.0841	0.812558	TRUE	TRUE	TRUE
ENSG00000166704	19	58488421	58514717	ZNF606	0.28339	2.3108	2.09446	TRUE	TRUE	TRUE
ENSG00000173175	3	123001143	123168605	ADCY5	0.283383	0.3462	0.0639608	TRUE	TRUE	TRUE
ENSG00000102871	16	67188083	67194201	TRADD	0.28303	1.2292	1.03047	TRUE	TRUE	TRUE
ENSG00000152527	2	43864412	43995126	PLEKHH2	0.282999	0.46162	0.187403	TRUE	TRUE	TRUE
ENSG00000069696	11	637293	640706	DRD4	0.282854	0.3608	0.147731	TRUE	TRUE	TRUE
ENSG00000135519	12	49932940	49952091	KCNH3	0.28267	0.15984	-0.0561167	TRUE	TRUE	TRUE
ENSG00000133424	22	33558212	34318829	LARGE	0.282563	-0.14933	-0.433371	TRUE	TRUE	TRUE
ENSG00000128242	22	30950622	30970574	GAL3ST1	0.282536	1.7003	1.43231	TRUE	TRUE	TRUE
ENSG00000184517	16	75182390	75206134	ZFP1	0.282526	0.55023	0.32261	TRUE	TRUE	TRUE
ENSG00000157881	1	2439972	2458039	PANK4	0.282469	-0.12197	-0.3542	TRUE	TRUE	TRUE
ENSG00000253767	5	140772381	140892546	PCDHGA8	0.282351	0.85564	0.593173	TRUE	TRUE	TRUE
ENSG00000103254	16	770581	772601	FAM173A	0.282328	0.51658	0.398884	TRUE	TRUE	TRUE
ENSG00000071575	2	12857015	12882860	TRIB2	0.28201	0.58338	0.350273	TRUE	TRUE	TRUE
ENSG00000161653	17	42081914	42086431	NAGS	0.281952	0.86062	0.689544	TRUE	TRUE	TRUE
ENSG00000089225	12	114791736	114846247	TBX5	0.281859	0.71996	0.451052	TRUE	TRUE	TRUE
ENSG00000121680	11	45931220	45940363	PEX16	0.281769	0.053593	-0.138161	TRUE	TRUE	TRUE
ENSG00000073737	2	169921299	169952677	DHRS9	0.281737	1.6184	1.36144	TRUE	TRUE	TRUE
ENSG00000118507	6	131456806	131604675	AKAP7	0.281697	1.6605	1.38812	TRUE	TRUE	TRUE
ENSG00000160310	21	48055079	48085036	PRMT2	0.281687	-0.089849	-0.330938	TRUE	TRUE	TRUE
ENSG00000143847	1	202995626	203047868	PPFIA4	0.281635	0.37289	0.116896	TRUE	TRUE	TRUE
ENSG00000167491	19	19496635	19619740	GATAD2A	0.281558	2.576	2.31966	TRUE	TRUE	TRUE
ENSG00000123405	12	54685895	54694905	NFE2	0.281548	0.077741	-0.13759	TRUE	TRUE	TRUE
ENSG00000171132	2	45878484	46415129	PRKCE	0.281437	0.43869	0.154856	TRUE	TRUE	TRUE
ENSG00000100399	22	41625517	41636938	CHADL	0.281338	0.84305	0.627929	TRUE	TRUE	TRUE
ENSG00000105352	19	42125344	42133442	CEACAM4	0.281314	1.4538	1.26129	TRUE	TRUE	TRUE
ENSG00000177200	16	53088945	53363062	CHD9	0.281207	1.1468	0.877817	TRUE	TRUE	TRUE
ENSG00000171466	19	9759330	9785776	ZNF562	0.281016	1.2394	0.998859	TRUE	TRUE	TRUE
ENSG00000124201	20	47854483	47894963	ZNFX1	0.280979	0.58081	0.346193	TRUE	TRUE	TRUE
ENSG00000176407	2	85198216	85286595	KCMF1	0.280925	0.35883	0.117755	TRUE	TRUE	TRUE
ENSG00000099910	22	20783528	20850170	KLHL22	0.280866	1.9292	1.68764	TRUE	TRUE	TRUE
ENSG00000182934	11	126132814	126139039	SRPR	0.28085	0.79312	0.618376	TRUE	TRUE	TRUE
ENSG00000158195	1	27730730	27816669	WASF2	0.280624	0.30104	0.0527927	TRUE	TRUE	TRUE
ENSG00000130669	19	39616410	39673456	PAK4	0.280614	1.6961	1.45039	TRUE	TRUE	TRUE
ENSG00000116906	1	231376953	231413719	GNPAT	0.28055	1.8726	1.64779	TRUE	TRUE	TRUE
ENSG00000171492	1	90286573	90402170	LRRC8D	0.280452	1.7103	1.43071	TRUE	TRUE	TRUE
ENSG00000205076	19	39261611	39264132	LGALS7	0.280439	1.8392	1.76245	TRUE	TRUE	TRUE
ENSG00000121964	2	144695635	145090135	GTDC1	0.280379	1.1222	0.843591	TRUE	TRUE	TRUE
ENSG00000213221	9	139253932	139258241	DNLZ	0.280041	2.1927	1.96921	TRUE	TRUE	TRUE
ENSG00000170370	10	119301955	119309056	EMX2	0.279761	0.67901	0.493677	TRUE	TRUE	TRUE
ENSG00000134884	13	107194021	107220512	ARGLU1	0.279649	2.302	2.08405	TRUE	TRUE	TRUE
ENSG00000171316	8	61591337	61779465	CHD7	0.279579	-0.20291	-0.467866	TRUE	TRUE	TRUE
ENSG00000075399	16	89773542	89787394	VPS9D1	0.2795	0.67452	0.435382	TRUE	TRUE	TRUE
ENSG00000142686	1	36179476	36185073	C1orf216	0.279486	0.4581	0.277955	TRUE	TRUE	TRUE
ENSG00000141994	19	5784843	5791249	DUS3L	0.279343	-0.072928	-0.268111	TRUE	TRUE	TRUE
ENSG00000185313	3	38738293	38835501	SCN10A	0.279171	0.49485	0.225981	TRUE	TRUE	TRUE
ENSG00000125912	19	3185561	3209573	NCLN	0.279035	0.15199	-0.0773296	TRUE	TRUE	TRUE
ENSG00000189143	7	73213872	73247014	CLDN4	0.278909	0.40392	0.186167	TRUE	TRUE	TRUE
ENSG00000105221	19	40736224	40791443	AKT2	0.278889	1.2575	0.999732	TRUE	TRUE	TRUE
ENSG00000135541	6	135604670	135818914	AHI1	0.278857	1.4976	1.22542	TRUE	TRUE	TRUE
ENSG00000043355	13	100634026	100639018	ZIC2	0.278608	0.089184	-0.0438577	TRUE	TRUE	TRUE
ENSG00000152455	10	14920819	14946314	SUV39H2	0.278479	0.43567	0.173349	TRUE	TRUE	TRUE
ENSG00000119915	10	103986085	103989346	ELOVL3	0.278212	2.1477	1.96279	TRUE	TRUE	TRUE
ENSG00000080709	5	113696642	113832337	KCNN2	0.277778	0.97512	0.695241	TRUE	TRUE	TRUE
ENSG00000144824	3	111451344	111695364	PHLDB2	0.277578	0.030217	-0.259645	TRUE	TRUE	TRUE
ENSG00000186567	19	45165545	45187631	CEACAM19	0.277446	4.5803	4.35048	TRUE	TRUE	TRUE
ENSG00000172935	11	68771863	68780877	MRGPRF	0.277442	0.31118	0.0977999	TRUE	TRUE	TRUE
ENSG00000204899	13	73282495	73301825	MZT1	0.277413	1.4154	1.22076	TRUE	TRUE	TRUE
ENSG00000185559	14	101192042	101201539	DLK1	0.277395	0.07091	-0.156728	TRUE	TRUE	TRUE
ENSG00000005238	9	35104109	35116338	FAM214B	0.277286	1.1938	0.963502	TRUE	TRUE	TRUE
ENSG00000174945	7	2719156	2815134	AMZ1	0.277224	3.3829	3.09893	TRUE	TRUE	TRUE
ENSG00000166123	16	46918290	46965209	GPT2	0.277145	1.4128	1.13636	TRUE	TRUE	TRUE
ENSG00000111445	12	118451393	118470935	RFC5	0.277054	1.5695	1.33481	TRUE	TRUE	TRUE
ENSG00000244486	22	20778874	20792146	SCARF2	0.276969	2.8761	2.65533	TRUE	TRUE	TRUE
ENSG00000180089	19	55738007	55741647	TMEM86B	0.276968	0.65247	0.456661	TRUE	TRUE	TRUE
ENSG00000130783	12	123258874	123312075	CCDC62	0.276597	1.7121	1.48024	TRUE	TRUE	TRUE
ENSG00000040275	5	169010638	169031782	SPDL1	0.276499	-0.081451	-0.285326	TRUE	TRUE	TRUE
ENSG00000011243	19	15490859	15529952	AKAP8L	0.276383	2.7583	2.53035	TRUE	TRUE	TRUE
ENSG00000087338	2	70056774	70108528	GMCL1	0.276369	0.7695	0.533428	TRUE	TRUE	TRUE
ENSG00000130427	7	100318423	100321323	EPO	0.276328	1.3379	1.15211	TRUE	TRUE	TRUE
ENSG00000176387	16	67464555	67471456	HSD11B2	0.276195	1.6669	1.4767	TRUE	TRUE	TRUE
ENSG00000172009	19	2785458	2813599	THOP1	0.276021	1.074	0.830032	TRUE	TRUE	TRUE
ENSG00000197343	7	99156029	99174076	ZNF655	0.276008	1.2177	0.978541	TRUE	TRUE	TRUE
ENSG00000125966	20	33814457	33864801	MMP24	0.275665	-0.10631	-0.355877	TRUE	TRUE	TRUE
ENSG00000092068	14	23594504	23652883	SLC7A8	0.275599	-0.34657	-0.61869	TRUE	TRUE	TRUE
ENSG00000005421	7	94926988	95025673	PON1	0.27559	0.57868	0.317945	TRUE	TRUE	TRUE
ENSG00000168646	17	63524681	63557765	AXIN2	0.275461	-0.077475	-0.334655	TRUE	TRUE	TRUE
ENSG00000187021	10	118349897	118368687	PNLIPRP1	0.2753	1.348	1.11381	TRUE	TRUE	TRUE
ENSG00000168374	3	57557090	57583947	ARF4	0.27525	1.1161	0.888687	TRUE	TRUE	TRUE
ENSG00000136492	17	59758627	59940882	BRIP1	0.275169	1.505	1.2293	TRUE	TRUE	TRUE
ENSG00000166579	17	8316449	8393729	NDEL1	0.275135	0.022276	-0.238982	TRUE	TRUE	TRUE
ENSG00000163281	4	44684217	44728612	GNPDA2	0.275077	1.4921	1.25577	TRUE	TRUE	TRUE
ENSG00000168685	5	35852797	35879705	IL7R	0.274708	1.747	1.52719	TRUE	TRUE	TRUE
ENSG00000095139	11	118443105	118473748	ARCN1	0.274633	1.1541	0.939829	TRUE	TRUE	TRUE
ENSG00000164816	8	6912831	6914256	DEFA5	0.274594	0.88945	0.734733	TRUE	TRUE	TRUE
ENSG00000120278	6	150920999	151164799	PLEKHG1	0.274417	0.038848	-0.252296	TRUE	TRUE	TRUE
ENSG00000137404	6	30655824	30659197	NRM	0.27435	-0.91372	-1.09731	FALSE	FALSE	FALSE
ENSG00000071677	2	238475217	238475818	PRLH	0.27423	0.34811	0.278327	TRUE	TRUE	TRUE
ENSG00000136950	9	127624409	127640003	ARPC5L	0.274189	-0.92791	-1.15941	TRUE	TRUE	TRUE
ENSG00000100290	22	43506754	43525718	BIK	0.274132	0.8673	0.645433	TRUE	TRUE	TRUE
ENSG00000196126	6	32546546	32557625	HLA-DRB1	0.274097	NA	NA	FALSE	FALSE	FALSE
ENSG00000176024	19	52430400	52452012	ZNF613	0.27404	0.49201	0.278836	TRUE	TRUE	TRUE
ENSG00000179673	17	45055523	45056614	RPRML	0.273962	0.93188	0.849077	TRUE	TRUE	TRUE
ENSG00000133661	10	81697496	81742370	SFTPD	0.273894	0.97721	0.756696	TRUE	TRUE	TRUE
ENSG00000133247	19	55851221	55859488	SUV420H2	0.273583	0.32108	0.0973888	TRUE	TRUE	TRUE
ENSG00000134108	3	5163905	5222596	ARL8B	0.273499	1.9522	1.71572	TRUE	TRUE	TRUE
ENSG00000167397	16	31102163	31107301	VKORC1	0.273217	1.5957	1.43172	TRUE	TRUE	TRUE
ENSG00000160193	21	44263204	44299678	WDR4	0.27314	0.8144	0.572042	TRUE	TRUE	TRUE
ENSG00000176623	8	87480486	87526586	RMDN1	0.273076	-0.56579	-0.803156	TRUE	TRUE	TRUE
ENSG00000197982	1	38272651	38275126	C1orf122	0.273055	1.7369	1.62442	TRUE	TRUE	TRUE
ENSG00000184232	11	120081475	120101041	OAF	0.272738	1.0186	0.784725	TRUE	TRUE	TRUE
ENSG00000115363	2	75696428	75796848	EVA1A	0.272651	1.0165	0.745382	TRUE	TRUE	TRUE
ENSG00000117020	1	243651535	244014381	AKT3	0.272369	-0.48229	-0.761898	TRUE	TRUE	TRUE
ENSG00000172016	2	79384132	79386879	REG3A	0.272317	1.2005	1.01539	TRUE	TRUE	TRUE
ENSG00000164045	3	48198636	48229892	CDC25A	0.27225	1.297	1.05358	TRUE	TRUE	TRUE
ENSG00000113532	5	100142639	100238970	ST8SIA4	0.272052	-0.43051	-0.677007	TRUE	TRUE	TRUE
ENSG00000081138	18	63417488	63548638	CDH7	0.271879	0.80622	0.537781	TRUE	TRUE	TRUE
ENSG00000120341	1	177893091	177953438	SEC16B	0.27161	0.73965	0.471954	TRUE	TRUE	TRUE
ENSG00000167716	17	1619817	1641893	WDR81	0.27144	1.9761	1.73499	TRUE	TRUE	TRUE
ENSG00000170734	6	43543887	43586701	POLH	0.271291	0.085983	-0.142863	TRUE	TRUE	TRUE
ENSG00000181090	9	140513444	140764468	EHMT1	0.2712	1.7448	1.45637	TRUE	TRUE	TRUE
ENSG00000165102	8	42995556	43057998	HGSNAT	0.271017	0.53877	0.282119	TRUE	TRUE	TRUE
ENSG00000130810	19	10216965	10225414	PPAN	0.270892	0.064444	-0.148652	TRUE	TRUE	TRUE
ENSG00000184635	19	20011722	20046384	ZNF93	0.270866	0.089857	-0.148584	TRUE	TRUE	TRUE
ENSG00000167280	17	77071021	77084681	ENGASE	0.27085	0.93168	0.694355	TRUE	TRUE	TRUE
ENSG00000104826	19	49519237	49520338	LHB	0.270846	0.14871	0.0164678	TRUE	TRUE	TRUE
ENSG00000055950	10	102729215	102747272	MRPL43	0.270817	3.6754	3.45067	TRUE	TRUE	TRUE
ENSG00000100997	20	25275379	25371619	ABHD12	0.270793	1.3454	1.09274	TRUE	TRUE	TRUE
ENSG00000101203	20	61924538	61966203	COL20A1	0.270781	-0.0058275	-0.248522	TRUE	TRUE	TRUE
ENSG00000147586	8	80830952	80942524	MRPS28	0.270712	1.521	1.26524	TRUE	TRUE	TRUE
ENSG00000134109	3	5229331	5261642	EDEM1	0.270705	1.6966	1.4309	TRUE	TRUE	TRUE
ENSG00000119574	19	59024897	59050278	ZBTB45	0.270673	1.333	1.07526	TRUE	TRUE	TRUE
ENSG00000067533	1	218458629	218511325	RRP15	0.270619	2.0325	1.80073	TRUE	TRUE	TRUE
ENSG00000079332	10	71907045	71930279	SAR1A	0.270593	0.2644	0.03552	TRUE	TRUE	TRUE
ENSG00000155970	8	16884747	16980153	MICU3	0.270544	0.33229	0.066806	TRUE	TRUE	TRUE
ENSG00000182326	12	7096351	7178336	C1S	0.27037	1.4302	1.17961	TRUE	TRUE	TRUE
ENSG00000100577	14	77787227	77797940	GSTZ1	0.270096	0.096575	-0.119631	TRUE	TRUE	TRUE
ENSG00000127666	19	4815944	4831716	TICAM1	0.270085	0.56048	0.336507	TRUE	TRUE	TRUE
ENSG00000140939	16	67204057	67209643	NOL3	0.269916	1.3211	1.13005	TRUE	TRUE	TRUE
ENSG00000198792	22	38615298	38669040	TMEM184B	0.269643	0.64702	0.394613	TRUE	TRUE	TRUE
ENSG00000159921	9	36214438	36277053	GNE	0.26959	-0.036133	-0.283249	TRUE	TRUE	TRUE
ENSG00000185219	3	44481262	44519162	ZNF445	0.269494	1.1107	0.858194	TRUE	TRUE	TRUE
ENSG00000164082	3	51741086	51752629	GRM2	0.269472	-0.097537	-0.292362	TRUE	TRUE	TRUE
ENSG00000140526	15	89630690	89745591	ABHD2	0.269443	-0.62369	-0.900134	TRUE	TRUE	TRUE
ENSG00000164256	5	23507264	23528706	PRDM9	0.269395	1.1013	0.857431	TRUE	TRUE	TRUE
ENSG00000143106	1	109941653	109969062	PSMA5	0.269257	-0.013215	-0.242277	TRUE	TRUE	TRUE
ENSG00000136450	17	56080721	56084707	SRSF1	0.269255	0.3217	0.183539	TRUE	TRUE	TRUE
ENSG00000106615	7	151163098	151217206	RHEB	0.269143	-0.28243	-0.543584	TRUE	TRUE	TRUE
ENSG00000253846	5	140792743	140892546	PCDHGA10	0.268933	0.85832	0.597923	TRUE	TRUE	TRUE
ENSG00000143797	2	8992820	9143942	MBOAT2	0.268559	1.6831	1.42647	TRUE	TRUE	TRUE
ENSG00000065609	6	84262599	84419410	SNAP91	0.268451	-0.39447	-0.656705	TRUE	TRUE	TRUE
ENSG00000166689	11	16799842	17035990	PLEKHA7	0.268279	-0.21427	-0.504545	TRUE	TRUE	TRUE
ENSG00000108559	17	5264258	5323480	NUP88	0.267987	0.38186	0.13612	TRUE	TRUE	TRUE
ENSG00000011143	17	56282803	56296966	MKS1	0.267947	0.88594	0.651288	TRUE	TRUE	TRUE
ENSG00000057704	12	94960900	95044338	TMCC3	0.267719	1.862	1.58502	TRUE	TRUE	TRUE
ENSG00000104853	19	45457842	45496599	CLPTM1	0.267704	5.1259	4.88087	TRUE	TRUE	TRUE
ENSG00000141750	17	37366789	37382125	STAC2	0.26763	-0.42025	-0.657211	TRUE	TRUE	TRUE
ENSG00000088298	20	33703167	33865928	EDEM2	0.267581	0.11174	-0.161704	TRUE	TRUE	TRUE
ENSG00000134007	14	70989075	71001732	ADAM20	0.267541	0.78292	0.58053	TRUE	TRUE	TRUE
ENSG00000092871	17	33333009	33416338	RFFL	0.267494	1.0461	0.78131	TRUE	TRUE	TRUE
ENSG00000254827	11	2909010	2924970	SLC22A18AS	0.267339	0.29636	0.0351897	TRUE	TRUE	TRUE
ENSG00000109846	11	111779289	111794446	CRYAB	0.267227	1.9126	1.69227	TRUE	TRUE	TRUE
ENSG00000155368	2	120124497	120130126	DBI	0.267148	-1.745	-1.93129	TRUE	TRUE	TRUE
ENSG00000166974	18	32556892	32723434	MAPRE2	0.267048	-0.11737	-0.393734	TRUE	TRUE	TRUE
ENSG00000182687	17	74070875	74073622	GALR2	0.267002	0.40071	0.249691	TRUE	TRUE	TRUE
ENSG00000166471	11	9302201	9336327	TMEM41B	0.266961	2.5692	2.33136	TRUE	TRUE	TRUE
ENSG00000137033	9	6215805	6257983	IL33	0.266721	1.721	1.47482	TRUE	TRUE	TRUE
ENSG00000108984	17	67410839	67539472	MAP2K6	0.266688	-0.33705	-0.620403	TRUE	TRUE	TRUE
ENSG00000140961	16	83981887	83999937	OSGIN1	0.266673	0.43061	0.184425	TRUE	TRUE	TRUE
ENSG00000137842	15	43415477	43477344	TMEM62	0.266524	1.3596	1.09357	TRUE	TRUE	TRUE
ENSG00000021762	11	3108346	3187969	OSBPL5	0.266492	0.096335	-0.184713	TRUE	TRUE	TRUE
ENSG00000125398	17	70117161	70122561	SOX9	0.266446	0.30041	0.144572	TRUE	TRUE	TRUE
ENSG00000123453	9	136528682	136605077	SARDH	0.26631	1.1919	0.914974	TRUE	TRUE	TRUE
ENSG00000119778	2	23971534	24149984	ATAD2B	0.266221	0.39326	0.137185	TRUE	TRUE	TRUE
ENSG00000141527	17	78143791	78183130	CARD14	0.265975	-0.1914	-0.457241	TRUE	TRUE	TRUE
ENSG00000116127	2	73612886	73837920	ALMS1	0.265832	-0.43483	-0.69956	TRUE	TRUE	TRUE
ENSG00000100968	14	24834879	24848810	NFATC4	0.265794	0.59679	0.38858	TRUE	TRUE	TRUE
ENSG00000144554	3	10068098	10143614	FANCD2	0.26568	1.6726	1.45553	TRUE	TRUE	TRUE
ENSG00000204548	20	29992648	30000641	DEFB121	0.265562	3.159	2.98763	TRUE	TRUE	TRUE
ENSG00000105523	19	49104067	49118111	FAM83E	0.265403	-0.0058401	-0.249191	TRUE	TRUE	TRUE
ENSG00000170921	17	61086917	61505060	TANC2	0.265287	2.0053	1.72129	TRUE	TRUE	TRUE
ENSG00000105443	19	48972289	48985571	CYTH2	0.265259	1.4492	1.27015	TRUE	TRUE	TRUE
ENSG00000178591	20	67891	77735	DEFB125	0.265118	2.0962	1.85297	TRUE	TRUE	TRUE
ENSG00000105552	19	49298319	49314286	BCAT2	0.265113	2.1372	1.93511	TRUE	TRUE	TRUE
ENSG00000186458	20	238377	241737	DEFB132	0.265094	0.077075	-0.070513	TRUE	TRUE	TRUE
ENSG00000103037	16	58549383	58554431	SETD6	0.26501	0.015563	-0.174671	TRUE	TRUE	TRUE
ENSG00000141295	17	45915058	45918699	SCRN2	0.264938	0.30269	0.0998669	TRUE	TRUE	TRUE
ENSG00000117133	1	84944942	84963473	RPF1	0.264936	0.24379	0.0124974	TRUE	TRUE	TRUE
ENSG00000113263	5	156569944	156682201	ITK	0.264787	1.3735	1.0991	TRUE	TRUE	TRUE
ENSG00000099330	19	17337013	17340028	OCEL1	0.264597	0.50045	0.330472	TRUE	TRUE	TRUE
ENSG00000196684	19	16244838	16269386	HSH2D	0.264565	1.1759	0.934611	TRUE	TRUE	TRUE
ENSG00000167483	19	17634110	17664648	FAM129C	0.264459	0.92106	0.663544	TRUE	TRUE	TRUE
ENSG00000140534	15	90118713	90174287	TICRR	0.264363	0.15886	-0.0807524	TRUE	TRUE	TRUE
ENSG00000213689	3	48506445	48509044	TREX1	0.264323	0.92375	0.747552	TRUE	TRUE	TRUE
ENSG00000115392	2	58386378	58468507	FANCL	0.264201	0.87666	0.619254	TRUE	TRUE	TRUE
ENSG00000151413	14	31959162	32330430	NUBPL	0.264027	2.5142	2.22804	TRUE	TRUE	TRUE
ENSG00000129810	3	20202085	20227784	SGOL1	0.264009	1.4541	1.22464	TRUE	TRUE	TRUE
ENSG00000166839	15	65204101	65251042	ANKDD1A	0.263957	1.521	1.26803	TRUE	TRUE	TRUE
ENSG00000144339	2	192813769	193060435	TMEFF2	0.26387	0.66902	0.37943	TRUE	TRUE	TRUE
ENSG00000023191	11	494512	507300	RNH1	0.263814	1.1497	0.945544	TRUE	TRUE	TRUE
ENSG00000089057	20	4833002	4990939	SLC23A2	0.263626	-0.22701	-0.511355	TRUE	TRUE	TRUE
ENSG00000132911	5	151771093	151812929	NMUR2	0.263565	2.1118	1.90055	TRUE	TRUE	TRUE
ENSG00000206579	8	56014949	56454613	XKR4	0.263515	-0.39207	-0.690731	TRUE	TRUE	TRUE
ENSG00000162878	2	42275160	42285668	PKDCC	0.263492	2.7925	2.59989	TRUE	TRUE	TRUE
ENSG00000148655	10	77360998	78319925	C10orf11	0.263362	1.4973	1.21057	TRUE	TRUE	TRUE
ENSG00000111186	12	1639057	1756409	WNT5B	0.263317	0.42315	0.134808	TRUE	TRUE	TRUE
ENSG00000144214	2	99900701	99921205	LYG1	0.263306	-0.74739	-0.958815	TRUE	TRUE	TRUE
ENSG00000108576	17	28521337	28563020	SLC6A4	0.263277	0.40111	0.14169	TRUE	TRUE	TRUE
ENSG00000006042	17	31254928	31272124	TMEM98	0.263155	1.5227	1.31575	TRUE	TRUE	TRUE
ENSG00000125503	19	55602281	55628927	PPP1R12C	0.263132	0.048005	-0.197934	TRUE	TRUE	TRUE
ENSG00000093144	6	127609855	127664754	ECHDC1	0.263016	-0.16813	-0.409511	TRUE	TRUE	TRUE
ENSG00000112486	6	167525295	167553184	CCR6	0.263	0.67919	0.427745	TRUE	TRUE	TRUE
ENSG00000186350	9	137208944	137332431	RXRA	0.262951	1.1086	0.831713	TRUE	TRUE	TRUE
ENSG00000089199	20	5892076	5906007	CHGB	0.262944	-0.24727	-0.451503	TRUE	TRUE	TRUE
ENSG00000168066	11	64532078	64546258	SF1	0.262903	2.6944	2.47764	TRUE	TRUE	TRUE
ENSG00000150787	11	112097088	112140678	PTS	0.262694	-1.3782	-1.61062	TRUE	TRUE	TRUE
ENSG00000116406	1	184659365	184724047	EDEM3	0.262295	0.74742	0.530948	TRUE	TRUE	TRUE
ENSG00000112029	6	153291664	153304714	FBXO5	0.262219	1.6145	1.42688	TRUE	TRUE	TRUE
ENSG00000196743	5	150591711	150650001	GM2A	0.262147	1.0514	0.793562	TRUE	TRUE	TRUE
ENSG00000010270	7	38217824	38270272	STARD3NL	0.261812	1.5419	1.29394	TRUE	TRUE	TRUE
ENSG00000123095	12	26272959	26278060	BHLHE41	0.261614	1.1237	0.920599	TRUE	TRUE	TRUE
ENSG00000112511	6	33378176	33384230	PHF1	0.261526	0.64735	0.443431	FALSE	FALSE	FALSE
ENSG00000164949	8	95261481	95274578	GEM	0.261484	0.45824	0.237828	TRUE	TRUE	TRUE
ENSG00000115306	2	54683422	54896812	SPTBN1	0.261382	0.25016	-0.0301459	TRUE	TRUE	TRUE
ENSG00000126581	17	40962152	40985367	BECN1	0.261302	1.3469	1.12553	TRUE	TRUE	TRUE
ENSG00000160746	3	43396351	43733086	ANO10	0.261206	1.0001	0.718194	TRUE	TRUE	TRUE
ENSG00000115355	2	55514978	55647057	CCDC88A	0.26113	0.35523	0.0972285	TRUE	TRUE	TRUE
ENSG00000170776	15	85923802	86292586	AKAP13	0.261102	-0.11035	-0.403322	TRUE	TRUE	TRUE
ENSG00000198948	4	170907748	170954182	MFAP3L	0.261055	0.3978	0.144995	TRUE	TRUE	TRUE
ENSG00000162378	1	53192126	53293014	ZYG11B	0.260978	0.79095	0.54286	TRUE	TRUE	TRUE
ENSG00000143942	2	53994929	54002333	CHAC2	0.260836	-0.52739	-0.763441	TRUE	TRUE	TRUE
ENSG00000163697	4	40812044	41218731	APBB2	0.260636	0.4716	0.173491	TRUE	TRUE	TRUE
ENSG00000167550	12	49458468	49463808	RHEBL1	0.260624	0.77656	0.626009	TRUE	TRUE	TRUE
ENSG00000165659	13	72012098	72441330	DACH1	0.260592	0.6539	0.365373	TRUE	TRUE	TRUE
ENSG00000121579	3	113435307	113465147	NAA50	0.260502	0.69505	0.46003	TRUE	TRUE	TRUE
ENSG00000127472	1	20354672	20417683	PLA2G5	0.260444	0.14677	-0.107393	TRUE	TRUE	TRUE
ENSG00000146122	6	39760142	39872648	DAAM2	0.260293	-0.048578	-0.329963	FALSE	FALSE	FALSE
ENSG00000131507	5	141488070	141534005	NDFIP1	0.260266	0.60093	0.372722	TRUE	TRUE	TRUE
ENSG00000134001	14	67826714	67853233	EIF2S1	0.260128	0.51814	0.29594	TRUE	TRUE	TRUE
ENSG00000162384	1	53679771	53686289	C1orf123	0.26011	0.88656	0.717795	TRUE	TRUE	TRUE
ENSG00000105671	19	19030484	19039436	DDX49	0.260047	0.30806	0.0867123	TRUE	TRUE	TRUE
ENSG00000113721	5	149493400	149535435	PDGFRB	0.259981	0.25558	-0.00680681	TRUE	TRUE	TRUE
ENSG00000058091	7	90095738	90839905	CDK14	0.259956	1.3836	1.07662	TRUE	TRUE	TRUE
ENSG00000182179	3	49842640	49851379	UBA7	0.259677	2.2528	2.04243	TRUE	TRUE	TRUE
ENSG00000172794	17	72666717	72743474	RAB37	0.259651	2.6466	2.37817	TRUE	TRUE	TRUE
ENSG00000129009	15	74466012	74469213	ISLR	0.259647	1.0367	0.897086	TRUE	TRUE	TRUE
ENSG00000253159	5	140810185	140892546	PCDHGA12	0.259481	0.8232	0.560446	TRUE	TRUE	TRUE
ENSG00000100243	22	43013846	43045574	CYB5R3	0.259296	2.1425	1.89872	TRUE	TRUE	TRUE
ENSG00000184254	15	101417919	101456831	ALDH1A3	0.259253	1.4174	1.19117	TRUE	TRUE	TRUE
ENSG00000033170	14	65877310	66210839	FUT8	0.259225	-1.4375	-1.71907	TRUE	TRUE	TRUE
ENSG00000176393	1	201951500	201975275	RNPEP	0.259093	1.7559	1.51806	TRUE	TRUE	TRUE
ENSG00000136930	9	127115745	127177723	PSMB7	0.259036	1.6193	1.36137	TRUE	TRUE	TRUE
ENSG00000006047	17	7191571	7197934	YBX2	0.258873	2.0425	1.86664	TRUE	TRUE	TRUE
ENSG00000213380	16	69354043	69373570	COG8	0.25881	0.77075	0.536003	TRUE	TRUE	TRUE
ENSG00000141380	18	23596578	23671181	SS18	0.258501	0.65443	0.41216	TRUE	TRUE	TRUE
ENSG00000198400	1	156785432	156851642	NTRK1	0.258481	1.046	0.767943	TRUE	TRUE	TRUE
ENSG00000100426	22	50247490	50283726	ZBED4	0.258119	1.122	0.897356	TRUE	TRUE	TRUE
ENSG00000257923	7	101458959	101927249	CUX1	0.258086	1.914	1.61611	TRUE	TRUE	TRUE
ENSG00000163993	4	6694796	6698897	S100P	0.25787	1.9043	1.72058	TRUE	TRUE	TRUE
ENSG00000165553	14	77731826	77737655	NGB	0.257744	1.0333	0.818077	TRUE	TRUE	TRUE
ENSG00000088881	20	2673524	2740753	EBF4	0.257692	0.67941	0.417238	TRUE	TRUE	TRUE
ENSG00000104643	8	11141925	11185646	MTMR9	0.257535	1.6845	1.44115	TRUE	TRUE	TRUE
ENSG00000157985	2	236402733	237040444	AGAP1	0.257173	1.2223	0.935656	TRUE	TRUE	TRUE
ENSG00000139626	12	53585102	53601091	ITGB7	0.257126	1.1446	0.915948	TRUE	TRUE	TRUE
ENSG00000163468	1	156278759	156337664	CCT3	0.257035	0.90176	0.657107	TRUE	TRUE	TRUE
ENSG00000171408	6	136172834	136516712	PDE7B	0.256817	0.72597	0.434917	TRUE	TRUE	TRUE
ENSG00000183579	22	29279580	29453475	ZNRF3	0.256744	0.63021	0.357884	TRUE	TRUE	TRUE
ENSG00000253953	5	140767452	140892546	PCDHGB4	0.256587	0.79619	0.534622	TRUE	TRUE	TRUE
ENSG00000145692	5	78407602	78428108	BHMT	0.256451	1.7648	1.53912	TRUE	TRUE	TRUE
ENSG00000188229	9	140135665	140138159	TUBB4B	0.256277	0.48587	0.295985	TRUE	TRUE	TRUE
ENSG00000102977	16	67691415	67694713	ACD	0.256241	0.61752	0.441108	TRUE	TRUE	TRUE
ENSG00000164972	9	34379017	34397830	C9orf24	0.256024	1.9629	1.7484	TRUE	TRUE	TRUE
ENSG00000106299	7	123321989	123389121	WASL	0.255988	1.0043	0.761514	TRUE	TRUE	TRUE
ENSG00000160323	9	136279478	136324508	ADAMTS13	0.255888	1.3402	1.09071	TRUE	TRUE	TRUE
ENSG00000135414	12	56137064	56150911	GDF11	0.255833	-0.18357	-0.394695	TRUE	TRUE	TRUE
ENSG00000174226	8	101585116	101675643	SNX31	0.255767	1.9042	1.62933	TRUE	TRUE	TRUE
ENSG00000111879	6	119280928	119470552	FAM184A	0.255753	-1.0278	-1.31047	TRUE	TRUE	TRUE
ENSG00000188010	2	39103103	39156213	MORN2	0.255744	0.94533	0.690428	TRUE	TRUE	TRUE
ENSG00000007264	19	3777971	3802127	MATK	0.255704	0.76151	0.499938	TRUE	TRUE	TRUE
ENSG00000124243	20	49411431	49493714	BCAS4	0.255655	1.5234	1.25734	TRUE	TRUE	TRUE
ENSG00000138035	2	55861400	55921045	PNPT1	0.255524	0.41762	0.161803	TRUE	TRUE	TRUE
ENSG00000110104	11	60609544	60618554	CCDC86	0.255497	0.91626	0.686876	TRUE	TRUE	TRUE
ENSG00000099995	22	30727977	30752936	SF3A1	0.255292	0.89404	0.659224	TRUE	TRUE	TRUE
ENSG00000172831	16	66968347	66978999	CES2	0.255111	1.0931	0.856046	TRUE	TRUE	TRUE
ENSG00000163106	4	95219686	95264027	HPGDS	0.25508	-0.65891	-0.880541	TRUE	TRUE	TRUE
ENSG00000113312	5	159436120	159492550	TTC1	0.255023	1.585	1.35325	TRUE	TRUE	TRUE
ENSG00000168528	1	31882412	31907525	SERINC2	0.255008	1.9485	1.72634	TRUE	TRUE	TRUE
ENSG00000125319	17	42219274	42239844	C17orf53	0.254893	1.2026	0.984512	TRUE	TRUE	TRUE
ENSG00000253958	8	8559448	8561616	CLDN23	0.254874	0.43799	0.344911	TRUE	TRUE	TRUE
ENSG00000108448	17	18601311	18639431	TRIM16L	0.254813	-0.19214	-0.440564	TRUE	TRUE	TRUE
ENSG00000186583	8	145086582	145101933	SPATC1	0.254789	-0.015182	-0.259066	TRUE	TRUE	TRUE
ENSG00000100321	22	39745930	39781593	SYNGR1	0.254766	2.15	1.90084	TRUE	TRUE	TRUE
ENSG00000123415	12	54558529	54582778	SMUG1	0.254752	0.18624	-0.017807	TRUE	TRUE	TRUE
ENSG00000104921	19	7753644	7767032	FCER2	0.254603	0.24592	0.0425241	TRUE	TRUE	TRUE
ENSG00000136295	7	2671585	2704436	TTYH3	0.254497	0.6301	0.358022	TRUE	TRUE	TRUE
ENSG00000164099	4	119201193	119274158	PRSS12	0.25447	0.067331	-0.185137	TRUE	TRUE	TRUE
ENSG00000171488	1	90098631	90235462	LRRC8C	0.254464	0.84149	0.579565	TRUE	TRUE	TRUE
ENSG00000152128	2	135213330	135476570	TMEM163	0.254116	0.54968	0.262629	TRUE	TRUE	TRUE
ENSG00000062524	15	41795836	41806085	LTK	0.254064	2.1381	1.90857	TRUE	TRUE	TRUE
ENSG00000179431	11	35639735	35642419	FJX1	0.253819	-0.16719	-0.303724	TRUE	TRUE	TRUE
ENSG00000166483	11	9595228	9615004	WEE1	0.253788	1.8438	1.61593	TRUE	TRUE	TRUE
ENSG00000173166	2	204259068	204400133	RAPH1	0.253602	0.71908	0.450114	TRUE	TRUE	TRUE
ENSG00000148120	9	97488983	97849441	C9orf3	0.25358	1.0216	0.747126	TRUE	TRUE	TRUE
ENSG00000161031	19	15579456	15609767	PGLYRP2	0.253549	2.0627	1.8154	TRUE	TRUE	TRUE
ENSG00000148180	9	123970072	124095121	GSN	0.253515	0.44479	0.187408	TRUE	TRUE	TRUE
ENSG00000177169	12	132379196	132407712	ULK1	0.253356	1.3208	1.06824	TRUE	TRUE	TRUE
ENSG00000074047	2	121493199	121750229	GLI2	0.253208	1.6573	1.36787	TRUE	TRUE	TRUE
ENSG00000173540	3	49754277	49761384	GMPPB	0.253159	1.6751	1.4648	TRUE	TRUE	TRUE
ENSG00000124251	20	44002526	44036529	TP53TG5	0.253119	-0.11066	-0.328866	TRUE	TRUE	TRUE
ENSG00000168993	4	778745	819986	CPLX1	0.253066	-0.79733	-1.05378	TRUE	TRUE	TRUE
ENSG00000167315	18	47309869	47340330	ACAA2	0.253033	2.0527	1.80099	TRUE	TRUE	TRUE
ENSG00000182264	19	49244109	49250166	IZUMO1	0.252845	2.5725	2.43264	TRUE	TRUE	TRUE
ENSG00000254986	11	66247484	66277130	DPP3	0.252809	-0.41809	-0.626096	TRUE	TRUE	TRUE
ENSG00000140678	16	31366455	31394318	ITGAX	0.252467	1.5368	1.27632	TRUE	TRUE	TRUE
ENSG00000177105	11	3848208	3862213	RHOG	0.252315	-0.57207	-0.793459	TRUE	TRUE	TRUE
ENSG00000186792	3	50330262	50336899	HYAL3	0.252226	-0.072407	-0.259837	TRUE	TRUE	TRUE
ENSG00000114738	3	50648951	50686720	MAPKAPK3	0.252225	0.97862	0.749255	TRUE	TRUE	TRUE
ENSG00000267795	16	4838398	4846492	SMIM22	0.251944	1.9895	1.76857	TRUE	TRUE	TRUE
ENSG00000163141	1	151009046	151020076	BNIPL	0.251935	0.91409	0.689077	TRUE	TRUE	TRUE
ENSG00000197705	18	30252634	30353025	KLHL14	0.251921	-0.2032	-0.453434	TRUE	TRUE	TRUE
ENSG00000123143	19	14543865	14582679	PKN1	0.251867	0.73343	0.463473	TRUE	TRUE	TRUE
ENSG00000176920	19	49199228	49209207	FUT2	0.251734	1.2215	1.0357	TRUE	TRUE	TRUE
ENSG00000121211	4	154265801	154336270	MND1	0.251576	0.90551	0.65755	TRUE	TRUE	TRUE
ENSG00000178764	8	123793633	123986750	ZHX2	0.251536	0.95597	0.666809	TRUE	TRUE	TRUE
ENSG00000138071	2	65454887	65498387	ACTR2	0.251485	0.9605	0.717747	TRUE	TRUE	TRUE
ENSG00000114923	2	220492049	220506702	SLC4A3	0.251441	0.8116	0.580281	TRUE	TRUE	TRUE
ENSG00000096264	6	41303393	41318625	NCR2	0.251385	0.96832	0.746275	TRUE	TRUE	TRUE
ENSG00000110944	12	56732663	56734193	IL23A	0.251238	0.0599	-0.0107196	TRUE	TRUE	TRUE
ENSG00000122545	7	35840542	35944917	SEPT7	0.251125	1.5929	1.33945	TRUE	TRUE	TRUE
ENSG00000254245	5	140723601	140892546	PCDHGA3	0.251101	0.81446	0.546965	TRUE	TRUE	TRUE
ENSG00000063244	19	56165512	56186081	U2AF2	0.251069	-0.66335	-0.887865	TRUE	TRUE	TRUE
ENSG00000179409	17	647654	657239	GEMIN4	0.25097	1.0263	0.809119	TRUE	TRUE	TRUE
ENSG00000205208	4	159587831	159593407	C4orf46	0.25095	-0.12525	-0.325554	TRUE	TRUE	TRUE
ENSG00000164327	5	38938021	39074510	RICTOR	0.250807	-1.0519	-1.30219	TRUE	TRUE	TRUE
ENSG00000108924	17	53342373	53402426	HLF	0.250646	0.68257	0.415613	TRUE	TRUE	TRUE
ENSG00000116117	2	205410516	206484886	PARD3B	0.250476	0.47635	0.18256	TRUE	TRUE	TRUE
ENSG00000082482	1	215179118	215410436	KCNK2	0.2504	0.80067	0.516593	TRUE	TRUE	TRUE
ENSG00000073849	3	186648274	186796341	ST6GAL1	0.250356	1.1959	0.906836	TRUE	TRUE	TRUE
ENSG00000188342	13	45694650	45858237	GTF2F2	0.250313	0.35476	0.0988346	TRUE	TRUE	TRUE
ENSG00000122729	9	32384618	32454767	ACO1	0.250207	3.3135	3.04675	TRUE	TRUE	TRUE
ENSG00000160216	21	45285067	45406417	AGPAT3	0.250068	1.029	0.749901	TRUE	TRUE	TRUE
ENSG00000160808	3	46899362	46923659	MYL3	0.25	1.2592	1.02175	TRUE	TRUE	TRUE
ENSG00000272636	17	5810	31427	DOC2B	0.249974	2.4347	2.20585	TRUE	TRUE	TRUE
ENSG00000240065	6	32811913	32827362	PSMB9	0.249874	-0.97446	-1.20144	FALSE	FALSE	FALSE
ENSG00000203896	20	62366815	62370456	LIME1	0.249622	0.12836	-0.0253577	TRUE	TRUE	TRUE
ENSG00000162702	1	200374068	200379184	ZNF281	0.249614	1.3659	1.1755	TRUE	TRUE	TRUE
ENSG00000005156	17	33307513	33332083	LIG3	0.249533	1.2919	1.02421	TRUE	TRUE	TRUE
ENSG00000167103	9	130683158	130693076	PIP5KL1	0.24929	0.096431	-0.10285	TRUE	TRUE	TRUE
ENSG00000161813	12	50786166	50873787	LARP4	0.249152	0.37351	0.146946	TRUE	TRUE	TRUE
ENSG00000072864	16	15737124	15820210	NDE1	0.248791	2.6115	2.34692	TRUE	TRUE	TRUE
ENSG00000179915	2	50145643	51259674	NRXN1	0.248599	1.5141	1.21158	TRUE	TRUE	TRUE
ENSG00000182600	2	233721980	233743418	C2orf82	0.248581	0.045317	-0.185434	TRUE	TRUE	TRUE
ENSG00000178498	12	57998405	58003587	DTX3	0.248492	0.088055	-0.106084	TRUE	TRUE	TRUE
ENSG00000187398	11	24518516	25104150	LUZP2	0.248417	2.4152	2.10634	TRUE	TRUE	TRUE
ENSG00000198018	10	101419263	101465997	ENTPD7	0.248227	-0.22714	-0.465688	TRUE	TRUE	TRUE
ENSG00000184221	21	34442450	34444726	OLIG1	0.248098	-0.70947	-0.881857	TRUE	TRUE	TRUE
ENSG00000198373	16	69796209	69975644	WWP2	0.247825	0.2942	0.0200079	TRUE	TRUE	TRUE
ENSG00000111321	12	6484211	6500733	LTBR	0.247764	2.4774	2.23163	TRUE	TRUE	TRUE
ENSG00000101188	20	61340189	61394123	NTSR1	0.247576	0.92007	0.65517	TRUE	TRUE	TRUE
ENSG00000141556	17	80709940	80900724	TBCD	0.247485	0.11727	-0.161826	TRUE	TRUE	TRUE
ENSG00000163625	4	85590704	85887544	WDFY3	0.247479	1.0569	0.781188	TRUE	TRUE	TRUE
ENSG00000135723	16	67263290	67281561	FHOD1	0.247447	1.3012	1.07097	TRUE	TRUE	TRUE
ENSG00000148468	10	15253642	15413061	FAM171A1	0.247346	0.80358	0.519928	TRUE	TRUE	TRUE
ENSG00000119509	9	102861538	103063282	INVS	0.247256	2.1763	1.91792	TRUE	TRUE	TRUE
ENSG00000134569	11	46878419	46940193	LRP4	0.24722	2.2638	2.01627	TRUE	TRUE	TRUE
ENSG00000140836	16	72816784	73093597	ZFHX3	0.247198	0.55401	0.265524	TRUE	TRUE	TRUE
ENSG00000166342	18	70409549	70535381	NETO1	0.24718	0.64051	0.357713	TRUE	TRUE	TRUE
ENSG00000153246	2	160788519	160919121	PLA2R1	0.247165	2.0644	1.78946	TRUE	TRUE	TRUE
ENSG00000139890	14	23352374	23356895	REM2	0.247053	1.3891	1.16871	TRUE	TRUE	TRUE
ENSG00000169738	17	79993012	79995608	DCXR	0.247043	2.054	1.96545	TRUE	TRUE	TRUE
ENSG00000114541	3	69219141	69591734	FRMD4B	0.247031	1.3773	1.07997	TRUE	TRUE	TRUE
ENSG00000196092	9	36833272	37034103	PAX5	0.246994	0.71562	0.424677	TRUE	TRUE	TRUE
ENSG00000119929	10	101462315	101515891	CUTC	0.246983	-0.34886	-0.609382	TRUE	TRUE	TRUE
ENSG00000151276	3	65339200	66024509	MAGI1	0.246943	-0.088184	-0.377115	TRUE	TRUE	TRUE
ENSG00000172399	4	120056939	120108944	MYOZ2	0.246896	0.3051	0.0682268	TRUE	TRUE	TRUE
ENSG00000172020	3	115342171	115440337	GAP43	0.246823	0.024507	-0.256988	TRUE	TRUE	TRUE
ENSG00000127831	2	219283815	219318018	VIL1	0.246564	1.0341	0.793037	TRUE	TRUE	TRUE
ENSG00000173068	9	16409501	16870841	BNC2	0.24653	2.4762	2.18009	TRUE	TRUE	TRUE
ENSG00000166225	12	69864129	69973562	FRS2	0.246398	0.16743	-0.0854231	TRUE	TRUE	TRUE
ENSG00000160305	21	47878812	47989926	DIP2A	0.246384	0.24334	-0.0188121	TRUE	TRUE	TRUE
ENSG00000198794	15	75249560	75313837	SCAMP5	0.246291	1.2858	1.03007	TRUE	TRUE	TRUE
ENSG00000261857	19	41277553	41283395	MIA	0.245988	1.3939	1.23448	TRUE	TRUE	TRUE
ENSG00000133640	12	85430092	85657002	LRRIQ1	0.245987	-0.40247	-0.675663	TRUE	TRUE	TRUE
ENSG00000262576	5	140734768	140892546	PCDHGA4	0.245798	0.83809	0.572369	TRUE	TRUE	TRUE
ENSG00000065882	4	37892708	38140796	TBC1D1	0.245786	0.47011	0.178843	TRUE	TRUE	TRUE
ENSG00000175826	17	7146910	7155810	CTDNEP1	0.24539	1.2619	1.07222	TRUE	TRUE	TRUE
ENSG00000100739	14	96722161	96735304	BDKRB1	0.24539	0.78312	0.551617	TRUE	TRUE	TRUE
ENSG00000178934	19	39279851	39282389	LGALS7B	0.245307	1.7349	1.65173	TRUE	TRUE	TRUE
ENSG00000184451	17	40830907	40835935	CCR10	0.245277	2.3203	2.20373	TRUE	TRUE	TRUE
ENSG00000144401	2	208445355	208490652	METTL21A	0.24526	0.52083	0.286991	TRUE	TRUE	TRUE
ENSG00000132394	3	127872297	128127485	EEFSEC	0.245224	-1.0666	-1.33225	TRUE	TRUE	TRUE
ENSG00000125084	12	49372398	49375459	WNT1	0.245217	1.7024	1.58169	TRUE	TRUE	TRUE
ENSG00000213347	5	176728462	176739758	MXD3	0.245151	-0.60099	-0.822824	TRUE	TRUE	TRUE
ENSG00000168395	2	242641450	242668893	ING5	0.245137	1.8551	1.62166	TRUE	TRUE	TRUE
ENSG00000156411	14	104378625	104394606	C14orf2	0.245076	-0.88162	-1.09195	TRUE	TRUE	TRUE
ENSG00000073711	3	135684515	135866733	PPP2R3A	0.244996	0.77151	0.500903	TRUE	TRUE	TRUE
ENSG00000084764	2	27193480	27250064	MAPRE3	0.244961	0.59625	0.349837	TRUE	TRUE	TRUE
ENSG00000122482	1	91380859	91487829	ZNF644	0.244802	0.61595	0.366406	TRUE	TRUE	TRUE
ENSG00000171604	5	139026884	139063467	CXXC5	0.244703	0.629	0.381718	TRUE	TRUE	TRUE
ENSG00000104953	19	2977444	2995177	TLE6	0.244608	-0.51551	-0.756326	TRUE	TRUE	TRUE
ENSG00000069329	16	46690054	46723430	VPS35	0.244593	0.2087	-0.0399716	TRUE	TRUE	TRUE
ENSG00000197912	16	89557325	89624176	SPG7	0.244422	0.35688	0.108433	TRUE	TRUE	TRUE
ENSG00000123977	2	228735770	228789060	DAW1	0.244382	0.93135	0.689989	TRUE	TRUE	TRUE
ENSG00000080345	2	152266397	152364527	RIF1	0.244183	0.4257	0.166697	TRUE	TRUE	TRUE
ENSG00000244734	11	5246694	5250625	HBB	0.243871	0.48995	0.260256	TRUE	TRUE	TRUE
ENSG00000164818	7	766338	829190	HEATR2	0.24387	0.85944	0.605418	TRUE	TRUE	TRUE
ENSG00000159086	21	34106210	34144169	PAXBP1	0.243711	1.6715	1.41133	TRUE	TRUE	TRUE
ENSG00000048540	12	16701307	16763528	LMO3	0.243639	1.059	0.777702	TRUE	TRUE	TRUE
ENSG00000100767	14	73704205	73741348	PAPLN	0.243625	2.3629	2.09063	TRUE	TRUE	TRUE
ENSG00000104946	19	50380682	50392005	TBC1D17	0.243571	2.0713	1.85298	TRUE	TRUE	TRUE
ENSG00000166575	11	86748886	87034800	TMEM135	0.243559	0.69683	0.406536	TRUE	TRUE	TRUE
ENSG00000070019	12	14765576	14849519	GUCY2C	0.243558	1.3546	1.11274	TRUE	TRUE	TRUE
ENSG00000128591	7	128470431	128499328	FLNC	0.243507	-0.12371	-0.371621	TRUE	TRUE	TRUE
ENSG00000146013	5	137588068	137610360	GFRA3	0.243289	0.70557	0.451546	TRUE	TRUE	TRUE
ENSG00000175077	3	186915274	186919253	RTP1	0.243258	1.293	1.08434	TRUE	TRUE	TRUE
ENSG00000187688	17	16318856	16340317	TRPV2	0.242899	1.1013	0.870025	TRUE	TRUE	TRUE
ENSG00000090061	14	99947506	100001381	CCNK	0.242885	1.8159	1.5554	TRUE	TRUE	TRUE
ENSG00000178904	19	32896449	32976801	DPY19L3	0.242602	0.59166	0.331803	TRUE	TRUE	TRUE
ENSG00000184154	11	71791382	71821828	LRTOMT	0.242595	0.058456	-0.139806	TRUE	TRUE	TRUE
ENSG00000165819	14	21966277	21979517	METTL3	0.242495	1.4271	1.23317	TRUE	TRUE	TRUE
ENSG00000152402	11	106544738	106889250	GUCY1A2	0.242433	0.80859	0.516677	TRUE	TRUE	TRUE
ENSG00000142694	1	36787632	36789755	EVA1B	0.242257	-0.094286	-0.238853	TRUE	TRUE	TRUE
ENSG00000260916	15	55632230	55700708	CCPG1	0.242255	-0.44655	-0.69391	TRUE	TRUE	TRUE
ENSG00000132155	3	12625100	12705725	RAF1	0.242192	0.49743	0.256019	TRUE	TRUE	TRUE
ENSG00000157510	5	148651434	148721365	AFAP1L1	0.242184	1.9623	1.69809	TRUE	TRUE	TRUE
ENSG00000009413	6	111620234	111804918	REV3L	0.242169	1.2433	0.974841	TRUE	TRUE	TRUE
ENSG00000067221	15	74275547	74286963	STOML1	0.242155	2.1197	1.91072	TRUE	TRUE	TRUE
ENSG00000180730	13	26618735	26625169	SHISA2	0.242148	0.60743	0.400537	TRUE	TRUE	TRUE
ENSG00000060709	12	130880682	131200826	RIMBP2	0.242139	1.2978	1.01265	TRUE	TRUE	TRUE
ENSG00000113742	5	173315283	173388979	CPEB4	0.241928	0.67922	0.428077	TRUE	TRUE	TRUE
ENSG00000163075	2	120302008	120419827	PCDP1	0.241866	1.4299	1.17171	TRUE	TRUE	TRUE
ENSG00000103932	15	41809374	41836467	RPAP1	0.24185	1.7784	1.54843	TRUE	TRUE	TRUE
ENSG00000111860	6	118781935	119031238	CEP85L	0.24182	0.85036	0.580087	TRUE	TRUE	TRUE
ENSG00000133983	14	70791798	70826448	COX16	0.241798	2.2357	1.99163	TRUE	TRUE	TRUE
ENSG00000111701	12	7801996	7818499	APOBEC1	0.241768	0.1775	-0.0473617	TRUE	TRUE	TRUE
ENSG00000088782	20	138111	139804	DEFB127	0.241673	0.74545	0.649446	TRUE	TRUE	TRUE
ENSG00000137857	15	45422131	45457774	DUOX1	0.241601	0.39418	0.149703	TRUE	TRUE	TRUE
ENSG00000128422	17	39775689	39781094	KRT17	0.241453	1.0361	0.821081	TRUE	TRUE	TRUE
ENSG00000148680	10	92500578	92617671	HTR7	0.241432	0.5172	0.252541	TRUE	TRUE	TRUE
ENSG00000100284	22	35695268	35743985	TOM1	0.241297	-0.58656	-0.839112	TRUE	TRUE	TRUE
ENSG00000081052	2	227867427	228028829	COL4A4	0.241247	0.63041	0.351263	TRUE	TRUE	TRUE
ENSG00000106785	9	100831557	100881494	TRIM14	0.241244	0.93746	0.678578	TRUE	TRUE	TRUE
ENSG00000100234	22	33197687	33259030	TIMP3	0.241051	1.0982	0.838827	TRUE	TRUE	TRUE
ENSG00000128641	2	192109911	192290115	MYO1B	0.240885	0.11377	-0.148468	TRUE	TRUE	TRUE
ENSG00000162076	16	2933187	2949383	FLYWCH2	0.240832	1.2945	1.08132	TRUE	TRUE	TRUE
ENSG00000196917	12	123104824	123215390	HCAR1	0.240705	0.97223	0.699847	TRUE	TRUE	TRUE
ENSG00000106025	7	120427376	120498456	TSPAN12	0.240561	-0.61604	-0.873177	TRUE	TRUE	TRUE
ENSG00000124198	20	47538427	47653230	ARFGEF2	0.240457	-0.37872	-0.64245	TRUE	TRUE	TRUE
ENSG00000119986	10	99437181	99447080	AVPI1	0.240313	0.098683	-0.10604	TRUE	TRUE	TRUE
ENSG00000066044	19	8023463	8070543	ELAVL1	0.240309	0.86659	0.614172	TRUE	TRUE	TRUE
ENSG00000172466	18	32912176	32925446	ZNF24	0.240279	0.20897	-0.00263976	TRUE	TRUE	TRUE
ENSG00000181852	12	56598285	56615717	RNF41	0.240263	0.54631	0.333206	TRUE	TRUE	TRUE
ENSG00000100902	14	35747839	35786699	PSMA6	0.240243	1.2487	1.00785	TRUE	TRUE	TRUE
ENSG00000104722	8	24770525	24776607	NEFM	0.24018	1.6254	1.4074	TRUE	TRUE	TRUE
ENSG00000066336	11	47376411	47400127	SPI1	0.240158	0.85596	0.621851	TRUE	TRUE	TRUE
ENSG00000081791	5	141303373	141321612	KIAA0141	0.240039	-0.36242	-0.548441	TRUE	TRUE	TRUE
ENSG00000122778	7	138516126	138666064	KIAA1549	0.239992	0.33101	0.047535	TRUE	TRUE	TRUE
ENSG00000054983	14	88304164	88460009	GALC	0.239847	1.1663	0.889527	TRUE	TRUE	TRUE
ENSG00000113520	5	132009678	132018368	IL4	0.239844	0.59875	0.438835	TRUE	TRUE	TRUE
ENSG00000144747	3	69068978	69101484	TMF1	0.239722	-0.77013	-1.00485	TRUE	TRUE	TRUE
ENSG00000163596	2	203640690	203736708	ICA1L	0.239709	2.945	2.69739	TRUE	TRUE	TRUE
ENSG00000170315	17	16284112	16286059	UBB	0.239699	0.53955	0.441743	TRUE	TRUE	TRUE
ENSG00000167173	15	75487984	75504510	C15orf39	0.23962	0.11363	-0.107866	TRUE	TRUE	TRUE
ENSG00000198863	17	41132582	41145707	RUNDC1	0.239589	1.1616	0.931237	TRUE	TRUE	TRUE
ENSG00000049883	5	71616194	71656052	PTCD2	0.239506	-0.68265	-0.921246	TRUE	TRUE	TRUE
ENSG00000176401	19	40021630	40023494	EID2B	0.239367	1.0002	0.834721	TRUE	TRUE	TRUE
ENSG00000196417	19	53893046	53930574	ZNF765	0.239318	-0.2727	-0.518567	TRUE	TRUE	TRUE
ENSG00000183137	6	109416313	109485135	CEP57L1	0.239302	1.7886	1.5334	TRUE	TRUE	TRUE
ENSG00000151327	14	35514113	35582336	FAM177A1	0.239184	2.2769	2.02308	TRUE	TRUE	TRUE
ENSG00000157111	5	72416119	72427644	TMEM171	0.239122	-0.3958	-0.631624	TRUE	TRUE	TRUE
ENSG00000173404	20	20348765	20351590	INSM1	0.23909	-0.36851	-0.489655	TRUE	TRUE	TRUE
ENSG00000168411	16	74655292	74700779	RFWD3	0.239064	0.085029	-0.163926	TRUE	TRUE	TRUE
ENSG00000070413	22	19023795	19109967	DGCR2	0.239047	1.4255	1.17938	TRUE	TRUE	TRUE
ENSG00000151422	5	108083523	108532542	FER	0.238871	1.8156	1.51866	TRUE	TRUE	TRUE
ENSG00000139044	12	569530	672675	B4GALNT3	0.238658	-1.5172	-1.80464	TRUE	TRUE	TRUE
ENSG00000131043	20	34824381	34858840	AAR2	0.238562	0.76049	0.499413	TRUE	TRUE	TRUE
ENSG00000133115	13	39540062	39565203	STOML3	0.238504	-0.013198	-0.247436	TRUE	TRUE	TRUE
ENSG00000123600	2	172173919	172291312	METTL8	0.238423	1.8147	1.54885	TRUE	TRUE	TRUE
ENSG00000132773	1	45805342	45809647	TOE1	0.238373	-0.56132	-0.752777	TRUE	TRUE	TRUE
ENSG00000029559	4	88720733	88733074	IBSP	0.238355	0.22366	-0.00367545	TRUE	TRUE	TRUE
ENSG00000155363	1	113215763	113243368	MOV10	0.238275	0.11184	-0.121542	TRUE	TRUE	TRUE
ENSG00000125618	2	113973574	114036527	PAX8	0.238274	1.6144	1.36696	TRUE	TRUE	TRUE
ENSG00000112584	6	170599791	170716153	FAM120B	0.238223	1.6753	1.41675	TRUE	TRUE	TRUE
ENSG00000074964	1	17866330	18024369	ARHGEF10L	0.238218	-0.54292	-0.819875	TRUE	TRUE	TRUE
ENSG00000162438	1	15764935	15775737	CTRC	0.238108	1.782	1.56668	TRUE	TRUE	TRUE
ENSG00000179593	17	7942335	7952452	ALOX15B	0.237977	1.2552	1.03113	TRUE	TRUE	TRUE
ENSG00000104218	8	67974661	68108498	CSPP1	0.23791	0.54187	0.291873	TRUE	TRUE	TRUE
ENSG00000132300	2	86333305	86369280	PTCD3	0.237834	1.0328	0.79299	TRUE	TRUE	TRUE
ENSG00000158516	7	129906667	129929638	CPA2	0.237745	-0.46809	-0.678505	TRUE	TRUE	TRUE
ENSG00000154839	18	47901365	47920543	SKA1	0.237428	0.35815	0.157649	TRUE	TRUE	TRUE
ENSG00000164104	4	174252846	174256276	HMGB2	0.237423	1.4039	1.29107	TRUE	TRUE	TRUE
ENSG00000107331	9	139901686	139923367	ABCA2	0.237419	-0.66384	-0.928297	TRUE	TRUE	TRUE
ENSG00000126603	16	4364762	4389598	GLIS2	0.237244	0.46132	0.202696	TRUE	TRUE	TRUE
ENSG00000119900	6	71998506	72018653	OGFRL1	0.237201	0.70066	0.477391	TRUE	TRUE	TRUE
ENSG00000198885	2	96991069	96994091	ITPRIPL1	0.236878	0.61988	0.44214	TRUE	TRUE	TRUE
ENSG00000169436	8	139600478	139926249	COL22A1	0.236749	0.82269	0.533546	TRUE	TRUE	TRUE
ENSG00000079257	3	158363611	158390482	LXN	0.236744	1.9517	1.75517	TRUE	TRUE	TRUE
ENSG00000179526	8	145153536	145163027	SHARPIN	0.236743	-0.63462	-0.821309	TRUE	TRUE	TRUE
ENSG00000150275	10	55562531	57387702	PCDH15	0.236601	0.9633	0.674357	TRUE	TRUE	TRUE
ENSG00000132819	20	55966463	55984389	RBM38	0.236483	-0.7815	-1.02802	TRUE	TRUE	TRUE
ENSG00000176248	9	140069236	140082989	ANAPC2	0.236333	-0.30784	-0.530734	TRUE	TRUE	TRUE
ENSG00000198089	22	31884674	32014572	SFI1	0.236328	0.00064003	-0.259269	TRUE	TRUE	TRUE
ENSG00000180198	1	28832455	28865812	RCC1	0.236294	-0.20677	-0.442615	TRUE	TRUE	TRUE
ENSG00000197208	5	131630136	131679899	SLC22A4	0.236245	-0.53311	-0.771123	TRUE	TRUE	TRUE
ENSG00000114631	3	127348024	127391652	PODXL2	0.236196	0.058032	-0.193763	TRUE	TRUE	TRUE
ENSG00000184939	16	68563993	68609975	ZFP90	0.236144	0.22886	0.00493004	TRUE	TRUE	TRUE
ENSG00000180483	20	29964967	29978406	DEFB119	0.235985	1.1162	0.900112	TRUE	TRUE	TRUE
ENSG00000164134	4	140222609	140341187	NAA15	0.235963	-1.0027	-1.26225	TRUE	TRUE	TRUE
ENSG00000150938	2	36583069	36778278	CRIM1	0.235953	0.51635	0.231092	TRUE	TRUE	TRUE
ENSG00000166866	12	57422301	57444982	MYO1A	0.23593	1.1363	0.926997	TRUE	TRUE	TRUE
ENSG00000136478	17	62224587	62340661	TEX2	0.235778	0.088646	-0.165572	TRUE	TRUE	TRUE
ENSG00000100302	22	35936915	35950048	RASD2	0.235721	-0.15573	-0.358431	TRUE	TRUE	TRUE
ENSG00000156466	8	97154562	97173020	GDF6	0.235609	2.2753	2.03986	TRUE	TRUE	TRUE
ENSG00000178187	5	178368192	178393434	ZNF454	0.235591	1.2305	0.995296	TRUE	TRUE	TRUE
ENSG00000217930	16	4381550	4405608	PAM16	0.23552	0.22345	-0.0200629	TRUE	TRUE	TRUE
ENSG00000015133	14	91737667	91884188	CCDC88C	0.23547	1.2299	0.944259	TRUE	TRUE	TRUE
ENSG00000163701	3	9944296	9958086	IL17RE	0.235259	2.0037	1.82246	TRUE	TRUE	TRUE
ENSG00000104324	8	97657455	98161882	CPQ	0.235246	1.2789	0.985453	TRUE	TRUE	TRUE
ENSG00000140876	16	77756411	77776157	NUDT7	0.23524	0.54518	0.302012	TRUE	TRUE	TRUE
ENSG00000198513	14	50999227	51099786	ATL1	0.235126	1.4695	1.21352	TRUE	TRUE	TRUE
ENSG00000137713	11	111597632	111637151	PPP2R1B	0.235095	2.4635	2.23983	TRUE	TRUE	TRUE
ENSG00000225190	17	43513266	43568115	PLEKHM1	0.234901	1.4963	1.27013	TRUE	TRUE	TRUE
ENSG00000117724	1	214776538	214837931	CENPF	0.234885	-1.0127	-1.25785	TRUE	TRUE	TRUE
ENSG00000122779	7	138145079	138274738	TRIM24	0.234815	2.475	2.21465	TRUE	TRUE	TRUE
ENSG00000188026	12	123955925	124018265	RILPL1	0.234604	0.60605	0.358276	TRUE	TRUE	TRUE
ENSG00000165156	8	124260696	124287781	ZHX1	0.234499	-0.12339	-0.328802	TRUE	TRUE	TRUE
ENSG00000168763	2	97481982	97499648	CNNM3	0.234469	0.72618	0.526096	TRUE	TRUE	TRUE
ENSG00000135905	2	225629807	225907162	DOCK10	0.234431	1.1064	0.815111	TRUE	TRUE	TRUE
ENSG00000163166	2	128193783	128284462	IWS1	0.234417	0.82052	0.570426	TRUE	TRUE	TRUE
ENSG00000140406	15	81293295	81296342	MESDC1	0.234257	1.1602	1.0205	TRUE	TRUE	TRUE
ENSG00000170310	17	9153788	9479908	STX8	0.234212	0.19987	-0.0904551	TRUE	TRUE	TRUE
ENSG00000092931	17	74731947	74777531	MFSD11	0.23419	0.46188	0.259525	TRUE	TRUE	TRUE
ENSG00000108018	10	108333421	108924292	SORCS1	0.234163	1.0425	0.748124	TRUE	TRUE	TRUE
ENSG00000203710	1	207669492	207813992	CR1	0.234148	1.5044	1.24357	TRUE	TRUE	TRUE
ENSG00000167680	19	4542600	4559820	SEMA6B	0.233857	-0.11196	-0.356537	TRUE	TRUE	TRUE
ENSG00000165916	11	47440320	47447993	PSMC3	0.233847	0.73436	0.518887	TRUE	TRUE	TRUE
ENSG00000179165	6	36358328	36410666	PXT1	0.233833	1.6894	1.45385	FALSE	FALSE	FALSE
ENSG00000198914	2	105471969	105476929	POU3F3	0.233751	1.0136	0.892951	TRUE	TRUE	TRUE
ENSG00000115252	2	183004763	183387919	PDE1A	0.23371	0.32657	0.0306577	TRUE	TRUE	TRUE
ENSG00000108651	17	30187923	30228784	UTP6	0.233704	2.4192	2.18192	TRUE	TRUE	TRUE
ENSG00000125885	20	5931298	5975852	MCM8	0.233669	0.058172	-0.176307	TRUE	TRUE	TRUE
ENSG00000108828	17	41166622	41177140	VAT1	0.233483	1.4403	1.24878	TRUE	TRUE	TRUE
ENSG00000092067	14	23586513	23588825	CEBPE	0.23337	-0.02718	-0.223531	TRUE	TRUE	TRUE
ENSG00000124256	20	56178902	56195632	ZBP1	0.233369	-0.8897	-1.15666	TRUE	TRUE	TRUE
ENSG00000116815	1	117057157	117113661	CD58	0.233332	0.96201	0.709735	TRUE	TRUE	TRUE
ENSG00000106399	7	7676149	7758238	RPA3	0.233129	0.63813	0.381693	TRUE	TRUE	TRUE
ENSG00000146776	7	105245514	105517050	ATXN7L1	0.233117	1.3782	1.08771	TRUE	TRUE	TRUE
ENSG00000172432	6	43573053	43596899	GTPBP2	0.233096	0.86255	0.644902	TRUE	TRUE	TRUE
ENSG00000171612	1	9599541	9645237	SLC25A33	0.23308	0.81167	0.562079	TRUE	TRUE	TRUE
ENSG00000213420	7	99767229	99774995	GPC2	0.233071	1.4018	1.18171	TRUE	TRUE	TRUE
ENSG00000129354	19	10683347	10697991	AP1M2	0.23281	0.46086	0.262438	TRUE	TRUE	TRUE
ENSG00000133740	8	86089460	86129387	E2F5	0.232626	1.2737	1.04363	TRUE	TRUE	TRUE
ENSG00000136928	9	101050391	101471479	GABBR2	0.232578	0.7239	0.432357	TRUE	TRUE	TRUE
ENSG00000105429	19	42829761	42882921	MEGF8	0.232555	0.44259	0.215733	TRUE	TRUE	TRUE
ENSG00000164362	5	1253262	1295184	TERT	0.232516	0.09819	-0.187888	TRUE	TRUE	TRUE
ENSG00000175309	5	177635498	177659792	PHYKPL	0.232508	1.3205	1.08031	TRUE	TRUE	TRUE
ENSG00000029725	17	5185558	5289129	RABEP1	0.232495	0.24434	-0.0161827	TRUE	TRUE	TRUE
ENSG00000100403	22	41697526	41756151	ZC3H7B	0.232482	-0.40238	-0.644734	TRUE	TRUE	TRUE
ENSG00000137094	9	34989638	34998897	DNAJB5	0.232448	0.45708	0.227017	TRUE	TRUE	TRUE
ENSG00000166446	16	80631803	80838226	CDYL2	0.232426	-0.052743	-0.344882	TRUE	TRUE	TRUE
ENSG00000169862	5	10971952	11904155	CTNND2	0.232127	-0.39887	-0.67865	TRUE	TRUE	TRUE
ENSG00000179403	1	1370241	1378262	VWA1	0.232071	0.077119	-0.119023	TRUE	TRUE	TRUE
ENSG00000136449	17	48585745	48608862	MYCBPAP	0.231986	0.76476	0.534401	TRUE	TRUE	TRUE
ENSG00000115109	2	120770581	120936695	EPB41L5	0.231669	0.85343	0.597112	TRUE	TRUE	TRUE
ENSG00000132196	1	162760492	162782607	HSD17B7	0.23155	1.5125	1.26959	TRUE	TRUE	TRUE
ENSG00000171161	1	249132409	249143716	ZNF672	0.231467	0.70652	0.480898	TRUE	TRUE	TRUE
ENSG00000141101	16	69775770	69788843	NOB1	0.231368	0.38139	0.150777	TRUE	TRUE	TRUE
ENSG00000206075	18	61143994	61172318	SERPINB5	0.23125	-0.6802	-0.899443	TRUE	TRUE	TRUE
ENSG00000158517	7	74188309	74203659	NCF1	0.231234	2.0014	1.82497	TRUE	TRUE	TRUE
ENSG00000099377	16	30996519	31000473	HSD3B7	0.231175	1.0218	0.828974	TRUE	TRUE	TRUE
ENSG00000163539	3	33537737	33759848	CLASP2	0.231016	-0.86481	-1.13646	TRUE	TRUE	TRUE
ENSG00000178199	6	149768794	149806197	ZC3H12D	0.230888	-0.35256	-0.575713	TRUE	TRUE	TRUE
ENSG00000109927	11	120971882	121062202	TECTA	0.230809	2.3999	2.13947	TRUE	TRUE	TRUE
ENSG00000188266	15	78799906	78829714	HYKK	0.230763	1.5184	1.30278	TRUE	TRUE	TRUE
ENSG00000131711	5	71403061	71505395	MAP1B	0.230724	-0.48707	-0.766868	TRUE	TRUE	TRUE
ENSG00000167554	19	52839498	52871031	ZNF610	0.230721	0.025298	-0.22348	TRUE	TRUE	TRUE
ENSG00000243364	1	155036207	155042029	EFNA4	0.23056	1.0624	0.879576	TRUE	TRUE	TRUE
ENSG00000174996	11	66024765	66035331	KLC2	0.230497	0.54353	0.328396	TRUE	TRUE	TRUE
ENSG00000064419	7	128594948	128695198	TNPO3	0.230465	2.6319	2.37365	TRUE	TRUE	TRUE
ENSG00000105723	19	42734338	42746777	GSK3A	0.230451	-0.020947	-0.242138	TRUE	TRUE	TRUE
ENSG00000113273	5	78073032	78281910	ARSB	0.230439	0.20923	-0.0745379	TRUE	TRUE	TRUE
ENSG00000198796	18	56148479	56296189	ALPK2	0.230189	1.4692	1.18354	TRUE	TRUE	TRUE
ENSG00000143140	1	147228332	147245484	GJA5	0.230184	0.17568	-0.0389651	TRUE	TRUE	TRUE
ENSG00000182224	17	7761064	7765600	CYB5D1	0.230113	1.439	1.25117	TRUE	TRUE	TRUE
ENSG00000065717	19	2997636	3047633	TLE2	0.23007	0.42299	0.147993	TRUE	TRUE	TRUE
ENSG00000123136	19	14519631	14530192	DDX39A	0.230016	1.1856	0.968642	TRUE	TRUE	TRUE
ENSG00000171103	2	29072687	29093167	TRMT61B	0.229841	-0.5291	-0.743925	TRUE	TRUE	TRUE
ENSG00000197451	5	177631508	177638164	HNRNPAB	0.229803	0.8624	0.635933	TRUE	TRUE	TRUE
ENSG00000161509	17	72838162	72857627	GRIN2C	0.229744	1.748	1.53731	TRUE	TRUE	TRUE
ENSG00000025770	22	50946645	50961901	NCAPH2	0.229499	-0.64819	-0.876875	TRUE	TRUE	TRUE
ENSG00000103343	16	3451235	3459370	ZNF174	0.229343	0.3397	0.128736	TRUE	TRUE	TRUE
ENSG00000261115	7	140774032	141180180	TMEM178B	0.22922	2.339	2.04645	TRUE	TRUE	TRUE
ENSG00000178896	8	145133529	145135550	EXOSC4	0.22918	-0.30296	-0.450621	TRUE	TRUE	TRUE
ENSG00000100288	22	51017378	51039884	CHKB	0.229162	-0.10131	-0.33735	TRUE	TRUE	TRUE
ENSG00000127418	4	1003724	1020685	FGFRL1	0.22899	-0.28404	-0.532431	TRUE	TRUE	TRUE
ENSG00000079689	6	25652464	25702011	SCGN	0.228988	2.1335	1.86762	FALSE	FALSE	FALSE
ENSG00000134955	11	124932963	124959131	SLC37A2	0.228961	0.22956	-0.0278409	TRUE	TRUE	TRUE
ENSG00000170509	4	88224941	88244058	HSD17B13	0.228876	3.1074	2.88327	TRUE	TRUE	TRUE
ENSG00000107560	10	119764427	119806114	RAB11FIP2	0.228719	0.48291	0.241177	TRUE	TRUE	TRUE
ENSG00000125970	20	32581452	32696114	RALY	0.228675	0.82494	0.567876	TRUE	TRUE	TRUE
ENSG00000129451	19	51515995	51523431	KLK10	0.228512	-0.9918	-1.18249	TRUE	TRUE	TRUE
ENSG00000171475	17	38375556	38440388	WIPF2	0.22834	-0.0040726	-0.248723	TRUE	TRUE	TRUE
ENSG00000125246	13	100258919	100549387	CLYBL	0.228303	1.8099	1.5173	TRUE	TRUE	TRUE
ENSG00000164611	5	159848829	159855748	PTTG1	0.228292	0.054701	-0.130102	TRUE	TRUE	TRUE
ENSG00000130402	19	39138289	39222223	ACTN4	0.227964	0.81045	0.553531	TRUE	TRUE	TRUE
ENSG00000138376	2	215590370	215674428	BARD1	0.227711	0.71396	0.45285	TRUE	TRUE	TRUE
ENSG00000205629	16	25123050	25189552	LCMT1	0.227597	0.36651	0.123151	TRUE	TRUE	TRUE
ENSG00000114054	3	135969148	136056738	PCCB	0.227587	0.73551	0.475798	TRUE	TRUE	TRUE
ENSG00000140391	15	77336359	77376326	TSPAN3	0.227564	0.8382	0.600054	TRUE	TRUE	TRUE
ENSG00000106993	9	4679559	4708398	CDC37L1	0.227416	1.2935	1.06886	TRUE	TRUE	TRUE
ENSG00000174173	3	101280706	101285290	TRMT10C	0.22727	0.70416	0.536275	TRUE	TRUE	TRUE
ENSG00000112290	6	110421022	110501207	WASF1	0.227211	0.90239	0.672027	TRUE	TRUE	TRUE
ENSG00000140992	16	2587965	2653189	PDPK1	0.227146	1.963	1.74284	TRUE	TRUE	TRUE
ENSG00000162104	16	4003388	4166186	ADCY9	0.227025	1.9621	1.67209	TRUE	TRUE	TRUE
ENSG00000187531	17	79869815	79879199	SIRT7	0.226937	0.091513	-0.10916	TRUE	TRUE	TRUE
ENSG00000187556	19	13972877	13991571	NANOS3	0.226866	1.2956	1.05043	TRUE	TRUE	TRUE
ENSG00000071655	19	1576639	1592882	MBD3	0.226835	-0.61949	-0.85834	TRUE	TRUE	TRUE
ENSG00000168769	4	106067032	106200973	TET2	0.226763	0.77817	0.508246	TRUE	TRUE	TRUE
ENSG00000151490	12	15475331	15750333	PTPRO	0.226665	0.89482	0.604667	TRUE	TRUE	TRUE
ENSG00000111670	12	102139275	102224716	GNPTAB	0.2265	0.042005	-0.213666	TRUE	TRUE	TRUE
ENSG00000168394	6	32812986	32821755	TAP1	0.226172	-0.92604	-1.12719	FALSE	FALSE	FALSE
ENSG00000054654	14	64319683	64693165	SYNE2	0.22605	0.40501	0.112128	TRUE	TRUE	TRUE
ENSG00000145244	4	47596015	47840123	CORIN	0.225964	1.0823	0.79906	TRUE	TRUE	TRUE
ENSG00000188227	19	37997841	38039664	ZNF793	0.225903	-0.50504	-0.767974	TRUE	TRUE	TRUE
ENSG00000110148	11	6280966	6293357	CCKBR	0.22588	0.53579	0.321224	TRUE	TRUE	TRUE
ENSG00000131504	5	140894583	140998622	DIAPH1	0.225873	1.5476	1.29336	TRUE	TRUE	TRUE
ENSG00000111077	12	53440753	53458156	TENC1	0.22584	-0.12674	-0.366587	TRUE	TRUE	TRUE
ENSG00000030110	6	33540329	33548019	BAK1	0.225757	0.8044	0.58183	FALSE	FALSE	FALSE
ENSG00000242612	16	451826	462487	DECR2	0.225615	1.3601	1.13549	TRUE	TRUE	TRUE
ENSG00000138073	2	27353624	27357543	PREB	0.225488	0.62486	0.429792	TRUE	TRUE	TRUE
ENSG00000164591	5	150040436	150058927	MYOZ3	0.225456	0.10998	-0.0675075	TRUE	TRUE	TRUE
ENSG00000100578	14	58894103	59015216	KIAA0586	0.225407	0.26213	0.0038155	TRUE	TRUE	TRUE
ENSG00000111679	12	7055631	7070479	PTPN6	0.225345	0.5004	0.258952	TRUE	TRUE	TRUE
ENSG00000100450	14	25075686	25078905	GZMH	0.225264	0.34894	0.169963	TRUE	TRUE	TRUE
ENSG00000185591	12	53773960	53810230	SP1	0.225188	1.0369	0.796681	TRUE	TRUE	TRUE
ENSG00000184486	6	99282580	99286660	POU3F2	0.225168	0.24318	0.063235	TRUE	TRUE	TRUE
ENSG00000103245	16	779753	791329	NARFL	0.225022	0.048913	-0.168477	TRUE	TRUE	TRUE
ENSG00000136240	7	6485584	6523873	KDELR2	0.224985	0.13996	-0.123159	TRUE	TRUE	TRUE
ENSG00000168010	11	72525353	72554719	ATG16L2	0.224953	1.8263	1.55293	TRUE	TRUE	TRUE
ENSG00000141551	17	80196899	80231607	CSNK1D	0.224884	1.5874	1.34317	TRUE	TRUE	TRUE
ENSG00000204574	6	30539153	30564956	ABCF1	0.224881	-1.2367	-1.47059	FALSE	FALSE	FALSE
ENSG00000125846	20	18269121	18297640	ZNF133	0.224861	1.3755	1.13795	TRUE	TRUE	TRUE
ENSG00000150867	10	22823778	23003484	PIP4K2A	0.224854	0.62615	0.351751	TRUE	TRUE	TRUE
ENSG00000164828	7	855528	936072	SUN1	0.224853	1.1174	0.850088	TRUE	TRUE	TRUE
ENSG00000149657	20	60697517	60710434	LSM14B	0.224822	0.098511	-0.121245	TRUE	TRUE	TRUE
ENSG00000160785	1	156163880	156182587	SLC25A44	0.224729	1.9044	1.68464	TRUE	TRUE	TRUE
ENSG00000197142	10	114133776	114188138	ACSL5	0.224635	0.34451	0.0960733	TRUE	TRUE	TRUE
ENSG00000177303	17	73496342	73511664	CASKIN2	0.224596	1.6438	1.41384	TRUE	TRUE	TRUE
ENSG00000160917	7	99036545	99054994	CPSF4	0.224444	1.0862	0.863853	TRUE	TRUE	TRUE
ENSG00000205423	16	50058321	50070999	CNEP1R1	0.224368	1.2798	1.10241	TRUE	TRUE	TRUE
ENSG00000125434	17	8191081	8198661	SLC25A35	0.224268	0.3448	0.132777	TRUE	TRUE	TRUE
ENSG00000103546	16	55689516	55740104	SLC6A2	0.224185	0.1017	-0.172322	TRUE	TRUE	TRUE
ENSG00000138802	4	110354928	110462052	SEC24B	0.224115	0.81261	0.567587	TRUE	TRUE	TRUE
ENSG00000167363	17	80693451	80709073	FN3K	0.224098	0.43715	0.213582	TRUE	TRUE	TRUE
ENSG00000214944	5	72921983	73237818	ARHGEF28	0.22403	1.2574	0.963612	TRUE	TRUE	TRUE
ENSG00000104852	19	49588676	49611862	SNRNP70	0.223817	0.16344	-0.0971662	TRUE	TRUE	TRUE
ENSG00000131378	3	16355081	16555533	RFTN1	0.223552	0.67293	0.383631	TRUE	TRUE	TRUE
ENSG00000139514	13	30083547	30169825	SLC7A1	0.22342	0.42456	0.163824	TRUE	TRUE	TRUE
ENSG00000185813	17	79858841	79869340	PCYT2	0.223392	-1.0459	-1.2532	TRUE	TRUE	TRUE
ENSG00000196267	19	52657117	52674896	ZNF836	0.223374	1.5268	1.28602	TRUE	TRUE	TRUE
ENSG00000184357	6	27834570	27835359	HIST1H1B	0.223332	0.03633	-0.134036	FALSE	FALSE	FALSE
ENSG00000112592	6	170863390	170881958	TBP	0.223318	0.7408	0.539559	TRUE	TRUE	TRUE
ENSG00000087250	16	56622986	56625000	MT3	0.223222	-0.27089	-0.436113	TRUE	TRUE	TRUE
ENSG00000166986	12	57869228	57911352	MARS	0.223183	0.53636	0.3007	TRUE	TRUE	TRUE
ENSG00000108883	17	42927311	42977030	EFTUD2	0.223155	0.83967	0.590887	TRUE	TRUE	TRUE
ENSG00000136630	1	221051699	221058401	HLX	0.223012	0.71043	0.525088	TRUE	TRUE	TRUE
ENSG00000127419	4	926175	952444	TMEM175	0.223009	0.033624	-0.222583	TRUE	TRUE	TRUE
ENSG00000159131	21	34876238	34915797	GART	0.222958	1.3279	1.07556	TRUE	TRUE	TRUE
ENSG00000144730	3	57124010	57204334	IL17RD	0.222919	0.91203	0.658425	TRUE	TRUE	TRUE
ENSG00000185033	15	90703836	90772911	SEMA4B	0.222884	1.6546	1.39294	TRUE	TRUE	TRUE
ENSG00000065000	19	2100988	2164464	AP3D1	0.222878	1.4827	1.22031	TRUE	TRUE	TRUE
ENSG00000080819	3	98239976	98312567	CPOX	0.222683	0.27677	0.00684949	TRUE	TRUE	TRUE
ENSG00000171877	15	44162962	44487450	FRMD5	0.222608	0.68165	0.407445	TRUE	TRUE	TRUE
ENSG00000129595	5	111478138	111755013	EPB41L4A	0.222572	1.4143	1.12324	TRUE	TRUE	TRUE
ENSG00000178467	3	49027319	49044587	P4HTM	0.22254	1.0011	0.766865	TRUE	TRUE	TRUE
ENSG00000136144	13	50106082	50159719	RCBTB1	0.222539	2.3945	2.16072	TRUE	TRUE	TRUE
[truncated: 2,034,466 more chars]
